# Longitudinal multi-omics characterization of the malignant evolution in multirelapsing glioblastoma

**DOI:** 10.64898/2026.06.11.26355035

**Authors:** Madeleine H. Lackman, Christopher Wardell, Emilie Darrigues, Annick De Loose, A. Geoffrey Lyle, Yuanqing Xue, Katrina Learned, Allison Cheney, Olena M. Vaske, Sinem Karaman, Vadim Le Joncour, Analiz Rodriguez

**Affiliations:** Individualized Drug Therapy (INDIVIDRUG) Research Program, Faculty of Medicine, University of Helsinki, Helsinki, 00290 Finland; Department of Biomedical Informatics, College of Medicine, University of Arkansas for Medical Sciences, Little Rock, AR 72205, USA; Department of Neurosurgery, College of Medicine, University of Arkansas for Medical Sciences, Little Rock, AR 72205, USA; UC Santa Cruz Genomics Institute, University of California Santa Cruz, Santa Cruz, CA 95064, USA; Department of Molecular, Cell and Developmental Biology, University of California Santa Cruz, Santa Cruz, CA 95064, USA; Wihuri Research Institute, Helsinki, Finland; Neuroscience Center, Helsinki Institute for Life Sciences, University of Helsinki, Helsinki, 00290 Finland; iCAN Digital Precision Cancer Medicine, University of Helsinki, Finland

**Keywords:** Neuro-oncology, glioblastoma, cancer relapse, genomic evolution, single-cell transcriptomics, metastasis

## Abstract

Linking glioblastoma (GBM) evolution to clinical progression is challenged by multiple factors, including tumor location for repeated sample collection, and short patient survival. In a single individual, we collected and analysed samples from 11 operations distributed across 31 months of multi-relapsing and multifocal GBM, including terminal leptomeningeal progression. All samples shared genomic ancestry of the retinoblastoma protein 1 *(RB1)* and neurofibromin 1 *(NF1)* mutations while advanced progression and extracranial metastases featured mutations of tuberous sclerosis complex 2 *(TSC2)*, *PBRM1*, *CD22* and Fanconi anemia supplementation group I (*FANCI*), correlated with clinical resistance to immunotherapies and DNA-damaging agents. Single-cell analytics revealed distinct yet reversible shifts in response to the precision medicine arsenal. GBM parenchymal dissemination and extracranial progression were associated with strengthening of neuron-like cell phenotypes. Our multidimensional study describes GBM evolution over a never reported time scale, and provides a valuable resource linking genetic, molecular, cellular and clinical progressions.

**Statement of significance:** We assembled multidimensional omics data of mutlirelapsing GBM uncovering the cascade of mutations associated with GBM progression, transcriptomic response to therapies and evolution of phenotypic cell states that ultimately lead to extracranial progression. This unique resource sheds light on GBM evolution at the genetic, transcriptomic, cellular and clinical levels.

## Supplementary Table 2 for "Longitudinal multi-omics characterization of the malignant evolution in multirelapsing glioblastoma" (part 1 of 3)

### Sheet: Table_info
Supplemental data table 2. Cluster markers of integrated single-cell RNA sequencing (scRNAseq) data of 7 reccurent glioblastoma samples calculated with Seurat V5 and corresponding cell annotations

### Sheet: ACNPC_cluster0
	p_val	avg_log2FC	pct.1	pct.2	p_val_adj
RFX4	0	1.77058305234375	0.753	0.261	0
NFIA	0	1.52671513775642	0.925	0.445	0
NFIB	0	1.3902033222136	0.952	0.49	0
FABP7	0	1.41112511546267	0.86	0.404	0
SOX2	0	1.30499685935587	0.809	0.361	0
NTRK2	0	1.19589761224978	0.831	0.387	0
TSC22D4	0	1.5864299325747	0.804	0.361	0
PBX1	0	1.32314661558498	0.737	0.302	0
NNAT	0	1.23333561378396	0.778	0.346	0
AQP4	0	1.84953603550269	0.641	0.213	0
SOX9	0	1.26092201955461	0.765	0.338	0
SESN3	0	1.39340259886805	0.833	0.406	0
GJA1	0	1.60008076351173	0.696	0.272	0
GFAP	0	1.38102055550259	0.87	0.447	0
ATP1B1	0	1.4239436995161	0.896	0.474	0
AK1	0	1.65437457495749	0.756	0.335	0
PEG3	0	1.4989541233582	0.699	0.286	0
GPM6B	0	0.918477867918829	0.89	0.481	0
MEST	0	1.10412763322162	0.802	0.395	0
NLRP1	0	1.41186286450412	0.684	0.289	0
CAPS	0	1.71545981990084	0.672	0.285	0
IGFBP2	0	0.976852089253737	0.888	0.502	0
CKB	0	1.08244805219149	0.756	0.37	0
CRIP2	0	1.16531995363563	0.709	0.323	0
PTN	0	1.21536637914125	0.834	0.449	0
HEY1	0	1.68322094787812	0.579	0.195	0
NSMF	0	1.41306609281257	0.642	0.259	0
LINC00461	0	1.30030623407677	0.61	0.232	0
C9orf24	0	1.93545765258834	0.57	0.192	0
KIF21A	0	1.28559391215314	0.665	0.288	0
ITM2C	0	1.22665076511468	0.728	0.351	0
ID4	0	1.36675853707219	0.636	0.259	0
MORN2	0	1.2662354656719	0.684	0.308	0
FHL1	0	1.15355659397781	0.715	0.339	0
NACC2	0	1.19966252321303	0.658	0.284	0
ID3	0	1.39686126799993	0.907	0.533	0
PHGDH	0	1.29699844020446	0.619	0.245	0
MAP1B	0	0.703835355049113	0.944	0.57	0
SYT11	0	1.02975955623363	0.77	0.397	0
FEZ1	0	1.19797916927233	0.641	0.269	0
CDKN2A	0	0.796326516941781	0.825	0.453	0
SRGN	0	-4.69921203221852	0.086	0.457	0
NGFRAP1	0	0.932872270678109	0.804	0.438	0
CETN2	0	1.19274049668299	0.683	0.317	0
RFX3	0	1.36039011880047	0.618	0.252	0
CDO1	0	1.82177661955257	0.514	0.149	0
MGST1	0	0.946265658361796	0.913	0.549	0
ENAH	0	0.758333918545155	0.774	0.412	0
NR2F1	0	1.11820225763433	0.652	0.29	0
MAGED1	0	1.15151746170589	0.673	0.311	0
SPTAN1	0	1.1174145441532	0.763	0.401	0
C1orf61	0	2.16839871626172	0.657	0.296	0
CNN3	0	0.869916953229509	0.813	0.454	0
MAPK8IP1	0	1.15192332428825	0.662	0.306	0
HES6	0	1.27002183543129	0.586	0.23	0
KCNN3	0	1.36892073127874	0.565	0.211	0
PTPRZ1	0	1.8933902126127	0.565	0.211	0
GPM6A	0	1.50219656061488	0.533	0.181	0
ELN	0	1.45469884504519	0.624	0.273	0
MARCKSL1	0	0.905607184664357	0.804	0.454	0
PIFO	0	1.77604600088096	0.517	0.167	0
C9orf116	0	1.81782802493406	0.506	0.156	0
NFIX	0	1.10915221735021	0.616	0.267	0
LINC00844	0	1.29294012635729	0.562	0.214	0
RBP1	0	0.883882159130653	0.695	0.347	0
TUBB2B	0	1.03089076774722	0.662	0.317	0
ZFHX4	0	1.42739328131492	0.545	0.2	0
KCNG1	0	1.28789998760584	0.582	0.237	0
PSRC1	0	1.00740350339204	0.639	0.296	0
SPAG16	0	1.23763386017912	0.598	0.256	0
C5orf49	0	1.70837475490213	0.501	0.159	0
DCLK1	0	1.44176358781491	0.538	0.197	0
TMEM47	0	1.12076766530856	0.582	0.243	0
CSRP2	0	1.11128944004234	0.619	0.28	0
PSIP1	0	0.680744752440201	0.787	0.449	0
SOCS2	0	1.36598608856457	0.577	0.239	0
MYO10	0	1.41518700041124	0.544	0.207	0
CBX5	0	0.999190808320335	0.68	0.343	0
GABBR2	0	1.47924131355633	0.548	0.212	0
CTXN1	0	1.53871792082039	0.528	0.193	0
GCSH	0	1.08724394271799	0.639	0.306	0
ZNF462	0	1.26538999507796	0.549	0.218	0
NNMT	0	0.7320351545408	0.712	0.381	0
FCER1G	0	-4.95890177691299	0.062	0.392	0
ZSCAN18	0	1.24435919433346	0.548	0.219	0
POLR2I	0	0.966617901067595	0.772	0.444	0
DNALI1	0	1.4185771050419	0.533	0.206	0
LAPTM5	0	-4.76915214586229	0.062	0.389	0
IGFBP5	0	0.105519570324306	0.86	0.533	0
PLEKHA5	0	1.13915760327825	0.602	0.275	0
TYROBP	0	-4.78290991154727	0.088	0.415	0
AIF1	0	-4.90493452152932	0.065	0.391	0
PSAT1	0	1.05982251959623	0.569	0.246	0
GOLM1	0	1.02560710880694	0.595	0.273	0
CRB2	0	1.44417934071428	0.482	0.16	0
KIF1B	0	0.859382213051813	0.715	0.394	0
DPM3	0	0.873143785690574	0.71	0.39	0
FXYD6	0	1.33899618272791	0.534	0.215	0
SPTBN1	0	0.699023268719602	0.685	0.367	0
FZD3	0	0.923300626638354	0.586	0.268	0
CTSS	0	-4.27963898375052	0.082	0.398	0
CD74	0	-4.77112239940048	0.177	0.493	0
DPYSL3	0	0.795876683270987	0.606	0.291	0
GTF2I	0	0.906162939343492	0.906	0.593	0
SORT1	0	0.853566338576684	0.64	0.328	0
PIK3R3	0	1.22187238531454	0.526	0.215	0
NOS1AP	0	1.42797158576304	0.483	0.172	0
PTPRC	0	-4.53757250090812	0.039	0.35	0
S100A4	0	-4.20494658474146	0.157	0.467	0
POU3F3	0	1.09503523799381	0.532	0.223	0
FAM171B	0	1.40307764633379	0.508	0.199	0
WBP5	0	0.618879392682658	0.698	0.389	0
MDK	0	0.478652415863059	0.746	0.438	0
PFN2	0	0.994494404529099	0.556	0.249	0
METRN	0	1.47420293598728	0.553	0.246	0
NUDC	0	0.9218664798726	0.77	0.464	0
TMEM158	0	0.56509895014281	0.634	0.328	0
FAM161A	0	1.2916228191786	0.493	0.188	0
TCEAL4	0	0.824406938675899	0.822	0.518	0
PEG10	0	0.801351596904624	0.571	0.268	0
FDPS	0	0.918126737453159	0.681	0.379	0
UBE2E3	0	0.796935597038778	0.654	0.353	0
LMO3	0	1.48994599552381	0.452	0.152	0
ARHGDIB	0	-4.86793947446514	0.032	0.331	0
NIFK	0	0.759204328716371	0.695	0.396	0
SPARCL1	0	0.835527940447297	0.704	0.405	0
CXXC5	0	0.960399168151016	0.57	0.272	0
TMEM161B-AS1	0	1.37484883428655	0.466	0.169	0
ZNF428	0	0.95762579928347	0.627	0.33	0
HLA-DRB1	0	-5.03395380109661	0.103	0.398	0
MEIS2	0	1.21959660540747	0.48	0.185	0
PRDX2	0	0.793541810298919	0.707	0.412	0
STOML2	0	0.945014930945097	0.642	0.348	0
PDE4DIP	0	0.943437765549825	0.622	0.328	0
S100A13	0	0.620593497261125	0.688	0.394	0
RDX	0	0.725014444067241	0.808	0.515	0
KIFAP3	0	0.973522715842963	0.578	0.285	0
LINC01158	0	1.33708747514361	0.469	0.176	0
TTYH1	0	2.3174897881795	0.407	0.114	0
NDUFS3	0	0.830837460079817	0.697	0.404	0
HLA-DRA	0	-4.82062665054069	0.148	0.438	0
CLU	0	0.720679582253328	0.984	0.694	0
SLCO3A1	0	1.2746068892129	0.504	0.214	0
MTCH2	0	0.850546396284136	0.695	0.405	0
TPPP3	0	1.29819221808442	0.46	0.171	0
SLC40A1	0	0.671122211407317	0.624	0.335	0
SRI	0	0.872482205570345	0.768	0.48	0
COPE	0	1.4494564267964	0.904	0.616	0
SNAPIN	0	1.03234396138345	0.553	0.266	0
MAOB	0	1.1079933958766	0.505	0.218	0
DSTN	0	0.570428724589168	0.891	0.604	0
APOA1BP	0	1.09290677566824	0.554	0.268	0
AP1S2	0	0.843595398640526	0.868	0.582	0
SMARCA1	0	1.01097097036803	0.525	0.239	0
PRKDC	0	0.591781610554373	0.755	0.47	0
WDR34	0	0.836281940635802	0.527	0.242	0
C9orf9	0	1.51548720519271	0.432	0.147	0
1,00 MLF	0	1.28190527751285	0.471	0.187	0
ALDH9A1	0	0.96825256277409	0.551	0.268	0
RGS1	0	-4.63690120130203	0.086	0.369	0
TCEAL3	0	0.850878225114799	0.658	0.375	0
NCKAP1	0	0.770444516018013	0.559	0.277	0
RUVBL1	0	1.04692668771776	0.518	0.236	0
LCP1	0	-4.67209848571015	0.033	0.315	0
LINC00478	0	1.04245674945667	0.491	0.209	0
AHCYL1	0	0.891460631110957	0.664	0.383	0
CTNND2	0	1.7395127638404	0.394	0.113	0
PDCD5	0	0.641113608606357	0.812	0.531	0
RN7SL1	0	0.727489331550094	0.608	0.327	0
ATP2B4	0	0.949417354979252	0.547	0.267	0
CCT3	0	0.896017406697687	0.795	0.516	0
RABL5	0	1.0393670172878	0.509	0.23	0
FEZ2	0	0.891211000659545	0.622	0.343	0
HLA-DPA1	0	-4.8956712384254	0.083	0.362	0
TCTEX1D2	0	1.16945709203209	0.467	0.189	0
COPS6	0	0.834192359400438	0.627	0.349	0
LDHB	0	0.841821680593437	0.896	0.618	0
CTNNA2	0	1.32840086459033	0.431	0.154	0
ITGB8	0	0.996722179410664	0.506	0.229	0
GLIS3	0	0.761294279532469	0.528	0.251	0
CDH2	0	0.870985500791517	0.52	0.243	0
MRPS21	0	0.800077320156854	0.878	0.602	0
APC	0	1.04421527057791	0.543	0.267	0
C1orf122	0	0.672983678834432	0.717	0.441	0
ENSA	0	0.803520857109119	0.765	0.49	0
MAP2	0	0.983886509926352	0.489	0.214	0
FLNA	0	0.542341412133607	0.775	0.5	0
RHBDD2	0	0.938126490532651	0.539	0.265	0
COQ4	0	1.00858826874336	0.505	0.231	0
ZNF667-AS1	0	0.827353443153875	0.52	0.246	0
ZIC1	0	1.08485684583185	0.474	0.2	0
PON2	0	0.856825503465771	0.585	0.311	0
IFT57	0	1.01352054509357	0.509	0.236	0
CERS1	0	1.22079085398737	0.442	0.169	0
PSMD4	0	0.774615232428632	0.713	0.44	0
ASH1L	0	0.633260069101927	0.72	0.447	0
DDX1	0	0.73602195053291	0.618	0.346	0
RNF19A	0	0.525027555508515	0.659	0.387	0
CYBA	0	-3.29773015582685	0.181	0.453	0
PDRG1	0	1.04454388068477	0.484	0.212	0
PSMB4	0	0.686687485202474	0.785	0.514	0
ATP6V0E2	0	1.20042576255498	0.454	0.183	0
TEAD1	0	0.777358273970308	0.531	0.26	0
RGMA	0	1.30734519365077	0.422	0.151	0
YWHAQ	0	0.714648256046272	0.841	0.571	0
TSPAN3	0	0.742721364327688	0.58	0.31	0
POLE4	0	0.756637646621057	0.665	0.396	0
CD14	0	-4.89311166579972	0.043	0.312	0
CCT6A	0	0.66690823314581	0.786	0.517	0
HOXA10	0	1.51321982239137	0.425	0.157	0
C9orf3	0	0.986725379831748	0.486	0.218	0
C11orf49	0	1.14264704694904	0.46	0.192	0
RASD1	0	0.868603492541347	0.512	0.244	0
FAM127A	0	0.701847958612874	0.572	0.304	0
SCAND1	0	0.773078518339518	0.732	0.464	0
GSTM3	0	1.01800929402674	0.487	0.22	0
CCT7	0	0.769502430003218	0.651	0.384	0
FAM136A	0	0.773188078817209	0.599	0.332	0
NDUFA8	0	0.818536268060908	0.575	0.308	0
PSMD1	0	0.675623971009649	0.68	0.414	0
MSH6	0	0.811587623480021	0.533	0.267	0
DNER	0	0.990603550390645	0.465	0.199	0
UCHL1	0	0.898435783046501	0.522	0.256	0
ABI2	0	0.735486561541303	0.567	0.301	0
VCP	0	0.720069098794022	0.692	0.426	0
NCAM1	0	0.929878329228362	0.469	0.203	0
MSI2	0	0.734821425685862	0.533	0.268	0
CDC42EP4	0	1.41174422724413	0.41	0.145	0
CAMK2N1	0	0.182358577800986	0.654	0.39	0
KIAA1958	0	1.26859206899133	0.428	0.164	0
NPDC1	0	1.27712462819021	0.443	0.179	0
MS4A6A	0	-4.86866361043934	0.04	0.304	0
RSPH1	0	1.8283119883895	0.357	0.093	0
PRDX6	0	0.755571324498634	0.844	0.582	0
NAV1	0	0.975169303819763	0.507	0.245	0
SF3B14	0	0.601081290140886	0.839	0.577	0
SERPINE2	0	0.707239643996362	0.493	0.231	0
SQLE	0	1.10850337420276	0.467	0.205	0
3,00 ARL	0	0.864399803757869	0.532	0.27	0
ARHGAP5	0	0.62681593298997	0.622	0.36	0
DST	0	0.421166352137784	0.676	0.415	0
GPC1	0	1.07226405947015	0.473	0.212	0
OPHN1	0	1.59660863117678	0.382	0.121	0
PARP1	0	0.58651138193334	0.732	0.472	0
DBN1	0	1.22021712414493	0.424	0.164	0
AQP1	0	1.39428193313071	0.457	0.197	0
SSBP4	0	0.884890908271406	0.531	0.271	0
CAMTA1	0	0.621522788348313	0.671	0.412	0
PDAP1	0	0.62764551316444	0.676	0.417	0
NDUFB6	0	0.610475139760628	0.669	0.41	0
SOX11	0	0.54598781358873	0.496	0.237	0
XPA	0	0.870818784150336	0.517	0.258	0
NCS1	0	0.886106150136568	0.488	0.229	0
CTSZ	0	-4.82324158485809	0.041	0.3	0
RFXANK	0	1.17468905901161	0.459	0.2	0
RNF187	0	0.676966782610509	0.578	0.319	0
HSD17B10	0	0.783506782625771	0.581	0.322	0
RCN2	0	0.738075455485115	0.557	0.299	0
LTBP1	0	0.973667149875956	0.461	0.203	0
SCRG1	0	0.831076655526086	0.476	0.219	0
MRPS26	0	0.814222174957167	0.532	0.275	0
ILF2	0	0.626555009927232	0.705	0.448	0
GPC3	0	1.37748863892256	0.424	0.168	0
ITGB2	0	-4.6533807756416	0.031	0.287	0
DPY30	0	0.701122228529659	0.585	0.329	0
CCDC104	0	0.716660419056751	0.521	0.266	0
PNKD	0	0.666993656389548	0.611	0.356	0
HLA-DPB1	0	-5.08423382272281	0.052	0.307	0
RASSF9	0	1.41772442539094	0.435	0.18	0
CELSR2	0	1.15763822307065	0.42	0.166	0
SNRPE	0	0.478689668913768	0.791	0.537	0
SCD5	0	1.01526011011197	0.416	0.162	0
TROVE2	0	0.679434346556805	0.595	0.341	0
NDUFA3	0	0.603887225056698	0.715	0.461	0
COPRS	0	0.719874369064033	0.555	0.302	0
SRP9	0	0.543650631238774	0.768	0.515	0
AFF3	0	1.28150225775052	0.411	0.158	0
FAM229B	0	1.27694531865804	0.399	0.146	0
WDR60	0	0.965411929810225	0.464	0.211	0
MYL6B	0	0.776826257706959	0.525	0.272	0
SEMA6D	0	1.38456168184067	0.382	0.129	0
PGRMC1	0	0.602563298514368	0.574	0.321	0
CELF1	0	0.445029310223708	0.689	0.436	0
WLS	0	0.693934043581646	0.527	0.275	0
PREPL	0	0.744742566381363	0.487	0.235	0
SSB	0	0.727617109782646	0.848	0.596	0
HINT2	0	0.821154461248185	0.53	0.278	0
NOTCH1	0	0.982667875405956	0.451	0.199	0
MRPL20	0	0.67011702533907	0.795	0.544	0
PPP2R1A	0	0.688002603813058	0.596	0.345	0
BASP1	0	0.459573788102132	0.715	0.464	0
SNRNP200	0	0.632661111198011	0.602	0.352	0
CCDC80	0	0.820924397698253	0.431	0.181	0
SSBP1	0	0.652877491402856	0.811	0.561	0
DCTN3	0	0.606935263657698	0.644	0.394	0
PHYHIPL	0	1.19182561731594	0.384	0.134	0
NOP56	0	0.544179583698459	0.635	0.385	0
GPATCH4	0	1.03834546435332	0.47	0.22	0
STRAP	0	0.719529466285948	0.565	0.315	0
LPGAT1	0	0.859593179608962	0.551	0.302	0
FBLN1	0	0.650748809986304	0.539	0.29	0
FKBP5	0	-4.53365207244615	0.025	0.274	0
HOXA9	0	1.24348139704934	0.4	0.151	0
LMO4	0	0.68413790191294	0.767	0.518	0
PSPH	0	0.995474651584366	0.428	0.179	0
CBY1	0	1.35277063121245	0.385	0.136	0
CBR1	0	0.638839431054875	0.59	0.341	0
4,00 LSM	0	0.497187271251525	0.681	0.433	0
EDNRB	0	1.77524689104212	0.348	0.1	0
SDHC	0	0.752118472750998	0.576	0.328	0
TCF4	0	0.426428185682405	0.67	0.423	0
ITGA6	0	0.924172771816479	0.456	0.209	0
RRAGA	0	0.665809730974078	0.542	0.296	0
CYBB	0	-4.84478311047951	0.028	0.274	0
MPDZ	0	1.17457626235236	0.389	0.143	0
C1QB	0	-4.84031500209144	0.105	0.351	0
ATRAID	0	0.703040442230735	0.637	0.391	0
PRDX4	0	0.530476240557258	0.627	0.381	0
FAM213A	0	0.796252885889574	0.496	0.25	0
CDH4	0	1.52414521741196	0.36	0.114	0
TSEN34	0	0.861197043523932	0.486	0.24	0
C1QA	0	-4.66535187275549	0.092	0.337	0
TMEM9	0	0.843449623546917	0.496	0.251	0
HES1	0	0.360230106329268	0.616	0.371	0
NONO	0	0.521971779676804	0.722	0.477	0
PHF6	0	0.739291634889746	0.504	0.259	0
C21orf59	0	1.0076936128771	0.443	0.198	0
EIF5B	0	0.479477130589185	0.808	0.564	0
UFC1	0	0.779785635419705	0.659	0.415	0
PSMB7	0	0.662815843636171	0.659	0.415	0
NDN	0	1.17377580949148	0.394	0.15	0
EBNA1BP2	0	0.783512914828773	0.525	0.281	0
BCYRN1	0	1.00837045850217	0.899	0.655	0
MYEOV2	0	0.626186673932165	0.819	0.575	0
MAGED2	0	0.717131512827834	0.52	0.276	0
HSDL2	0	0.855738546322965	0.483	0.239	0
MRPL51	0	0.521306076371317	0.783	0.539	0
MYH10	0	1.04061504071387	0.422	0.178	0
RABAC1	0	0.570171548154182	0.755	0.511	0
C12orf57	0	0.472063128008473	0.668	0.425	0
PCP4	0	1.30588567713447	0.463	0.22	0
ACP1	0	0.550643044223928	0.645	0.402	0
PPM1G	0	0.604422836205269	0.656	0.414	0
TDO2	0	0.621199681746961	0.541	0.299	0
BICD1	0	0.739346066989136	0.487	0.245	0
CCT4	0	0.531390078032005	0.709	0.467	0
PMVK	0	0.791154251813791	0.539	0.298	0
TPR	0	0.534203214375461	0.751	0.51	0
BAZ1B	0	0.509004704084453	0.612	0.371	0
GGCT	0	0.582790738336776	0.581	0.34	0
MRPL36	0	0.739256255780656	0.527	0.287	0
HTATSF1	0	0.734964013116134	0.523	0.283	0
GRHPR	0	0.722592954510519	0.536	0.296	0
FNBP1L	0	0.759377164132583	0.461	0.221	0
AKIRIN1	0	0.596126287607953	0.604	0.364	0
POU3F2	0	1.14869428353201	0.376	0.136	0
ZNHIT1	0	0.617550472667259	0.719	0.479	0
ERH	0	0.500057323457347	0.748	0.508	0
TBCB	0	0.569703787230721	0.626	0.386	0
PIN4	0	0.532854865034561	0.575	0.335	0
UPF3B	0	0.696991935320449	0.529	0.29	0
NASP	0	0.459661738055613	0.798	0.559	0
C2orf40	0	1.75209814169964	0.347	0.108	0
HSD17B12	0	0.629689825125908	0.625	0.386	0
VBP1	0	0.588533455391983	0.57	0.331	0
SUMO1	0	0.559390810539576	0.655	0.417	0
PIK3R1	0	0.555165670271123	0.684	0.446	0
PSMC3	0	0.482648205315799	0.661	0.423	0
TMEM163	0	1.14979056130509	0.381	0.143	0
POLD2	0	0.914139860527242	0.463	0.225	0
GON4L	0	0.64459654947161	0.511	0.273	0
STARD7	0	0.582676479792945	0.586	0.348	0
DPP10	0	1.37193773639219	0.369	0.131	0
TRIM47	0	0.938768344591623	0.435	0.197	0
CDKN2C	0	0.606413255040933	0.472	0.234	0
NDUFS1	0	0.613269772281194	0.579	0.341	0
TSTD1	0	0.91647565170269	0.461	0.224	0
PDPN	0	0.687906310395689	0.504	0.267	0
OLA1	0	0.599565396516966	0.597	0.36	0
ATRX	0	0.552452293890083	0.748	0.511	0
MRPL55	0	0.630451695106629	0.563	0.326	0
HUWE1	0	0.605340504611167	0.556	0.32	0
MRPL24	0	0.927720236572009	0.442	0.206	0
KIF5C	0	0.781816097159748	0.429	0.193	0
NME1	0	0.63636202445202	0.588	0.352	0
STRBP	0	1.04424999662391	0.407	0.171	0
ID1	0	0.944633344582807	0.47	0.234	0
PSMB5	0	0.650614884467147	0.578	0.342	0
RAB13	0	0.56782020339218	0.675	0.44	0
SHFM1	0	0.498249541271749	0.838	0.603	0
BEX1	0	1.1313226457786	0.422	0.187	0
MORF4L2	0	0.356183268288214	0.719	0.484	0
HAX1	0	0.61290037872088	0.577	0.342	0
TTC3	0	0.571984985072021	0.693	0.458	0
RNF115	0	0.641018606192447	0.542	0.308	0
NRBP1	0	0.597944300173167	0.56	0.326	0
PIN1	0	0.7008039337243	0.551	0.317	0
CHMP2A	0	0.644997428135416	0.663	0.429	0
FOXJ1	0	1.57652121676019	0.333	0.099	0
FLAD1	0	0.824294200745419	0.437	0.203	0
MAP9	0	0.974434641505185	0.401	0.168	0
SCUBE2	0	1.45647438272166	0.382	0.149	0
TJP1	0	0.689636686573574	0.443	0.21	0
ATPIF1	0	0.49482490861232	0.861	0.628	0
RBM8A	0	0.426728057500375	0.813	0.58	0
SLC1A3	0	0.535819216826519	0.594	0.361	0
LIFR	0	0.886228172934138	0.42	0.187	0
PTMS	0	0.531894506675568	0.882	0.649	0
SPARC	0	-0.102312200866603	0.699	0.466	0
SPAG1	0	1.16818845424865	0.376	0.144	0
KIF9	0	1.28304704389002	0.368	0.136	0
CRLS1	0	0.982360320225725	0.421	0.189	0
PRMT2	0	0.569694527841726	0.625	0.393	0
MRPL9	0	0.776906130270084	0.468	0.237	0
SOX5	0	1.6343724939343	0.325	0.094	0
LAMTOR2	0	0.658383947806928	0.726	0.495	0
C1orf192	0	2.20893888737942	0.292	0.061	0
PPP1CB	0	0.462935217832631	0.877	0.646	0
WWTR1	0	0.453632188309991	0.493	0.262	0
DDR1	0	1.09374972731521	0.366	0.135	0
MLC1	0	1.29484254370154	0.355	0.124	0
ZCRB1	0	0.501289964266606	0.662	0.432	0
NUDT4	0	0.750066339714747	0.483	0.253	0
TFPT	0	0.768698731671316	0.496	0.266	0
HDLBP	0	0.475272856975605	0.686	0.457	0
LINC00657	0	0.48565589388253	0.639	0.41	0
PSENEN	0	0.729663753468724	0.534	0.305	0
PARK7	0	0.676399160292715	0.85	0.621	0
RBBP4	0	0.462991550417613	0.623	0.394	0
PCYOX1	0	0.842591534666225	0.432	0.203	0
NDUFB3	0	0.46934619999465	0.722	0.493	0
NDUFS6	0	0.613812157745555	0.777	0.548	0
RCN1	0	0.585497537532712	0.506	0.277	0
SRM	0	0.681768821677625	0.537	0.309	0
TRPS1	0	0.615509590180309	0.52	0.292	0
TMEM261	0	0.630310950717431	0.523	0.295	0
PTCH1	0	1.52746961721053	0.334	0.106	0
TSPAN18	0	1.78091067704303	0.319	0.091	0
SEMA6A	0	1.25279632685955	0.346	0.118	0
ARHGAP1	0	0.596916326861272	0.491	0.263	0
TCEA2	0	0.913659571275387	0.421	0.193	0
MCFD2	0	0.479585151261565	0.559	0.332	0
C1orf198	0	1.07500193404596	0.378	0.151	0
EPRS	0	0.532752358833323	0.591	0.364	0
CCT2	0	0.508882810535912	0.601	0.374	0
ADH5	0	0.556975130061402	0.555	0.329	0
ODC1	0	0.553718729008983	0.5	0.274	0
MRPL19	0	0.697571217412713	0.477	0.251	0
PUF60	0	0.760615185833818	0.489	0.263	0
TIMM8B	0	0.517006720676847	0.625	0.399	0
EPB41L3	0	0.652627779487514	0.582	0.356	0
SNRPB	0	0.435363229901846	0.722	0.496	0
NENF	0	0.503715969783822	0.648	0.423	0
GOLIM4	0	0.606977973930756	0.552	0.327	0
NDUFC2	0	0.489364052069754	0.685	0.46	0
CPNE1	0	0.700484461045607	0.514	0.289	0
BOC	0	1.22631138096399	0.384	0.159	0
PSMA5	0	0.51421478107119	0.622	0.397	0
JTB	0	0.535309726998848	0.734	0.509	0
SULF1	0	1.43600052121254	0.365	0.14	0
ROMO1	0	0.527143385030322	0.729	0.504	0
PSMD8	0	0.557449588211167	0.7	0.475	0
PSMC4	0	0.499473030342853	0.602	0.377	0
SNRPD2	0	0.585566984370585	0.842	0.617	0
KRTCAP2	0	0.574786506784025	0.533	0.309	0
KIF1A	0	0.789292867809432	0.403	0.179	0
MRPL41	0	0.567972772565705	0.657	0.433	0
URI1	0	0.639305542689361	0.521	0.297	0
HNRNPR	0	0.444533136031672	0.76	0.536	0
XRCC5	0	0.571080068781549	0.836	0.612	0
PPP1R1B	0	1.96995231342369	0.307	0.083	0
PRDX5	0	0.645969866641642	0.69	0.466	0
IRAK1	0	0.610294005839536	0.543	0.32	0
ASCL1	0	1.37824062804327	0.33	0.107	0
KLHDC8A	0	1.07280634377175	0.38	0.157	0
SEPN1	0	0.561311596669482	0.496	0.273	0
UBA1	0	0.649828800071031	0.503	0.28	0
CD320	0	0.831418732332728	0.426	0.203	0
HMGCS1	0	1.23061457927677	0.395	0.173	0
FAM115A	0	0.715416613508165	0.462	0.24	0
ACO1	0	0.971820008091284	0.395	0.173	0
IPO9	0	0.683737805196772	0.474	0.252	0
ANTXR1	0	0.890297869753949	0.418	0.196	0
FSTL1	0	0.517722342393543	0.474	0.252	0
CALU	0	0.218327167348972	0.696	0.474	0
SNRPF	0	0.395188075559762	0.702	0.48	0
PEBP1	0	0.461022459679665	0.761	0.539	0
TMCO1	0	0.375268368527192	0.674	0.453	0
RBBP7	0	0.512665604241846	0.551	0.33	0
RPAP2	0	0.772763825637076	0.442	0.221	0
LIX1L	0	0.755506428356704	0.424	0.203	0
ZKSCAN1	0	0.644711535953459	0.493	0.272	0
PEA15	0	0.486837641550573	0.645	0.425	0
SMEK2	0	0.612978842945376	0.503	0.283	0
MFF	0	0.615384926477022	0.514	0.294	0
DYNLT1	0	0.437813168926402	0.649	0.429	0
UBE2H	0	0.466105278858735	0.559	0.339	0
PTPLAD1	0	0.55265186690666	0.509	0.289	0
RIF1	0	0.474855893681857	0.565	0.345	0
ID2	0	0.751788418795225	0.931	0.712	0
COPA	0	0.323616480250893	0.652	0.433	0
ZNF638	0	0.522394905768096	0.533	0.314	0
ARFGAP2	0	0.795700258275109	0.43	0.211	0
AURKAIP1	0	0.531535944274559	0.692	0.473	0
DDX18	0	0.342317259838719	0.727	0.508	0
NAT14	0	1.34866078542599	0.35	0.131	0
TUBB2A	0	0.63069127010245	0.502	0.284	0
GBAS	0	0.593511267778115	0.503	0.285	0
SRPK2	0	0.578774220514544	0.503	0.285	0
ZEB1	0	0.602059067071972	0.43	0.212	0
HDGF	0	0.454429560209954	0.607	0.389	0
LRPPRC	0	0.676619825918747	0.483	0.265	0
SURF2	0	0.845068590235381	0.413	0.195	0
KDELR1	0	0.500641686134538	0.673	0.456	0
VPS72	0	0.847303087388771	0.413	0.196	0
DARS	0	0.483046868414924	0.582	0.365	0
RALGPS2	0	1.186200228871	0.338	0.122	0
CDC26	0	0.637534273441423	0.462	0.246	0
KDM1A	0	0.709952906631746	0.434	0.218	0
MSX1	0	1.39453783213668	0.385	0.169	0
DAAM1	0	0.745868952137929	0.45	0.234	0
MGST3	0	0.446924296689539	0.758	0.542	0
SEPW1	0	0.585986992612154	0.778	0.562	0
NAA10	0	0.584162722297654	0.539	0.324	0
NDUFV3	0	0.489088036195318	0.538	0.323	0
ZMYM4	0	0.748711143726146	0.436	0.221	0
SV2A	0	1.12934589102885	0.358	0.143	0
SFXN5	0	0.727377294115062	0.42	0.205	0
DPCD	0	1.01233611418139	0.378	0.163	0
APH1A	0	0.473897161953091	0.602	0.387	0
TIA1	0	0.542718514603201	0.489	0.274	0
TMOD1	0	1.1447008063304	0.355	0.14	0
TMEM147	0	0.601275020840371	0.563	0.348	0
DDAH1	0	1.27608993617458	0.335	0.121	0
SELENBP1	0	1.32863337423963	0.33	0.116	0
C1orf43	0	0.437892968472885	0.64	0.426	0
ATP5G1	0	0.52202424450467	0.633	0.419	0
ITPA	0	0.680358296559018	0.496	0.282	0
ESF1	0	0.509780898787337	0.514	0.3	0
PAFAH1B3	0	0.552367389593766	0.46	0.246	0
SSBP3	0	0.885353183364695	0.425	0.211	0
TTLL7	0	0.641456350155208	0.375	0.161	0
ZBTB20	0	0.86680618090345	0.374	0.16	0
SSU72	0	0.449535781962763	0.612	0.398	0
BUD31	0	0.397490992141948	0.616	0.402	0
VCL	0	0.447398696492672	0.489	0.275	0
2,00 MLF	0	0.470852986316981	0.57	0.356	0
RBMX	0	0.359574947236551	0.637	0.424	0
SMC5	0	0.54124325233246	0.508	0.295	0
GTF3C4	0	0.837555045892973	0.402	0.189	0
TNRC6B	0	0.438503359474284	0.553	0.34	0
CHL1	0	1.12803823565425	0.359	0.146	0
DCLK2	0	1.67758738574499	0.299	0.086	0
MRPL32	0	0.638552836452473	0.445	0.232	0
EIF3I	0	0.611265033807956	0.586	0.373	0
SEPT10	0	0.714842147813424	0.411	0.198	0
MDH2	0	0.516611116267358	0.614	0.401	0
THOC2	0	0.407022588104093	0.608	0.395	0
TUSC3	0	0.78712910243839	0.413	0.2	0
DPYSL2	0	0.327986793831074	0.767	0.554	0
DNMT1	0	0.363812028472637	0.618	0.405	0
ATP5J2	0	0.500664502841815	0.812	0.6	0
PTPRA	0	0.538670521430429	0.533	0.321	0
FIGN	0	0.972305946921643	0.369	0.157	0
PPIL6	0	1.47250773193948	0.304	0.092	0
SNCAIP	0	1.2716443287686	0.329	0.118	0
ARMCX3	0	0.443776737634056	0.542	0.331	0
RAB4A	0	0.840966882849143	0.422	0.211	0
FNBP4	0	0.394328901953591	0.572	0.361	0
C1QBP	0	0.512133836939459	0.577	0.366	0
SEPT2	0	0.441241354945851	0.804	0.594	0
HSPBP1	0	1.29141136422841	0.339	0.129	0
CNRIP1	0	1.04303999693963	0.363	0.153	0
PTCD3	0	0.690841873407965	0.432	0.222	0
PRRX1	0	0.335039627252158	0.467	0.258	0
IDS	0	0.312140849045041	0.639	0.43	0
PRRC2B	0	0.486211552192957	0.537	0.328	0
MRPS34	0	0.493619560205477	0.524	0.315	0
MAZ	0	0.613347773243104	0.465	0.256	0
PHB	0	0.570288125256508	0.535	0.326	0
CYR61	0	0.584294910451796	0.441	0.232	0
CCDC146	0	1.45009127963473	0.309	0.1	0
PPIG	0	0.351157251416346	0.733	0.524	0
SERBP1	0	0.591741912599708	0.914	0.706	0
SUPT16H	0	0.3978944689956	0.554	0.346	0
EIF4G3	0	0.631597471018738	0.492	0.284	0
PEF1	0	0.910562209078041	0.397	0.189	0
IDI1	0	0.660929463926402	0.529	0.321	0
MAGEH1	0	0.964150610602241	0.358	0.15	0
FAT3	0	1.66254207698794	0.302	0.094	0
CENPV	0	0.997884352622646	0.349	0.141	0
TIMM44	0	0.749257522890714	0.425	0.217	0
PUM1	0	0.413693656703889	0.575	0.367	0
PDZD11	0	0.623342656035322	0.473	0.265	0
ARPC5L	0	0.360422861265706	0.558	0.351	0
CREB1	0	0.696989169228689	0.443	0.236	0
EZR	0	0.430324449806693	0.656	0.449	0
HIPK2	0	0.625527911779797	0.457	0.25	0
DMD	0	1.02519583089489	0.343	0.136	0
MAP7D3	0	0.809144738761322	0.39	0.183	0
CADM1	0	0.420123299611916	0.501	0.294	0
HEPN1	0	1.87451868268698	0.274	0.067	0
CCDC124	0	0.722051016492682	0.458	0.251	0
EVI5	0	0.751061778401793	0.415	0.208	0
EGFR	0	0.989038491401676	0.365	0.158	0
RBM28	0	0.756115022023512	0.423	0.216	0
FAM127B	0	0.691670495167744	0.425	0.218	0
MPC2	0	0.42829927675767	0.583	0.376	0
MAP4K4	0	0.335094445060884	0.522	0.316	0
LRRN1	0	1.11937346432787	0.338	0.132	0
SRGAP3	0	1.04750741981245	0.343	0.137	0
PQBP1	0	0.711018066927359	0.443	0.237	0
MAP6	0	1.26411929718323	0.318	0.112	0
PNMA1	0	1.00323476399021	0.348	0.142	0
SRSF11	0	0.336901601409974	0.754	0.548	0
UBE2R2	0	0.437067447122225	0.57	0.364	0
SET	0	0.463540413525215	0.896	0.691	0
WDR47	0	0.801224073483709	0.388	0.183	0
DAP3	0	0.543530362020773	0.501	0.296	0
MDH1	0	0.313757925312777	0.626	0.421	0
NPHP1	0	1.17396932551483	0.322	0.117	0
ARPC1A	0	0.461804466280586	0.503	0.298	0
SPA17	0	1.16099658724324	0.331	0.126	0
GDPD2	0	1.41932350484328	0.299	0.094	0
PTRF	0	0.559759124853663	0.428	0.223	0
DUSP1	0	-2.47604498037317	0.367	0.572	0
EIF1AX	0	0.296837820269696	0.74	0.535	0
TXN	0	0.391329592178162	0.954	0.749	0
HSPE1	0	0.585433481904176	0.926	0.722	0
CBX3	0	0.222896341592155	0.773	0.569	0
USP34	0	0.513572523035656	0.507	0.303	0
MPHOSPH10	0	0.571017005366119	0.448	0.244	0
NDUFA5	0	0.423278406901629	0.542	0.338	0
CNTLN	0	0.62248100728227	0.445	0.241	0
TRIM9	0	0.75083964018524	0.376	0.172	0
SYNM	0	0.660653771860465	0.392	0.188	0
PROX1	0	0.675281611980995	0.375	0.171	0
PSMB2	0	0.420827381634585	0.61	0.406	0
EID1	0	0.43088118486873	0.742	0.538	0
SNRPG	0	0.273587098347851	0.786	0.583	0
AHDC1	0	1.16761951188009	0.329	0.126	0
YTHDF2	0	0.461316313740336	0.534	0.331	0
2,00 LSM	0	0.576500146408359	0.497	0.294	0
CUEDC2	0	0.664979007333501	0.453	0.25	0
EMP2	0	0.540370660310802	0.451	0.248	0
PLCD3	0	1.28011450351342	0.306	0.103	0
DNAJC8	0	0.353788267509867	0.713	0.51	0
LINC00493	0	0.37450309132432	0.585	0.382	0
NOP58	0	0.424157559708063	0.55	0.348	0
ANP32B	0	0.296218851399834	0.806	0.604	0
ERI3	0	0.96847761576858	0.374	0.172	0
BCAN	0	2.4443193951033	0.263	0.061	0
IDH1	0	0.512397724145752	0.493	0.291	0
PDCD6	0	0.47710491310695	0.53	0.328	0
RPGR	0	1.13655107135441	0.329	0.127	0
SALL1	0	1.20074969089624	0.315	0.113	0
ACTN1	0	0.299133778628978	0.608	0.406	0
APP	0	0.261572445163545	0.575	0.373	0
SOD1	0	0.456251763390157	0.758	0.556	0
PFDN2	0	0.279384607634734	0.67	0.469	0
NDUFB11	0	0.4357733733204	0.789	0.588	0
DPYSL5	0	0.824434059798217	0.373	0.172	0
SUCLG1	0	0.523727555923436	0.523	0.322	0
NLGN4X	0	1.12963834896065	0.333	0.132	0
KCNE1L	0	2.24682954798521	0.262	0.061	0
SLC44A1	0	0.295892499247714	0.468	0.267	0
MAPKAP1	0	0.561116253690743	0.457	0.256	0
TMEM132A	0	1.58446955722883	0.28	0.079	0
MRPS12	0	0.674169913794567	0.466	0.265	0
COMMD1	0	0.597399147197382	0.469	0.268	0
MZT2B	0	0.422037993785093	0.755	0.554	0
METTL5	0	0.555395329282111	0.475	0.274	0
RPL7L1	0	0.588870215361045	0.479	0.278	0
NHP2	0	0.487685198341645	0.548	0.348	0
TOP2B	0	0.623235540964731	0.447	0.247	0
TMED4	0	0.518444634526383	0.499	0.299	0
AKAP9	0	0.34519481881278	0.624	0.424	0
CDK4	0	0.652929952129552	0.459	0.259	0
MRPL4	0	0.638189165676132	0.456	0.256	0
KRIT1	0	0.632685706208552	0.415	0.215	0
APOO	0	0.972065572218594	0.366	0.166	0
IL13RA2	0	0.698242446456265	0.362	0.162	0
PLA2G16	0	0.450985609967393	0.418	0.218	0
SARS	0	0.274574427831295	0.561	0.362	0
LARS	0	0.455618938939229	0.549	0.35	0
TCF7L1	0	1.14199859602183	0.321	0.122	0
HIP1	0	0.455484525923567	0.452	0.253	0
USP11	0	0.765821901685793	0.385	0.186	0
RUVBL2	0	0.87993945831437	0.381	0.182	0
AKR7A2	0	0.763932990033394	0.42	0.221	0
UBXN4	0	0.330345682186418	0.769	0.571	0
SEC61B	0	0.462851538273986	0.889	0.691	0
RAD23B	0	0.423409451482654	0.558	0.36	0
SLC39A1	0	0.511333249513508	0.51	0.312	0
GPATCH2	0	0.722946233157977	0.401	0.203	0
SPATA17	0	1.64913613759317	0.278	0.08	0
SCCPDH	0	0.748517104044263	0.391	0.193	0
KIDINS220	0	0.407334377241558	0.503	0.305	0
PALLD	0	0.351109004021481	0.468	0.27	0
PDLIM3	0	1.21295683128726	0.319	0.121	0
KAL1	0	1.09469115781693	0.327	0.129	0
NAE1	0	0.744266213482007	0.393	0.195	0
PPA1	0	0.333663218093946	0.589	0.391	0
ADAR	0	0.240766815757783	0.672	0.475	0
EDF1	0	0.527941178227285	0.805	0.608	0
POGZ	0	0.446554036989898	0.482	0.285	0
MSH2	0	0.719123429332568	0.382	0.185	0
MCM6	0	0.70609489440568	0.377	0.18	0
KMT2E	0	0.26210833009959	0.65	0.453	0
DYNC1LI2	0	0.381897008050543	0.51	0.313	0
POLR2F	0	0.486306276669627	0.491	0.294	0
MRTO4	0	0.738375935590578	0.413	0.216	0
NCALD	0	1.30597491685254	0.29	0.093	0
KHDRBS1	0	0.264824781562094	0.69	0.493	0
PRPF40A	0	0.353295823880322	0.726	0.529	0
COA6	0	0.422825138599784	0.525	0.329	0
GALNT3	0	1.22764896145733	0.31	0.114	0
MPP6	0	1.21491814966334	0.329	0.133	0
POLR2J	0	0.379368970089497	0.604	0.408	0
GPT2	0	1.12653907777634	0.331	0.135	0
COA3	0	0.582872499992505	0.44	0.244	0
REEP1	0	1.44103360070432	0.29	0.094	0
DPP6	0	1.41753597208204	0.288	0.092	0
TUSC1	0	0.974807610962451	0.344	0.148	0
IFT74	0	0.892207826375084	0.365	0.169	0
MLEC	0	0.420858464001516	0.589	0.393	0
BPTF	0	0.400583967642101	0.596	0.4	0
CAMSAP2	0	0.654653323180252	0.404	0.209	0
USP1	0	0.327337484726124	0.511	0.316	0
SCNM1	0	0.531823048479788	0.482	0.287	0
AK3	0	0.476923938186919	0.439	0.244	0
TRIM24	0	0.694800111292937	0.41	0.215	0
BAD	0	0.639093099149737	0.417	0.222	0
STMN1	0	-0.375555575252575	0.734	0.539	0
IFI27L2	0	0.448085813882867	0.579	0.384	0
NBPF1	0	0.682461545101675	0.404	0.21	0
SSX2IP	0	0.500173772240649	0.442	0.248	0
UBAP2L	0	0.515951316463941	0.477	0.283	0
NDUFS2	0	0.602565852571989	0.437	0.243	0
ZFR	0	0.451019988174775	0.49	0.296	0
RWDD1	0	0.324085656457775	0.631	0.437	0
C9orf16	0	0.413219308901797	0.617	0.423	0
ABLIM1	0	1.09317943746784	0.31	0.116	0
PPM1K	0	0.871976301880773	0.363	0.169	0
TSPAN5	0	0.751144927886312	0.348	0.154	0
TRIM2	0	0.559793801367797	0.363	0.169	0
HSBP1	0	0.426279255991673	0.692	0.498	0
UQCC2	0	0.370116955651976	0.542	0.349	0
MTCH1	0	0.362209259620949	0.557	0.364	0
PHPT1	0	0.266809898222742	0.666	0.473	0
NDUFC1	0	0.296079160547114	0.614	0.421	0
EIF4H	0	0.321883177385559	0.602	0.409	0
CCDC25	0	0.492245303911864	0.455	0.262	0
ZNF664	0	0.81253864539809	0.369	0.176	0
ARL2BP	0	0.560985662149311	0.433	0.24	0
TOB1	0	0.489446898748895	0.46	0.267	0
ZC3H15	0	0.338771824294255	0.691	0.498	0
MRFAP1	0	0.313548901820358	0.592	0.399	0
KPNB1	0	0.244206313709395	0.677	0.485	0
DYNLRB1	0	0.311880666576597	0.681	0.489	0
C4orf27	0	0.622411159108991	0.399	0.207	0
TSPAN7	0	1.55875125874629	0.281	0.089	0
SCP2	0	0.3654576516237	0.6	0.408	0
PPP1R12B	0	1.05285149060355	0.313	0.121	0
DYNC2LI1	0	1.15813366580333	0.305	0.113	0
CHCHD5	0	0.602165074369099	0.443	0.251	0
MRPS33	0	0.545612587402703	0.456	0.264	0
ASS1	0	0.718641779848796	0.436	0.244	0
API5	0	0.528429053249639	0.438	0.246	0
ECH1	0	0.546808396217867	0.475	0.283	0
EXTL2	0	0.803908518592475	0.363	0.171	0
TMEM14B	0	0.345471408247104	0.587	0.395	0
KCNQ1OT1	0	0.297260100083377	0.59	0.398	0
ZRANB2	0	0.266245674492333	0.547	0.356	0
CHD4	0	0.354016886385618	0.556	0.365	0
ABCD3	0	0.938446272707621	0.34	0.149	0
WDR54	0	0.975089759336986	0.342	0.151	0
PTAR1	0	0.580886155054415	0.404	0.213	0
RP11-14N7.2	0	0.591983164223691	0.384	0.193	0
CEBPZ	0	0.352966156111227	0.518	0.327	0
DAW1	0	1.73848410949702	0.253	0.062	0
AKR1C3	0	1.35814240354005	0.297	0.106	0
PNN	0	0.249934005195682	0.604	0.413	0
UROD	0	0.675561824660692	0.419	0.228	0
SF3B4	0	0.546307265891116	0.418	0.227	0
ENHO	0	1.46773611746104	0.286	0.095	0
IK	0	0.415412940105924	0.588	0.397	0
ATP2B1	0	0.449653436102017	0.555	0.365	0
COA5	0	0.691271592247197	0.395	0.205	0
RFK	0	0.678642695421604	0.401	0.211	0
TGFB2	0	0.986096923501997	0.317	0.127	0
ZMYND10	0	1.63454546956387	0.266	0.076	0
BCAP29	0	0.436565314246594	0.486	0.296	0
ARHGEF9	0	1.08476023420998	0.324	0.134	0
CSPP1	0	1.06556399518108	0.322	0.132	0
POLE3	0	0.347645582901353	0.527	0.337	0
SURF1	0	0.640029801801195	0.427	0.237	0
COA4	0	0.516759934523616	0.467	0.277	0
IFT81	0	1.05828676999484	0.323	0.133	0
ZNF302	0	0.72122356253477	0.363	0.173	0
CTNNAL1	0	0.558119014134239	0.418	0.228	0
RPAP3	0	0.570886241239609	0.411	0.221	0
PRPF31	0	0.75313872757867	0.418	0.228	0
SBDS	0	0.343686153449274	0.545	0.356	0
CAPRIN1	0	0.359731064247779	0.549	0.36	0
XRN2	0	0.304749566843372	0.672	0.483	0
LAMTOR5	0	0.281791274480042	0.627	0.438	0
LINC00116	0	0.380149753205935	0.481	0.292	0
COPS8	0	0.495605255533616	0.445	0.256	0
PPP1R7	0	0.522539746900421	0.46	0.271	0
CTNNA1	0	0.262355642461004	0.604	0.415	0
TAF7	0	0.394295146175267	0.494	0.305	0
PPP2CB	0	0.408410173226406	0.502	0.313	0
DYX1C1	0	1.12347832645814	0.308	0.119	0
NDUFA13	0	0.3835110468009	0.499	0.31	0
MRPS6	0	0.374308353476801	0.518	0.329	0
FAM76A	0	0.780480293739727	0.353	0.164	0
KDM4A	0	0.852967089663716	0.358	0.169	0
DPY19L1	0	0.849497829173831	0.351	0.162	0
HSPD1	0	0.415834001754477	0.87	0.681	0
NDUFB1	0	0.428364189185092	0.816	0.627	0
HNRNPM	0	0.253755331699893	0.667	0.479	0
GGPS1	0	0.606841631517046	0.399	0.211	0
CCDC167	0	0.661087788093885	0.404	0.216	0
PRPF38A	0	0.529145425982363	0.433	0.245	0
NRXN1	0	1.53529043636878	0.27	0.082	0
BOLA3	0	0.351597831344315	0.514	0.326	0
SORBS1	0	1.04796132595213	0.312	0.124	0
SLIRP	0	0.233488931969758	0.634	0.446	0
CDH11	0	0.845889286009976	0.321	0.133	0
SLC6A8	0	0.766027769836164	0.351	0.163	0
SPIN1	0	0.572703668318167	0.414	0.226	0
SNRPB2	0	0.205538034836759	0.66	0.473	0
EPHB1	0	1.56993890079424	0.264	0.077	0
RABL6	0	0.535834256268317	0.458	0.271	0
EI24	0	0.545415088578779	0.434	0.247	0
KNOP1	0	0.677616417375125	0.369	0.182	0
ELAVL1	0	0.368505528335571	0.486	0.299	0
RANBP1	0	0.19538167876001	0.623	0.436	0
CSNK1E	0	0.511541873287241	0.427	0.24	0
CSRP1	0	0.684214749843769	0.409	0.222	0
WASL	0	0.516936965573534	0.41	0.223	0
GLO1	0	0.258395732626406	0.546	0.36	0
PRNP	0	0.373028087326502	0.551	0.365	0
R3HDM1	0	0.652457987375085	0.394	0.208	0
TRAPPC3	0	0.516703773921565	0.491	0.305	0
RIT1	0	0.35281431880364	0.496	0.31	0
FAM98A	0	0.728325447421338	0.36	0.174	0
SOWAHC	0	1.07930271258636	0.311	0.125	0
PRR7	0	1.1296029318395	0.297	0.111	0
LAGE3	0	0.5791679038717	0.456	0.27	0
UROS	0	0.702380674284799	0.385	0.199	0
IDH2	0	0.411366778690776	0.524	0.338	0
TRIM28	0	0.568657843781014	0.465	0.279	0
CUTA	0	0.279479557809279	0.592	0.406	0
HMGN3	0	0.324000252141141	0.565	0.379	0
PRPF4B	0	0.293095679088433	0.546	0.361	0
RTFDC1	0	0.399941124789484	0.543	0.358	0
SDC3	0	0.853283173745369	0.335	0.15	0
SCAMP3	0	0.588347421720171	0.405	0.22	0
ACN9	0	1.00091176915034	0.33	0.145	0
PRAF2	0	0.92574436302295	0.33	0.145	0
RTN1	0	0.53736962715636	0.403	0.218	0
ADI1	0	0.417766182475971	0.515	0.33	0
DGUOK	0	0.324060357372999	0.515	0.33	0
TNIK	0	0.90067425619503	0.313	0.128	0
IQCG	0	1.14377906440893	0.298	0.113	0
SMAD1	0	1.06471823175594	0.317	0.132	0
TWF1	0	0.426494977085519	0.455	0.27	0
BTG3	0	0.231359400363628	0.524	0.339	0
CASK	0	0.840377559785333	0.346	0.161	0
CKAP4	0	0.491972333999428	0.414	0.229	0
TAGLN2	0	0.498201290379574	0.794	0.61	0
NUCKS1	0	0.120294229419046	0.934	0.75	0
RPRD2	0	0.626873475341365	0.391	0.207	0
TRAF3IP1	0	0.917408982560466	0.33	0.146	0
PPIC	0	0.817878336288837	0.328	0.144	0
EID2	0	0.946926967176353	0.333	0.149	0
TIPRL	0	0.465861950167301	0.459	0.275	0
SLC35F6	0	0.494178051235884	0.423	0.239	0
HS6ST1	0	0.975079857785343	0.322	0.138	0
DYNC1I2	0	0.175170539669976	0.617	0.433	0
MPLKIP	0	0.500642794102652	0.458	0.274	0
GPRC5B	0	0.729890041349481	0.324	0.14	0
FAM210B	0	0.389410254968627	0.448	0.264	0
UQCRFS1	0	0.329509863419486	0.599	0.415	0
DYNLL1	0	0.506514967651601	0.939	0.755	0
DAD1	0	0.293582505966176	0.688	0.504	0
EIF3G	0	0.401981382476357	0.579	0.395	0
HNRNPUL1	0	0.308755272512097	0.57	0.386	0
SPATA6	0	0.836127040843772	0.343	0.16	0
MTX1	0	0.604825320315327	0.406	0.223	0
FMN2	0	1.36390299308341	0.274	0.091	0
HLTF	0	0.625593399559579	0.394	0.211	0
MRPL37	0	0.598402874999944	0.425	0.242	0
VPS45	0	0.749533567748877	0.363	0.18	0
MRPS14	0	0.695567515809843	0.381	0.198	0
NFASC	0	0.641268535161464	0.367	0.184	0
FUNDC2	0	0.507170407111878	0.477	0.294	0
GLUD1	0	0.560385385473559	0.469	0.286	0
PLCE1	0	1.12220954433817	0.286	0.103	0
NDUFA9	0	0.5450706175662	0.421	0.238	0
PHB2	0	0.429160597843789	0.515	0.332	0
SNRPD1	0	0.257633275912019	0.592	0.409	0
TIMM13	0	0.364623815421403	0.507	0.324	0
CRNDE	0	0.6769090445522	0.354	0.171	0
FAM204A	0	0.362260969279804	0.531	0.349	0
YWHAE	0	0.296652156682085	0.799	0.617	0
CSRNP3	0	1.37205270303127	0.273	0.091	0
PDHA1	0	0.575112036611494	0.403	0.221	0
PUS7L	0	0.780443068117561	0.332	0.15	0
CCDC181	0	1.59396859258681	0.262	0.08	0
DHX9	0	0.39448124815914	0.488	0.306	0
PFDN6	0	0.680030812870145	0.379	0.197	0
RNF20	0	0.703850337910042	0.373	0.191	0
ADD3	0	0.454570402325724	0.378	0.196	0
SSRP1	0	0.546876942813805	0.431	0.249	0
MT1X	0	-0.168989186990144	0.507	0.325	0
GADD45GIP1	0	0.343434424628617	0.611	0.429	0
FBL	0	0.429812514791886	0.512	0.33	0
ATP5G3	0	0.458366998754273	0.86	0.678	0
CNBP	0	0.321567570499495	0.676	0.495	0
GTF3C6	0	0.370020295923722	0.55	0.369	0
QKI	0	0.32044336112489	0.802	0.621	0
NDUFS8	0	0.350587176083405	0.545	0.364	0
RUSC1	0	0.591207465531862	0.385	0.204	0
HDDC2	0	0.67881199865138	0.385	0.204	0
RHOC	0	0.349077020711187	0.521	0.34	0
BARD1	0	0.390418500774634	0.425	0.244	0
OBSL1	0	1.07489951243867	0.295	0.114	0
ANK2	0	0.867889809836667	0.311	0.13	0
SMAD5	0	0.501037557483651	0.419	0.238	0
HMGB3	0	0.211956726459858	0.461	0.28	0
TMEM203	0	0.745271453791523	0.368	0.187	0
PRMT1	0	0.554519533847935	0.452	0.271	0
C1orf35	0	0.547832574531602	0.414	0.233	0
CEP170	0	0.289011850321729	0.585	0.404	0
RTN4	0	0.499536148727026	0.929	0.749	0
ORMDL1	0	0.232846711034559	0.543	0.363	0
VMA21	0	0.300188084963218	0.558	0.378	0
RAN	0	0.242671424515156	0.807	0.627	0
SLC35B4	0	0.857341094419582	0.341	0.161	0
ZCCHC17	0	0.45575756858558	0.454	0.274	0
PPAP2B	0	0.778915920160399	0.316	0.136	0
ATP5F1	0	0.31677030603062	0.628	0.448	0
PBXIP1	0	0.849034928475383	0.315	0.135	0
EIF2AK2	0	0.170831745151715	0.63	0.45	0
GNB2	0	0.329559696537101	0.627	0.447	0
FSD1L	0	0.924571172539315	0.318	0.138	0
ERGIC3	0	0.403296197180622	0.482	0.302	0
7,00 LSM	0	0.295337432745397	0.623	0.443	0
ATXN10	0	0.530956041094533	0.42	0.24	0
MINOS1	0	0.224565986176882	0.689	0.509	0
MATR3	0	0.238759401389307	0.703	0.523	0
MRPL52	0	0.270059958189017	0.58	0.4	0
TIMM10	0	0.278520835516621	0.528	0.349	0
ETFB	0	0.400114312494947	0.526	0.347	0
KRCC1	0	0.54176645607121	0.396	0.217	0
TMEM131	0	0.633516807398775	0.393	0.214	0
RBMX2	0	0.578879754958715	0.391	0.212	0
AHCY	0	0.655496574969329	0.397	0.218	0
SMC6	0	0.642853422123419	0.379	0.2	0
SNX17	0	0.530081007250847	0.418	0.239	0
SLC25A53	0	1.39796122341296	0.261	0.082	0
IARS	0	0.496512809360816	0.439	0.26	0
ZNF106	0	0.328369167064534	0.57	0.391	0
TLE4	0	0.445091037154486	0.468	0.29	0
ECHS1	0	0.381238776620832	0.527	0.349	0
PEX16	0	0.78897422974938	0.34	0.162	0
EIF2AK4	0	0.588360520019777	0.394	0.216	0
MT1F	0	0.787714623630461	0.326	0.148	0
PKIG	0	0.772145889667544	0.327	0.149	0
ROCK2	0	0.279793609363683	0.501	0.323	0
CHMP3	0	0.37369737360796	0.479	0.301	0
BCLAF1	0	0.269246254192793	0.613	0.435	0
TSPAN6	0	1.16112941462138	0.285	0.107	0
ADNP	0	0.424099833748874	0.448	0.27	0
JAM2	0	0.980189721837305	0.307	0.129	0
MALSU1	0	0.57830920055899	0.407	0.229	0
SSR2	0	0.246918475335002	0.71	0.532	0
MRPS15	0	0.464798867986151	0.468	0.291	0
NDUFS5	0	0.439112624307262	0.893	0.716	0
CEBPZ-AS1	0	0.503629144788224	0.406	0.229	0
USP48	0	0.43196446902996	0.44	0.263	0
MAN1A2	0	0.531985757452329	0.424	0.247	0
NOTCH2	0	0.553737817691312	0.377	0.2	0
UBE2Q1	0	0.394058288572492	0.458	0.281	0
GIGYF2	0	0.579043908183149	0.418	0.241	0
FKBP3	0	0.399834725884438	0.489	0.312	0
NDUFB10	0	0.319832377960993	0.591	0.414	0
NDUFB7	0	0.290676838442113	0.629	0.452	0
UBE2M	0	0.379152609074027	0.489	0.312	0
PPFIBP1	0	0.50543283057252	0.347	0.17	0
PDIA6	0	0.255957117509723	0.727	0.55	0
MRPL33	0	0.232775162982177	0.565	0.388	0
SF3B1	0	0.274124308186335	0.716	0.539	0
DDX24	0	0.201533390151316	0.703	0.526	0
NRD1	0	0.375925804466842	0.53	0.354	0
KIAA1549	0	1.20838439415421	0.278	0.102	0
POLR2L	0	0.162685441287837	0.674	0.498	0
RTF1	0	0.264770763446984	0.55	0.374	0
STAU1	0	0.295263342658117	0.528	0.352	0
HOTAIRM1	0	0.813300644539484	0.34	0.164	0
OFD1	0	0.53776984508902	0.384	0.208	0
IAH1	0	0.454626528267924	0.442	0.266	0
RHOB	0	0.172154912957109	0.633	0.457	0
GPATCH11	0	0.677993366842715	0.363	0.187	0
RAMP1	0	1.00231907581479	0.296	0.12	0
NDUFA10	0	0.356151712094811	0.494	0.318	0
MTHFD2L	0	0.886186035486462	0.316	0.14	0
MSMO1	0	1.1431261885776	0.3	0.124	0
WBSCR22	0	0.38909690192634	0.45	0.274	0
PRPS1	0	0.754906979879334	0.35	0.174	0
MECP2	0	0.654249573280647	0.361	0.185	0
SWI5	0	0.635850999552304	0.366	0.19	0
TRUB2	0	0.938021586834765	0.311	0.135	0
SSNA1	0	0.408120397955314	0.483	0.307	0
NEBL	0	0.983971854876176	0.289	0.113	0
DBI	0	0.655725685448255	0.939	0.763	0
FAM120A	0	0.284085399773342	0.56	0.385	0
SMARCD1	0	0.546656077276398	0.392	0.217	0
GTF3C1	0	0.723130485876	0.338	0.163	0
ZCCHC11	0	0.372566509312423	0.455	0.28	0
MAP3K13	0	0.483606664778458	0.419	0.244	0
CPNE3	0	0.373688672143913	0.442	0.267	0
ST5	0	0.851304884077431	0.307	0.132	0
NDUFB4	0	0.192803439839657	0.669	0.495	0
UBL5	0	0.373708216602213	0.882	0.708	0
MPZL1	0	0.469740749511151	0.403	0.229	0
UNC50	0	0.699842727749892	0.338	0.164	0
NCBP2	0	0.480161472364543	0.398	0.224	0
10,00 LSM	0	0.506017372334802	0.436	0.262	0
PSMD2	0	0.359575448538368	0.492	0.318	0
EN2	0	1.18717292385968	0.291	0.117	0
GDI1	0	0.409392825942363	0.417	0.243	0
DNAL1	0	1.05335525751871	0.294	0.12	0
CTC-444N24.11	0	0.638653055466293	0.375	0.201	0
FIS1	0	0.28751285366262	0.543	0.37	0
SIKE1	0	0.549726306354404	0.381	0.208	0
TSPAN2	0	1.24388753450362	0.27	0.097	0
MPV17	0	0.600746507255959	0.39	0.217	0
KIAA1377	0	1.26858849278767	0.263	0.09	0
RBM38	0	0.638908835871509	0.377	0.204	0
RBM42	0	0.535522092049442	0.397	0.224	0
SRSF4	0	0.315280663913795	0.49	0.317	0
NME7	0	0.839662260595037	0.309	0.136	0
HAT1	0	0.45497451493717	0.418	0.245	0
HNRNPU	0	0.299068605675724	0.818	0.645	0
C1orf86	0	0.420253280202534	0.464	0.292	0
TARS	0	0.406401827194527	0.455	0.283	0
UQCRQ	0	0.191954187930942	0.767	0.595	0
CHCHD2	0	0.586906417589204	0.902	0.73	0
SF3B2	0	0.32284297517181	0.544	0.372	0
INTS3	0	0.77829701000753	0.328	0.156	0
XPR1	0	0.823013887440541	0.334	0.162	0
CHST10	0	1.33706819894436	0.262	0.09	0
RABGAP1	0	0.545937116531153	0.387	0.215	0
RERE	0	0.441119207328969	0.417	0.245	0
DESI2	0	0.47105235002461	0.42	0.248	0
DNAJC10	0	0.409680725698147	0.441	0.269	0
SPATS2L	0	0.133536194917026	0.616	0.444	0
ECI2	0	0.630810881662381	0.371	0.199	0
GTF2H5	0	0.322501968193592	0.496	0.324	0
PSD3	0	0.553667254949507	0.36	0.188	0
BUB3	0	0.178564686358858	0.486	0.314	0
KDM5A	0	0.309829588165949	0.515	0.343	0
PHLDA1	0	0.196440851031829	0.502	0.33	0
B4GALT5	0	0.468229514188813	0.419	0.247	0
NOSIP	0	0.480255163544024	0.41	0.238	0
LAMTOR4	0	0.317039593553364	0.698	0.526	0
PSMD14	0	0.275996160483589	0.526	0.355	0
RP11-263K19.4	0	1.14479545349646	0.266	0.095	0
NCBP1	0	0.707704635471423	0.338	0.167	0
DPM2	0	0.562748838189643	0.376	0.205	0
CENPB	0	0.604445380097503	0.376	0.205	0
MED29	0	0.519836251277325	0.397	0.226	0
PRCC	0	0.639759574284384	0.365	0.194	0
NSL1	0	0.485738563613237	0.413	0.242	0
TSN	0	0.429076258583029	0.41	0.239	0
PCBD1	0	0.512045234983879	0.417	0.246	0
AASDHPPT	0	0.538777035176286	0.37	0.199	0
DDX23	0	0.618939679334276	0.365	0.194	0
C14orf166	0	0.31514116847381	0.578	0.407	0
GAN	0	1.01637575382058	0.287	0.116	0
CSNK2A1	0	0.382426629907831	0.441	0.27	0
DDX27	0	0.407003446437935	0.433	0.262	0
TOMM40	0	0.510389101307119	0.413	0.242	0
GUK1	0	0.28761402169885	0.779	0.609	0
ADD2	0	1.28387365115373	0.272	0.102	0
NDUFA12	0	0.231772392803794	0.562	0.392	0
TERF2IP	0	0.204042802054383	0.514	0.344	0
MRPL34	0	0.360194497421926	0.461	0.291	0
C1orf226	0	1.26015172862093	0.268	0.098	0
JPX	0	0.696018340241518	0.339	0.169	0
PAXBP1	0	0.607034233641993	0.379	0.209	0
ZC3H8	0	0.660483929088543	0.346	0.176	0
KRAS	0	0.42173324888813	0.429	0.259	0
PSMF1	0	0.430066072836813	0.423	0.253	0
TMEM230	0	0.302569708515072	0.502	0.332	0
NADK2	0	1.04923021681363	0.271	0.102	0
SEPT7	0	0.830144021636503	0.898	0.729	0
CD99	0	0.285939714713617	0.75	0.581	0
CHURC1	0	0.29032450090852	0.456	0.287	0
SAT2	0	0.332585764491517	0.452	0.283	0
LSMD1	0	0.235180618991772	0.547	0.378	0
POU2F1	0	0.699161986274769	0.338	0.169	0
LIMCH1	0	0.941635908003751	0.265	0.096	0
FERMT2	0	0.628020612124342	0.335	0.166	0
ZNF580	0	0.773825864369582	0.325	0.156	0
BBX	0	0.246503003510405	0.504	0.335	0
NANS	0	0.359247626072585	0.484	0.315	0
GTPBP4	0	0.46393805687357	0.412	0.243	0
MRPL21	0	0.406167825888086	0.442	0.273	0
SNRPA1	0	0.42142246000009	0.419	0.25	0
RAB14	0	0.263922238475659	0.57	0.401	0
UQCRH	0	0.400764121010126	0.903	0.735	0
RPL36A	0	0.175468103006891	0.646	0.478	0
EIF2S2	0	0.14653424793296	0.788	0.62	0
PINK1	0	0.76695371570831	0.319	0.151	0
AGO3	0	0.455376606435708	0.4	0.232	0
ZNF326	0	0.450762964689103	0.4	0.232	0
ASNSD1	0	0.537353094236946	0.372	0.204	0
DYNC2H1	0	1.16561502537582	0.258	0.09	0
ODF2L	0	0.577614577573878	0.364	0.196	0
C1orf131	0	0.600304156660442	0.361	0.193	0
DNAJB2	0	0.447013068990406	0.357	0.189	0
TCEAL1	0	0.764296908554737	0.306	0.138	0
NOL8	0	0.413520877386269	0.409	0.241	0
HNRNPF	0	0.213523003760182	0.594	0.426	0
TMEM106C	0	0.251067117276559	0.408	0.24	0
CCDC137	0	0.603665751696597	0.351	0.183	0
WRB	0	0.859252923358168	0.305	0.137	0
RPA2	0	0.434997368682366	0.405	0.238	0
BTF3L4	0	0.22858966915502	0.527	0.36	0
LMNA	0	0.116444351179076	0.779	0.612	0
ACBD6	0	0.534871301960701	0.392	0.225	0
KCTD3	0	0.728116854749369	0.321	0.154	0
IARS2	0	0.486598037186881	0.398	0.231	0
LAPTM4B	0	0.769387348765151	0.323	0.156	0
KLHL9	0	0.674187754086	0.318	0.151	0
LINC00094	0	1.21139924323244	0.261	0.094	0
ALDH3A2	0	0.684192006352331	0.335	0.168	0
DNTTIP1	0	0.530695071137492	0.383	0.216	0
AC010642.1	0	0.498004949151971	0.391	0.224	0
LYPLA2	0	0.93369549495706	0.307	0.14	0
GNG12	0	0.510997404913944	0.35	0.183	0
ZBTB18	0	0.847329869411395	0.3	0.133	0
KLHL23	0	0.807590066673005	0.302	0.135	0
CIR1	0	0.296361971463126	0.489	0.322	0
CUL3	0	0.439164816798335	0.425	0.258	0
MPC1	0	0.536723601837657	0.415	0.248	0
ARF5	0	0.731132231949552	0.354	0.187	0
ZNF711	0	0.96553667327649	0.284	0.117	0
TXNDC17	0	0.176485690667939	0.612	0.445	0
UBA2	0	0.369377020082971	0.439	0.272	0
ITGB1BP1	0	0.328137053790201	0.451	0.285	0
C7orf73	0	0.242391972644147	0.54	0.374	0
HNRNPH3	0	0.154648747556674	0.527	0.361	0
AMIGO2	0	0.870801416006799	0.28	0.114	0
PGLS	0	0.309729505629661	0.537	0.371	0
LRRC47	0	0.774373881278921	0.331	0.165	0
MRPL50	0	0.438044813545394	0.387	0.221	0
MRPS2	0	0.808054125416777	0.32	0.154	0
PIEZO2	0	0.980143392446611	0.314	0.148	0
C1orf123	0	0.691969371787623	0.353	0.187	0
DDX46	0	0.161702016243196	0.585	0.419	0
PSMC2	0	0.398836155655036	0.431	0.265	0
C9orf78	0	0.262730288471589	0.503	0.337	0
C1QL1	0	1.21685013176282	0.286	0.12	0
LSM14A	0	0.340165404577405	0.472	0.306	0
COX7B	0	0.304149808419789	0.868	0.703	0
MRPL23	0	0.288826787996787	0.462	0.297	0
NDUFAB1	0	0.23729480880736	0.541	0.376	0
C11orf83	0	0.623407674760811	0.374	0.209	0
ATN1	0	0.703514550108146	0.32	0.155	0
RPAIN	0	0.432165229894561	0.386	0.221	0
ZNF708	0	0.725979510692847	0.314	0.149	0
GATAD2B	0	0.569974387539591	0.355	0.19	0
MAT2A	0	0.221149386682683	0.592	0.427	0
PLEKHA3	0	0.365588997331004	0.415	0.25	0
CDK14	0	0.911248624620295	0.294	0.129	0
LY6H	0	0.84073520153608	0.301	0.136	0
S1PR3	0	0.704799254595511	0.303	0.138	0
CKAP5	0	-0.144679215694868	0.502	0.337	0
BRD7	0	0.363010324936765	0.443	0.278	0
POP4	0	0.640739686306578	0.357	0.192	0
SNRNP70	0	0.354050939635968	0.488	0.323	0
S100B	0	0.411892047748502	0.423	0.258	0
GBP1	0	-0.141425196934531	0.508	0.344	0
RFC1	0	0.314173162570426	0.451	0.287	0
TCEB2	0	0.296599775120453	0.81	0.646	0
USE1	0	0.637569715856521	0.336	0.172	0
STXBP3	0	0.363016534085651	0.386	0.222	0
PAX3	0	1.62280695410396	0.252	0.088	0
KIAA1430	0	0.435565270019359	0.392	0.228	0
NKAP	0	0.483846903541351	0.395	0.231	0
MRPS5	0	0.381073693677329	0.43	0.266	0
C8orf33	0	0.483923889764775	0.366	0.202	0
NUP160	0	0.501509506335618	0.363	0.199	0
MTPN	0	0.149810153842146	0.708	0.544	0
ZNF644	0	0.293086332256674	0.457	0.294	0
CCT5	0	0.213386037752646	0.548	0.385	0
STAG2	0	0.216090727843004	0.547	0.384	0
DYNC1H1	0	0.176177565436861	0.53	0.367	0
SOX12	0	0.978055899729314	0.278	0.115	0
IWS1	0	0.514540588104236	0.379	0.216	0
LRIG1	0	1.09243060611982	0.261	0.098	0
URM1	0	0.753002982362494	0.331	0.168	0
DCTN2	0	0.456118671945099	0.385	0.222	0
SF3A3	0	0.380362052312637	0.444	0.281	0
PI4KB	0	0.523189919362383	0.354	0.191	0
UBXN2A	0	0.487813166922012	0.36	0.197	0
BMPR2	0	0.374667544828208	0.408	0.245	0
STK25	0	0.556282371057386	0.36	0.197	0
COPB2	0	0.343849757889005	0.429	0.266	0
SCOC	0	0.273522509163137	0.437	0.274	0
TNPO1	0	0.336808906330456	0.474	0.311	0
SYPL1	0	0.284203385509776	0.482	0.319	0
FASTK	0	0.693381318190565	0.349	0.186	0
PNMA2	0	0.797985308380226	0.288	0.125	0
POLR2G	0	0.344051729866789	0.443	0.28	0
AP2B1	0	0.350898250700579	0.421	0.258	0
OST4	0	0.304475442481194	0.818	0.655	0
COX5B	0	0.340734353706233	0.855	0.693	0
GOLGB1	0	0.19367730315091	0.534	0.372	0
EIF3A	0	0.184186117364874	0.676	0.514	0
TRMT112	0	0.209829800746851	0.552	0.39	0
PRUNE2	0	0.559242770755948	0.313	0.151	0
DDB1	0	0.448753897967776	0.383	0.221	0
ATF7IP	0	0.439591432085677	0.379	0.217	0
TM7SF3	0	0.691956070469938	0.324	0.162	0
IFT52	0	0.757422031844373	0.313	0.151	0
ZNF593	0	0.531466450195968	0.363	0.201	0
PTPRF	0	0.853990700453522	0.289	0.127	0
RRP15	0	0.561055209992918	0.351	0.189	0
TPRKB	0	0.276435418116525	0.469	0.307	0
GCC2	0	0.206156755114623	0.505	0.343	0
HIBCH	0	0.743979291417687	0.296	0.134	0
ORAI2	0	0.574884424747281	0.352	0.19	0
MID1	0	0.889543928729898	0.29	0.128	0
FIBP	0	0.416178229755274	0.423	0.261	0
ATXN7L3B	0	0.493654788311524	0.346	0.184	0
TMEM160	0	0.338682657875984	0.479	0.317	0
ATP5O	0	0.288058249680578	0.629	0.467	0
ARID4B	0	0.109943510734817	0.55	0.389	0
GRSF1	0	0.450700364587241	0.396	0.235	0
KIF2A	0	0.370510644328118	0.405	0.244	0
MSN	0	0.195694954192824	0.76	0.599	0
TUBA1A	0	1.04530941087207	0.996	0.835	0
DENR	0	0.359892453603199	0.453	0.292	0
GABARAPL2	0	0.202710994113621	0.514	0.353	0
NBAS	0	0.872670866554282	0.304	0.143	0
PAPSS1	0	0.364105354848056	0.382	0.221	0
NREP	0	0.538212458075832	0.322	0.161	0
CCDC53	0	0.457831639506592	0.385	0.224	0
DHX40	0	0.462521022834362	0.367	0.206	0
TPGS2	0	0.473857164634599	0.388	0.227	0
FAM217B	0	0.828587334818899	0.305	0.144	0
AGTRAP	0	0.348767309762685	0.431	0.27	0
MAGOH	0	0.251188695468982	0.494	0.333	0
ALDH7A1	0	0.938207347427537	0.287	0.126	0
RP11-792A8.4	0	0.984294676086846	0.282	0.121	0
ATXN2	0	0.482674268056604	0.357	0.196	0
ILF3	0	0.292279051669591	0.488	0.327	0
ZNF626	0	0.824070393590374	0.295	0.134	0
HADHB	0	0.280615843664296	0.451	0.291	0
NCL	0	0.482072743139078	0.912	0.752	0
CHCHD3	0	0.422032795686508	0.399	0.239	0
NFIC	0	0.239370481604046	0.504	0.344	0
IMP4	0	0.51054650795087	0.376	0.216	0
POP7	0	0.435853892491189	0.38	0.22	0
AGPAT5	0	0.406566891334096	0.379	0.219	0
TULP3	0	0.707180962625112	0.315	0.155	0
CHD6	0	0.456284746747016	0.382	0.222	0
WDR3	0	0.888917701818697	0.287	0.127	0
RSBN1L	0	0.265748186103663	0.43	0.27	0
MKLN1	0	0.29240725086577	0.414	0.254	0
TCEAL8	0	0.315251590231087	0.421	0.261	0
SMU1	0	0.326489932869796	0.422	0.262	0
GOLGA2	0	0.387093024173018	0.417	0.257	0
SNF8	0	0.45252584886825	0.42	0.26	0
BTBD3	0	0.789355814942176	0.295	0.135	0
ERCC1	0	0.419888816542417	0.436	0.276	0
SAE1	0	0.295939374842057	0.421	0.261	0
ENO1	0	0.623216796582887	0.962	0.802	0
NDUFB2	0	0.248686259458858	0.845	0.685	0
RAB7L1	0	0.565749822299199	0.34	0.181	0
COX7A2L	0	0.189057197421995	0.536	0.377	0
U2SURP	0	0.219033843549394	0.545	0.386	0
KIF3A	0	0.850346683600413	0.281	0.122	0
PSMA2.1	0	0.279521532576402	0.441	0.282	0
POR	0	0.586599723066993	0.335	0.176	0
GSTP1	0	0.288832941512116	0.767	0.608	0
NUMBL	0	0.985926339826091	0.276	0.117	0
DOCK7	0	0.737137701668082	0.304	0.145	0
AGL	0	0.68561611298892	0.306	0.147	0
PRPF3	0	0.679440015333086	0.314	0.155	0
SLC25A4	0	0.570659141604173	0.32	0.161	0
RRAGD	0	0.637577540596729	0.33	0.171	0
KIAA0020	0	0.423772034959505	0.368	0.209	0
SMARCE1	0	0.451205014069159	0.384	0.225	0
HNMT	0	0.176673512023535	0.471	0.312	0
MRPS18C	0	0.220764072154184	0.478	0.319	0
DNAJC2	0	0.329111801687566	0.421	0.262	0
PBDC1	0	0.403292768742481	0.407	0.248	0
TMED10	0	0.130333997551927	0.608	0.449	0
ARID1A	0	0.228918350436853	0.464	0.306	0
NBPF10	0	0.451973919717839	0.342	0.184	0
CDC42BPA	0	0.477351928822019	0.337	0.179	0
ARMC9	0	1.01472680830505	0.273	0.115	0
C7orf55	0	0.613846614513188	0.33	0.172	0
PCM1	0	0.165295410892149	0.546	0.388	0
NDUFB9	0	0.204761249678473	0.505	0.347	0
7SK.2	0	0.144939266219359	0.448	0.29	0
THRA	0	0.806218606651684	0.276	0.118	0
ACADM	0	0.493489467335967	0.385	0.227	0
ICA1L	0	1.17414945321948	0.25	0.092	0
WDR13	0	0.674767250777827	0.314	0.156	0
IFI27L1	0	0.68111083071059	0.318	0.16	0
NT5C3B	0	0.802199096810055	0.301	0.143	0
UBTF	0	0.501674259372456	0.365	0.207	0
MEAF6	0	0.427529077377782	0.412	0.254	0
FGFR1	0	0.41750203299878	0.354	0.196	0
LYRM5	0	0.744972974603507	0.297	0.139	0
ARF3	0	0.407279518482697	0.419	0.261	0
IFT43	0	0.81744234949177	0.291	0.133	0
PCNA	0	0.115470062914876	0.437	0.279	0
CD9	0	-0.126607334471446	0.702	0.544	0
CLTA	0	0.212054205308082	0.776	0.619	0
U2AF1	0	0.200088594776807	0.633	0.476	0
KPNA6	0	0.455389307160409	0.387	0.23	0
SGCB	0	0.56179343384416	0.314	0.157	0
GAS1	0	0.853216175369315	0.301	0.144	0
BLCAP	0	0.684945982069945	0.32	0.163	0
CLIP3	0	1.07394873844839	0.25	0.093	0
AIDA	0	0.174978801406268	0.489	0.332	0
NTPCR	0	0.801015148556758	0.291	0.134	0
HP1BP3	0	-0.105475463384601	0.657	0.501	0
BCL9	0	0.882235273297885	0.28	0.124	0
CDK16	0	0.62651286036231	0.333	0.177	0
ARMCX2	0	0.98046106820573	0.27	0.114	0
FAM50A	0	0.239921466816617	0.523	0.367	0
CYC1	0	0.368025129708684	0.444	0.288	0
HNRNPA1	0	0.165400431771971	0.773	0.617	0
SUGP2	0	0.382176049510922	0.398	0.242	0
COX6B1	0	0.341409586890972	0.893	0.737	0
RCOR3	0	0.610758086987099	0.322	0.166	0
PTRHD1	0	0.470237298512373	0.376	0.22	0
PTPMT1	0	0.68923771727819	0.315	0.159	0
PNO1	0	0.435352132140711	0.359	0.203	0
BEX4	0	0.451347566423445	0.358	0.202	0
COPZ1	0	0.400396641307453	0.418	0.262	0
COX6A1	0	0.181349971747221	0.606	0.45	0
TMEM183A	0	0.358057037927528	0.393	0.238	0
HINT1	0	0.199272805446635	0.861	0.706	0
HEBP2	0	0.32015934867367	0.468	0.313	0
PPP1R35	0	0.585018225029766	0.335	0.18	0
XIAP	0	0.222511441951806	0.449	0.294	0
KANK1	0	0.880836748147285	0.272	0.117	0
PSMC5	0	0.300799405457798	0.468	0.313	0
PRPF6	0	0.358136428658371	0.398	0.243	0
TIMM50	0	0.61026139505926	0.332	0.177	0
PTOV1	0	0.603131423704217	0.337	0.182	0
SCG2	0	0.520455549222729	0.317	0.162	0
ANKIB1	0	0.349781643845396	0.38	0.225	0
TOMM5	0	0.365914557172915	0.383	0.228	0
PYGB	0	0.637214691081344	0.324	0.169	0
BTG2	0	0.195624632931198	0.594	0.439	0
MIA3	0	0.348844631608194	0.419	0.264	0
YIPF4	0	0.293598840274073	0.413	0.258	0
AAMP	0	0.510963134966757	0.347	0.192	0
CTBP2	0	0.557543020791988	0.345	0.19	0
LRRC23	0	0.855008986023418	0.286	0.131	0
DFFA	0	0.698563666906305	0.327	0.173	0
SRSF10	0	0.397368392427686	0.394	0.24	0
UBXN11	0	0.889027665289892	0.274	0.12	0
ARL5A	0	0.194632509781097	0.503	0.349	0
PYURF	0	0.244282950035552	0.453	0.299	0
C9orf142	0	0.322063377440222	0.402	0.248	0
FRA10AC1	0	0.527750910154166	0.33	0.176	0
TPI1	0	0.23401261802013	0.899	0.745	0
PPHLN1	0	0.311526678156332	0.439	0.285	0
UBB	0	0.21411515402773	0.872	0.718	0
PSMA7	0	0.362414772507809	0.906	0.752	0
ADRM1	0	0.317463602210424	0.457	0.303	0
REPIN1	0	0.660522338274828	0.314	0.16	0
FAM199X	0	0.609584101929923	0.314	0.16	0
CEP89	0	0.658416744675799	0.311	0.157	0
CHD1L	0	0.446057831643965	0.35	0.196	0
CASP3	0	0.465598591294044	0.351	0.197	0
NDUFA11	0	0.183579269476723	0.568	0.414	0
C19orf53	0	0.159850310157564	0.607	0.453	0
PEPD	0	0.347360870628192	0.419	0.265	0
CSDE1	0	0.147153035556978	0.69	0.536	0
POLR3GL	0	0.466374536440851	0.338	0.185	0
BOD1	0	0.567217748321637	0.331	0.178	0
TSR2	0	0.548960300262922	0.339	0.186	0
HNRNPK	0	0.210009468616106	0.851	0.698	0
SPATS2	0	0.514189970690717	0.339	0.186	0
PSMD7	0	0.181994829426904	0.54	0.387	0
EFTUD2	0	0.659906670864064	0.337	0.184	0
SEC11C	0	0.173913015378772	0.465	0.312	0
TMX4	0	0.364255172852632	0.396	0.243	0
KXD1	0	0.409573285651042	0.395	0.242	0
CAPNS1	0	0.196731052720822	0.53	0.377	0
CIAO1	0	0.525816306194726	0.358	0.205	0
PDCL3	0	0.396994546586101	0.363	0.21	0
OSBPL6	0	1.06257063330736	0.252	0.099	0
ARMCX1	0	0.624400415721296	0.297	0.144	0
SLC2A4RG	0	0.396221050875162	0.364	0.211	0
MRPS9	0	0.731053864696541	0.287	0.134	0
IP6K2	0	0.518836386970114	0.344	0.191	0
DAG1	0	0.802338216211511	0.287	0.134	0
SMC3	0	0.135011117161512	0.488	0.335	0
CARHSP1	0	0.265649920605191	0.414	0.261	0
NSRP1	0	0.18754632161887	0.473	0.32	0
AK4	0	0.335699405591931	0.34	0.188	0
STON1	0	1.08281079073289	0.254	0.102	0
ZMAT2	0	0.280736093264532	0.436	0.284	0
CMAS	0	0.512100855121099	0.337	0.185	0
PAWR	0	0.770046828776055	0.275	0.123	0
TUFM	0	0.280231631242504	0.465	0.313	0
YWHAB	0	0.283339080117618	0.86	0.708	0
TAF13	0	0.360042178797214	0.366	0.214	0
PRKRA	0	0.440538298804068	0.357	0.205	0
FAM134B	0	0.514741375481376	0.294	0.142	0
YIPF6	0	0.47112022252241	0.356	0.204	0
RAB22A	0	0.391921941402389	0.375	0.223	0
TIMM17A	0	0.297843565770116	0.424	0.272	0
BRK1	0	0.131226429073778	0.599	0.447	0
DNAJC19	0	0.458382727251904	0.35	0.198	0
TBL1X	0	0.835143165215345	0.291	0.139	0
SRSF9	0	0.136416333970694	0.581	0.429	0
C16orf80	0	0.742138352474814	0.284	0.132	0
COL9A3	0	1.04466562589021	0.286	0.134	0
UBE2J2	0	0.523702205312181	0.337	0.186	0
ITGB5	0	0.513260852567127	0.335	0.184	0
SMARCA5	0	0.160610532407177	0.529	0.378	0
CNPY2	0	0.3875084650599	0.389	0.238	0
NEDD8	0	0.143422297919022	0.666	0.515	0
HIST1H2BK	0	0.551090549295971	0.31	0.159	0
LTBP3	0	0.676788563146393	0.302	0.151	0
KLHL42	0	0.620904111584556	0.316	0.165	0
RSF1	0	0.194134701774019	0.475	0.324	0
SUPT5H	0	0.318516591206818	0.413	0.262	0
WASF2	0	0.215838920581413	0.638	0.488	0
ANP32E	0	-0.195392646181755	0.553	0.403	0
RPL26L1	0	0.398731633794978	0.396	0.246	0
ABCF1	0	0.249605225391069	0.446	0.296	0
PURB	0	0.286763610733184	0.442	0.292	0
CROT	0	0.854382780076459	0.266	0.116	0
GATAD1	0	0.350979284346266	0.387	0.237	0
KTN1	0	0.111951843552211	0.778	0.628	0
CLUAP1	0	0.930276774296561	0.256	0.106	0
PIGX	0	0.640561262044331	0.313	0.163	0
FDFT1	0	0.665351577485812	0.315	0.165	0
TTC17	0	0.384443329497053	0.361	0.211	0
DDX49	0	0.693703461314644	0.306	0.156	0
ZNF91	0	0.55738743468644	0.321	0.171	0
TMEM14C	0	0.110372580358477	0.574	0.424	0
FYN	0	0.169670590206012	0.352	0.202	0
FAM104B	0	0.774881456353308	0.284	0.134	0
VPS28	0	0.176649029781284	0.493	0.343	0
MRPS35	0	0.418498378881861	0.35	0.2	0
PRRC2C	0	0.121982874347327	0.8	0.651	0
ASAP2	0	0.75520792402527	0.278	0.129	0
LRRC58	0	0.379270206461868	0.384	0.235	0
TAF9	0	0.221483559372469	0.461	0.312	0
DKC1	0	0.462561221238614	0.388	0.239	0
CCDC107	0	0.187186439280734	0.467	0.318	0
ERC1	0	0.52085542060882	0.33	0.181	0
RBBP6	0	0.12519631918182	0.513	0.364	0
PFDN4	0	0.321097724874486	0.39	0.241	0
GNPAT	0	0.651638609352476	0.298	0.149	0
UBN2	0	0.556200606165716	0.299	0.15	0
ZNF770	0	0.571347224774692	0.314	0.165	0
NME3	0	0.46125130210402	0.356	0.207	0
PRR24	0	0.453199585710634	0.378	0.229	0
HSPB11	0	0.105615458098319	0.478	0.329	0
HADHA	0	0.127005528845174	0.611	0.462	0
TMEM245	0	0.482622147465174	0.344	0.195	0
ENO2	0	-0.320042982599757	0.41	0.261	0
CHPT1	0	0.447963618127924	0.35	0.201	0
HNRNPA3	0	0.164559245542953	0.83	0.681	0
MAN1C1	0	0.776809697826335	0.263	0.115	0
MTFR1L	0	0.756166908004663	0.275	0.127	0
ZBTB8OS	0	0.361327838047184	0.387	0.239	0
ADAM15	0	0.582313143282256	0.326	0.178	0
DSP	0	0.845755662275941	0.279	0.131	0
KMT2C	0	0.17466076807534	0.506	0.358	0
ATG13	0	0.461001128529908	0.337	0.189	0
FADS2	0	0.927078180633786	0.266	0.118	0
SUMO2	0	0.135533912994978	0.762	0.614	0
PLEKHA4	0	0.984855589607919	0.279	0.131	0
USP33	0	0.388781819398912	0.372	0.224	0
ILKAP	0	0.579077379435617	0.318	0.17	0
TGS1	0	0.338914268109983	0.382	0.234	0
RDH11	0	0.395414664419316	0.375	0.227	0
SIPA1L1	0	0.352146891402288	0.353	0.205	0
CYB5A	0	0.621988857916968	0.298	0.15	0
TRIP12	0	0.198001092183576	0.487	0.339	0
C11orf31	0	0.222893541002675	0.482	0.334	0
APEX1	0	0.17722655318951	0.488	0.34	0
DDX52	0	0.407092911349306	0.348	0.2	0
ATP1A1	0	0.372047716103644	0.533	0.386	0
RND3	0	-0.304575222963982	0.528	0.381	0
EIF4E2	0	0.307001275675309	0.433	0.286	0
PODXL	0	0.90793287212493	0.251	0.104	0
NAP1L4	0	0.16010009405727	0.434	0.287	0
ACP2	0	0.464933318662816	0.328	0.181	0
MYEF2	0	0.683021710088025	0.277	0.13	0
RDH14	0	0.674084424242699	0.294	0.147	0
PMPCA	0	0.73208811610112	0.29	0.143	0
PYGL	0	0.275999455021143	0.368	0.221	0
SH3GL1	0	0.632778092549924	0.307	0.16	0
PITHD1	0	0.246673607417787	0.408	0.261	0
CMPK1	0	0.126618136552569	0.488	0.341	0
TLK1	0	0.396574092524985	0.346	0.199	0
UBE2V2	0	0.23346712218682	0.417	0.27	0
PSMB6	0	0.209744090193808	0.556	0.41	0
FAM134A	0	0.423285518197555	0.34	0.194	0
MAP4	0	0.224186715561938	0.451	0.305	0
SKP1	0	0.179745157681548	0.777	0.631	0
NOVA1	0	0.912680951088018	0.254	0.108	0
TMX1	0	0.325620028602083	0.386	0.24	0
TEAD2	0	0.871220074977884	0.266	0.12	0
CCT8	0	0.172691147132681	0.508	0.362	0
RNF11	0	0.316429901034687	0.372	0.226	0
CDC73	0	0.310240007147328	0.379	0.233	0
FH	0	0.620059345308835	0.314	0.168	0
PAIP1	0	0.387317816515648	0.361	0.215	0
FUNDC1	0	0.632829273570056	0.3	0.154	0
BRD3	0	0.651905032007248	0.313	0.167	0
DDX6	0	0.283446936528708	0.37	0.224	0
C17orf89	0	0.377628423805629	0.379	0.233	0
MRPL47	0	0.266623930804835	0.414	0.268	0
EIF6	0	0.304877782893181	0.424	0.278	0
FAM168B	0	0.483892974960906	0.319	0.174	0
STRADB	0	0.767604614351418	0.269	0.124	0
SCRN1	0	0.716687033211503	0.272	0.127	0
NDUFB8.1	0	0.147175800652735	0.523	0.378	0
HTRA1	0	-0.159001472083187	0.5	0.355	0
SPOP	0	0.545677845889605	0.32	0.175	0
SYS1	0	0.647510245356618	0.318	0.173	0
RAB3GAP2	0	0.398497892430817	0.351	0.206	0
GAR1	0	0.632538352559502	0.295	0.15	0
RFC2	0	0.335567918803277	0.353	0.208	0
KAT6B	0	0.562400186632003	0.306	0.161	0
MBOAT7	0	0.470492925662684	0.356	0.211	0
MRPL40	0	0.388228332821558	0.372	0.227	0
BCAS2	0	0.178391820530775	0.408	0.263	0
GNAS	0	0.486441400871394	0.957	0.812	0
SDF4	0	0.237185961122178	0.445	0.301	0
CLSTN1	0	0.468547101152846	0.337	0.193	0
SYAP1	0	0.10497897422583	0.488	0.344	0
SNW1	0	0.232549386048071	0.459	0.315	0
RNPS1	0	0.212610275706108	0.464	0.32	0
ITGAE	0	0.382711467652004	0.339	0.195	0
EIF3K	0	0.234159040633555	0.737	0.593	0
LZIC	0	0.401415202691621	0.375	0.231	0
ACAT2	0	0.690975564425501	0.315	0.171	0
MRPL13	0	0.269069402741247	0.377	0.233	0
FAM120AOS	0	0.413337455517564	0.349	0.205	0
CDC34	0	0.664982571024708	0.289	0.145	0
ARL4A	0	0.329958280445981	0.42	0.276	0
5,00 LSM	0	-0.161029874575293	0.591	0.447	0
FUBP1	0	0.247422846731134	0.395	0.252	0
MRPL14	0	0.226909432660589	0.446	0.303	0
BAALC	0	0.930485322392369	0.254	0.111	0
CREB3	0	0.419433349860995	0.333	0.19	0
MRPS16	0	0.258661086174387	0.405	0.262	0
YAP1	0	0.696475717264719	0.269	0.126	0
GPR56	0	0.759511736369131	0.265	0.122	0
VAT1	0	0.424706935786316	0.33	0.187	0
KIF3B	0	0.744997660757773	0.281	0.138	0
EWSR1	0	0.183457596720055	0.456	0.313	0
SUCO	0	0.275444137912867	0.372	0.229	0
MSL3	0	0.338123681254042	0.355	0.212	0
PRPF19	0	0.705526821800379	0.288	0.145	0
SF3B3	0	0.59202440310525	0.308	0.165	0
TARDBP	0	0.214195195976967	0.414	0.271	0
GTF2A2	0	0.185270574761332	0.469	0.326	0
UBE2I	0	0.203246263688246	0.469	0.326	0
MANBAL	0	0.72451861439256	0.283	0.14	0
CHTOP	0	0.302324899829751	0.385	0.243	0
SP3	0	0.136280901097386	0.455	0.313	0
NDUFA4	0	0.288081785717576	0.856	0.714	0
EHMT1	0	0.486798656475117	0.334	0.192	0
CAND1	0	0.298973304875188	0.393	0.251	0
TRIP11	0	0.34142469434666	0.38	0.238	0
ZNF146	0	0.515114076280232	0.325	0.183	0
ZYG11B	0	0.41947500802457	0.35	0.208	0
NOL10	0	0.680728109000829	0.287	0.145	0
FARSB	0	0.577307197646801	0.301	0.159	0
EIF3B	0	0.400222804530489	0.358	0.216	0
TOPORS	0	0.321175033163777	0.376	0.234	0
PHYH	0	0.576215392601851	0.304	0.162	0
ASB8	0	0.493048903553749	0.307	0.165	0
PRDX1	0	0.362423476155206	0.879	0.738	0
DCTN1	0	0.53959553268661	0.314	0.173	0
IMMT	0	0.289230342506817	0.396	0.255	0
ANKRD36	0	0.402105660525799	0.33	0.189	0
SEC61A1	0	0.178858049932233	0.45	0.309	0
AIG1	0	0.509252739325352	0.313	0.172	0
FAM92A1	0	0.897611933026689	0.253	0.112	0
PLGRKT	0	0.541532233337425	0.315	0.174	0
HELLS	0	0.251370892641599	0.339	0.198	0
MRPL17	0	0.259080403362536	0.386	0.245	0
NUCB2	0	0.134173758475856	0.448	0.307	0
RBM25	0	0.100086390097237	0.626	0.485	0
SRP14	0	0.612484047476144	0.956	0.815	0
USP22	0	0.294198746447664	0.386	0.245	0
TRMT6	0	0.439352873857331	0.319	0.178	0
BSG	0	0.173133190771816	0.486	0.345	0
ITPKB	0	0.400361345519906	0.345	0.204	0
ALMS1	0	0.698551286183115	0.269	0.129	0
PGRMC2	0	0.376280569637741	0.336	0.196	0
SERPINB6	0	0.519828636383435	0.43	0.29	0
PHF14	0	0.399821533484706	0.339	0.199	0
PSMD11	0	0.198699540597642	0.398	0.258	0
SKA2	0	0.137745454672573	0.38	0.24	0
WDR43	0	0.368109594708022	0.354	0.214	0
MRPS10	0	0.397810509950713	0.348	0.208	0
CRCP	0	0.503537779697112	0.308	0.168	0
EMD	0	0.409208305842592	0.371	0.231	0
CDC37L1	0	0.610254605692059	0.283	0.143	0
HCFC1R1	0	0.263582439444494	0.351	0.211	0
NELFCD	0	0.500020917691159	0.298	0.158	0
CDC5L	0	0.221086311884613	0.419	0.279	0
CYHR1	0	0.630706585759636	0.28	0.141	0
MBOAT2	0	0.848992273897987	0.258	0.119	0
EIF4G1	0	0.249691450948944	0.428	0.289	0
IGFBP7	0	-1.21208652638202	0.429	0.29	0
RP11-220I1.1	0	0.299736226047557	0.341	0.202	0
CWC15	0	0.103879519298479	0.455	0.316	0
PDCD7	0	0.420290564731961	0.329	0.19	0
SRSF1	0	0.283665813342606	0.379	0.24	0
MRPS7	0	0.407598634899624	0.338	0.199	0
C21orf91	0	0.469044272256351	0.278	0.139	0
TMEM237	0	0.581026039835846	0.294	0.155	0
LRRFIP2	0	0.352181314694809	0.364	0.225	0
CSTF3	0	0.514383299627744	0.31	0.171	0
C16orf13	0	0.222333397131861	0.408	0.269	0
HM13	0	0.117719864115755	0.471	0.332	0
PCNP	0	0.126596286151482	0.431	0.293	0
FKBP9	0	0.68872851307997	0.256	0.118	0
CNOT7	0	0.28594918514223	0.375	0.237	0
C8orf59	0	0.160953877939703	0.459	0.321	0
FAM89B	0	0.431495478180891	0.325	0.187	0
PAFAH1B2	0	0.250394612692115	0.388	0.25	0
RP11-620J15.3	0	0.632872856852817	0.27	0.132	0
EIF2S1	0	0.326051962855623	0.381	0.243	0
MRPS11	0	0.430306716467434	0.341	0.203	0
NCOR1	0	0.133846153017845	0.44	0.302	0
MKKS	0	0.272486788620674	0.387	0.249	0
SIRT2	0	0.256206644378233	0.335	0.197	0
MAPK1	0	0.167740336839319	0.423	0.285	0
SMARCB1	0	0.545638952691076	0.311	0.173	0
THAP5	0	0.539955078344697	0.304	0.166	0
NQO1	0	0.48285823799399	0.297	0.159	0
C20orf27	0	0.41028087301519	0.364	0.226	0
ZMPSTE24	0	0.365153780537902	0.342	0.205	0
PKN2	0	0.223881482222516	0.381	0.244	0
NOTCH2NL	0	0.72239839554976	0.262	0.125	0
WDR12	0	0.778368858716933	0.253	0.116	0
KIAA0947	0	0.371230989338558	0.322	0.185	0
LYRM2	0	0.32060953430902	0.381	0.244	0
PSMD10	0	0.451268093349968	0.339	0.202	0
SURF4	0	0.159598301445619	0.448	0.311	0
CCDC91	0	0.436507176649889	0.331	0.194	0
SNN	0	0.573543155406112	0.276	0.139	0
TRIM37	0	0.734761465041166	0.254	0.117	0
NAA20	0	0.267095127697867	0.397	0.26	0
ASXL2	0	0.474579327180042	0.306	0.169	0
TEX261	0	0.590920871574004	0.286	0.149	0
MRPL22	0	0.34266889143597	0.353	0.216	0
TMEM106B	0	0.415281192993061	0.3	0.163	0
ZBED1	0	0.598469910342754	0.288	0.151	0
MAML2	0	0.327619720517535	0.351	0.214	0
C11orf57	0	0.542700224900569	0.289	0.152	0
REXO2	0	0.268084574726044	0.351	0.214	0
CASC4	0	0.269398702910412	0.358	0.221	0
TXNL4A	0	0.126488810042921	0.478	0.341	0
OXLD1	0	0.643502720719013	0.278	0.142	0
ELOF1	0	0.606532378630202	0.281	0.145	0
KIAA2013	0	0.422915545458603	0.329	0.193	0
SNRPC	0	0.133263289788575	0.442	0.306	0
ANXA1	0	0.228440018888512	0.826	0.69	0
CPSF2	0	0.473606277404415	0.316	0.18	0
SPECC1	0	0.264946930568591	0.334	0.198	0
SAMD4B	0	0.448230693442479	0.336	0.2	0
EIF3D	0	0.23039977412248	0.445	0.309	0
TMEM50B	0	0.439173912423001	0.309	0.173	0
CWC22	0	0.439505244567028	0.306	0.17	0
EIF2AK1	0	0.339502307363679	0.353	0.217	0
NTMT1	0	0.405114244002807	0.346	0.21	0
TUBB6	0	0.302870498055577	0.363	0.227	0
CBX6	0	0.6095248497082	0.283	0.147	0
RP11-1094M14.11	0	0.589487407417158	0.28	0.145	0
TRAPPC12	0	0.707598972288663	0.263	0.128	0
CRIPT	0	0.315797755398482	0.326	0.191	0
CDCA7	0	0.693111098927959	0.251	0.116	0
HABP4	0	0.79079763088093	0.25	0.115	0
PRPF4	0	0.477484447387777	0.314	0.179	0
TTF1	0	0.369542182441886	0.32	0.185	0
HNRNPC	0	0.112570982173699	0.793	0.658	0
ITSN1	0	0.488001657733113	0.307	0.172	0
COL6A1	0	-0.483286395447444	0.387	0.252	0
ATPAF1	0	0.595774564180781	0.285	0.15	0
FBXO21	0	0.506931461952824	0.297	0.162	0
AP2A1	0	0.523110103785451	0.298	0.163	0
MEX3A	0	0.350345797016403	0.277	0.143	0
MITD1	0	0.356728985794713	0.343	0.209	0
MARCH6	0	0.259588796661563	0.34	0.206	0
DDX56	0	0.583475172340222	0.28	0.146	0
SURF6	0	0.619647882172543	0.279	0.145	0
SDCCAG8	0	0.248400680746368	0.369	0.235	0
GEMIN6	0	0.721554954849611	0.264	0.13	0
NFU1	0	0.450864706362349	0.309	0.175	0
MZT2A	0	0.138708590138912	0.451	0.317	0
TFG	0	0.194380800495791	0.374	0.24	0
ENC1	0	0.414979848951776	0.306	0.172	0
HNRNPA0	0	0.170639322936824	0.432	0.298	0
NUDT3	0	0.116001855286428	0.462	0.328	0
ALKBH3	0	0.776671111911832	0.256	0.122	0
MFAP1	0	0.360010801200622	0.328	0.194	0
CERS2	0	0.278723248857879	0.36	0.226	0
THUMPD3	0	0.534743015523685	0.301	0.167	0
MRPL3	0	0.270821237675154	0.362	0.228	0
RRP36	0	0.500907919941739	0.297	0.163	0
COA1	0	0.296777239682056	0.354	0.22	0
SNAPC3	0	0.485146183577563	0.288	0.154	0
NELFB	0	0.467580276582683	0.303	0.169	0
SNRNP40	0	0.485927767609369	0.311	0.178	0
ADPRHL2	0	0.548109339919705	0.306	0.173	0
WDR77	0	0.641240203920746	0.272	0.139	0
YY1AP1	0	0.338399510948987	0.336	0.203	0
BIRC6	0	0.186114683085242	0.387	0.254	0
GNPDA1	0	0.16784488121337	0.404	0.271	0
MED14	0	0.646903738183765	0.27	0.137	0
ZNF703	0	0.721715235430448	0.252	0.119	0
VPS13A	0	0.585953304930947	0.27	0.137	0
FUBP3	0	0.379533309214562	0.316	0.183	0
ZNF32	0	0.69580813356443	0.254	0.121	0
C11orf73	0	0.330677732358471	0.323	0.19	0
IVD	0	0.650530524089985	0.252	0.119	0
ANP32A	0	0.12114582054232	0.451	0.318	0
MT1M	0	0.445382834383322	0.257	0.124	0
CBX1	0	0.227493224688195	0.395	0.262	0
PSMD12	0	0.164486122120992	0.399	0.266	0
MRPL12	0	0.425864963287387	0.321	0.188	0
ZNF24	0	0.271489285834657	0.322	0.189	0
RNASEH1	0	0.528583990324576	0.304	0.171	0
DLD	0	0.453763102783151	0.304	0.171	0
BCL7C	0	0.288471005479041	0.359	0.226	0
MRPL27	0	0.234546402713391	0.364	0.231	0
FKBP8	0	0.282217647248911	0.36	0.227	0
WDR75	0	0.621194418521999	0.276	0.144	0
EIF2B4	0	0.623634679780779	0.271	0.139	0
SNRNP27	0	0.184997031543608	0.376	0.244	0
WDR33	0	0.237667277228376	0.372	0.24	0
TRIP6	0	0.408134158011901	0.309	0.177	0
LINC00998	0	0.122845644863494	0.389	0.257	0
UBE2A	0	0.12131153513553	0.448	0.316	0
TAF10	0	0.109644543680644	0.461	0.329	0
C14orf132	0	0.618246228727788	0.264	0.132	0
NME4	0	0.384440735387818	0.33	0.198	0
SMARCA4	0	0.49434817543146	0.309	0.177	0
EIF1AY	0	0.232263952957979	0.374	0.242	0
ADK	0	0.449853803515684	0.294	0.162	0
NSMCE1	0	0.513693747925976	0.286	0.154	0
KIAA1715	0	0.249129512756025	0.342	0.211	0
PLRG1	0	0.550860411540596	0.273	0.142	0
NAA35	0	0.536747478337423	0.278	0.147	0
THYN1	0	0.523672771119377	0.274	0.143	0
UHMK1	0	0.113448225157921	0.433	0.302	0
AUP1	0	0.192967353146123	0.418	0.287	0
KCNE4	0	0.542654302092812	0.251	0.12	0
SMAP1	0	0.194425303584725	0.393	0.262	0
TMEM141	0	0.489218054499333	0.305	0.174	0
CCAR1	0	0.167727011288673	0.404	0.273	0
ATP6V1D	0	0.176251687333887	0.372	0.241	0
GTPBP6	0	0.595882664904237	0.288	0.157	0
DECR1	0	0.219186752752797	0.364	0.233	0
CFL2	0	0.291386319940175	0.292	0.161	0
ZC3H14	0	0.549463460918623	0.286	0.155	0
AHNAK2	0	0.434916289754181	0.3	0.169	0
MPHOSPH6	0	0.425107110949603	0.294	0.163	0
UTP11L	0	0.375424650629474	0.337	0.207	0
GPSM2	0	0.423529788711748	0.278	0.148	0
POLR2B	0	0.226894636828379	0.341	0.211	0
GADD45G	0	0.317965542779908	0.342	0.212	0
PIP5K1A	0	0.360961498873096	0.308	0.178	0
DEGS1	0	0.119424503369297	0.441	0.311	0
GMPS	0	0.367081572796047	0.329	0.199	0
LARP7	0	0.115463849768449	0.427	0.297	0
SMC1A	0	0.106014747643141	0.446	0.316	0
ZDHHC21	0	0.673744631990514	0.258	0.128	0
NUDT5	0	0.250690313536512	0.366	0.236	0
ZNF22	0	0.348439937171626	0.32	0.19	0
ATIC	0	0.555958916077734	0.287	0.157	0
TSTA3	0	0.551624967954729	0.29	0.16	0
EXOSC3	0	0.526540496753615	0.282	0.152	0
MOB4	0	0.273588392381278	0.335	0.206	0
RAD50	0	0.256201150712741	0.339	0.21	0
AUTS2	0	0.450218722919772	0.278	0.149	0
TRIM33	0	0.340985519306528	0.327	0.198	0
RHOU	0	0.284880160892029	0.324	0.195	0
SPAST	0	0.578075064431334	0.256	0.127	0
STAMBP	0	0.290075398933891	0.327	0.198	0
HTRA2	0	0.669565453660018	0.261	0.132	0
MAGEF1	0	0.610570601369789	0.261	0.132	0
VPS41	0	0.354809176439216	0.305	0.176	0
TXLNG	0	0.619484264499335	0.253	0.124	0
HEBP1	0	0.390209457349135	0.327	0.198	0
TUBA1B	0	0.398689242275557	0.974	0.845	0
ACIN1	0	0.205500475589659	0.375	0.246	0
ASNA1	0	0.441816877464217	0.317	0.188	0
ZNF226	0	0.651286528014501	0.258	0.129	0
RPS4Y1	0	0.442658874583026	0.71	0.581	0
EHBP1	0	0.447304256714021	0.284	0.155	0
C2orf49	0	0.423614785159684	0.289	0.16	0
CRYGS	0	0.388966473022261	0.353	0.224	0
DCAF10	0	0.465306113272393	0.294	0.165	0
TMEM205	0	0.432523372598195	0.282	0.153	0
SPEN	0	0.142970845809244	0.407	0.278	0
VEZF1	0	0.315815817540445	0.334	0.206	0
HEATR1	0	0.699662944591308	0.253	0.125	0
ATF2	0	0.363642532745934	0.318	0.19	0
MED10	0	0.136887902828015	0.372	0.244	0
AGGF1	0	0.35539293648115	0.329	0.201	0
GOLGA1	0	0.641399915746328	0.25	0.122	0
GSPT1	0	0.121542925695628	0.448	0.32	0
MIEN1	0	0.33233132486031	0.324	0.196	0
CLPTM1	0	0.522536444529715	0.307	0.179	0
VRK3	0	0.603834057132859	0.265	0.137	0
SMIM11	0	0.577649170764923	0.266	0.138	0
NOC2L	0	0.536316826800858	0.285	0.157	0
PPIE	0	0.504603728385672	0.288	0.16	0
MCM3	0	0.431206714452317	0.291	0.163	0
KLHDC10	0	0.460405536825054	0.295	0.167	0
CNOT4	0	0.276500692502181	0.35	0.222	0
TTL	0	0.375058964723681	0.333	0.206	0
CADPS	0	0.457773266322961	0.274	0.147	0
REXO4	0	0.495502519142039	0.281	0.154	0
FBXO11	0	0.232514892575646	0.374	0.247	0
EBP	0	0.510186828812507	0.303	0.176	0
UCK1	0	0.61988109261008	0.254	0.127	0
C11orf48	0	0.309371780959846	0.305	0.178	0
TPM1	0	-0.240131142818427	0.413	0.286	0
YES1	0	0.44822571212546	0.265	0.138	0
C20orf24	0	0.147197209623344	0.41	0.283	0
EMC10	0	0.289357845298037	0.325	0.198	0
PRKAR2A	0	0.3342862453022	0.35	0.223	0
PDLIM7	0	0.497051313405681	0.282	0.155	0
NELFE	0	0.328754236795538	0.345	0.218	0
TAB2	0	0.273218290250153	0.354	0.227	0
RAE1	0	0.471646952941439	0.282	0.155	0
CHCHD1	0	0.172002404908337	0.408	0.281	0
PIGF	0	0.572179537283528	0.26	0.134	0
TTC1	0	0.195669959551042	0.375	0.249	0
CHM	0	0.329126720282318	0.309	0.183	0
COPS5	0	0.322854867594204	0.32	0.194	0
ACTR10	0	0.298347277102655	0.313	0.187	0
EMC6	0	0.209190939370726	0.368	0.242	0
NFE2L1	0	0.399470948643422	0.313	0.187	0
IDH3B	0	0.318913016539443	0.323	0.197	0
CEBPG	0	0.121882320805632	0.366	0.24	0
ARMC10	0	0.467176561006401	0.294	0.168	0
ZCCHC7	0	0.371620699178497	0.295	0.169	0
MAGOHB	0	0.267148299432533	0.35	0.224	0
TOB2	0	0.44180536192548	0.295	0.169	0
HIATL1	0	0.293309313114508	0.331	0.206	0
OAT	0	0.226171400080448	0.336	0.211	0
LRP10	0	0.268589688678901	0.334	0.209	0
VAPB	0	0.514955781935955	0.277	0.152	0
CDC42EP3	0	0.197570724069818	0.377	0.252	0
MAP4K3	0	0.623081611897316	0.251	0.126	0
ORC4	0	0.500303099244355	0.265	0.14	0
TRMT10C	0	0.301533422862153	0.316	0.191	0
UTP14A	0	0.570970420349038	0.26	0.135	0
ODF2	0	0.617385827057651	0.253	0.128	0
ACAT1	0	0.279582130755413	0.328	0.203	0
DYRK4	0	0.640281241894184	0.254	0.129	0
PPP2R5E	0	0.202683790374914	0.381	0.256	0
TXN2	0	0.197224439538171	0.367	0.242	0
ZNF37A	0	0.505967733792271	0.286	0.161	0
PITPNA	0	0.350735118534406	0.296	0.171	0
PPP1R14B	0	0.133144410367388	0.532	0.408	0
PIGC	0	0.449879768981141	0.27	0.146	0
KDM5B	0	0.395574571429115	0.281	0.157	0
ANKRD36C	0	0.29041727951514	0.278	0.154	0
FAM200B	0	0.263419700750726	0.342	0.218	0
CEP290	0	0.520600531343898	0.279	0.155	0
TMEM256	0	0.228673941420697	0.342	0.218	0
PAF1	0	0.496495577504875	0.275	0.151	0
TOMM22	0	0.280373456105848	0.343	0.219	0
TAF12	0	0.417680477379746	0.311	0.187	0
HIPK1	0	0.175594820291324	0.368	0.244	0
GPN1	0	0.588501658102195	0.26	0.136	0
TMEM248	0	0.184253667289766	0.366	0.242	0
MCTS1	0	0.10803394580664	0.383	0.259	0
AAED1	0	0.356620654272653	0.307	0.183	0
PHF21A	0	0.295170154003206	0.302	0.178	0
C14orf142	0	0.583626487795414	0.259	0.135	0
TFAM	0	0.20964035123348	0.348	0.224	0
CLNS1A	0	0.289030465965297	0.348	0.224	0
EPM2AIP1	0	0.45010209863447	0.267	0.144	0
ACTR6	0	0.394792698966822	0.279	0.156	0
ZMYND8	0	0.172033108290769	0.34	0.217	0
CDC42	0	0.204578409499884	0.842	0.719	0
MED8	0	0.373984677712046	0.299	0.176	0
NCOA1	0	0.376619716059243	0.307	0.184	0
CUL4B	0	0.470293225940665	0.262	0.139	0
MRPL43	0	0.297932083352989	0.32	0.197	0
MRPL28	0	0.405664876127061	0.3	0.177	0
BAX	0	0.127010810216595	0.42	0.297	0
MTIF2	0	0.432783280440297	0.284	0.161	0
POP5	0	0.393916192457854	0.284	0.161	0
KCMF1	0	0.255756791307607	0.338	0.216	0
SNX27	0	0.245522066262614	0.319	0.197	0
HNRNPH2	0	0.276519885729348	0.294	0.172	0
SECISBP2	0	0.22523150146771	0.323	0.201	0
EIF4EBP2	0	0.276379383868937	0.325	0.203	0
GOSR1	0	0.250119240694409	0.318	0.196	0
SULF2	0	0.441268967541545	0.295	0.173	0
CPSF3	0	0.464095375396353	0.284	0.162	0
PSMG3	0	0.447710193019511	0.285	0.163	0
C1orf56	0	0.293678358374275	0.262	0.141	0
SSFA2	0	0.23250317083341	0.335	0.214	0
ZHX1	0	0.425169736805842	0.275	0.154	0
SEPHS2	0	0.178837701955236	0.343	0.222	0
DDRGK1	0	0.225119147898985	0.338	0.217	0
TPGS1	0	0.429543787945559	0.265	0.144	0
KAZN	0	0.535554623515817	0.255	0.134	0
1 SOS	0	0.307761470625103	0.297	0.176	0
UBAC1	0	0.241295799739883	0.356	0.235	0
DNM1L	0	0.207864986881647	0.384	0.263	0
RALY	0	0.168648616364728	0.393	0.272	0
ARHGAP35	0	0.337311042312233	0.311	0.19	0
CMSS1	0	0.403604254981066	0.288	0.167	0
TSEN15	0	0.493410598836607	0.261	0.141	0
POM121	0	0.277747177025194	0.338	0.218	0
USP47	0	0.236815653403535	0.327	0.207	0
HERC2	0	0.422236442516923	0.279	0.159	0
NSFL1C	0	0.282873857362048	0.327	0.207	0
COMMD7	0	0.26289681179732	0.342	0.222	0
YTHDF1	0	0.554667565316437	0.272	0.152	0
ZNF43	0	0.423308856236105	0.272	0.152	0
CPSF3L	0	0.612085440000838	0.253	0.133	0
DMAP1	0	0.42598940197436	0.255	0.135	0
JUN	0	0.193430537565134	0.891	0.771	0
ADSS	0	0.118718617444722	0.376	0.256	0
ATL2	0	0.617596684099901	0.253	0.133	0
KLF9	0	0.143278165857607	0.356	0.236	0
RUFY2	0	0.413656908780534	0.25	0.13	0
GLRX5	0	0.141547002841082	0.373	0.253	0
MRPS23	0	0.355607505896009	0.306	0.186	0
PET100	0	0.118469776090974	0.396	0.276	0
H1F0	0	0.291969875366104	0.315	0.195	0
SLC16A1	0	0.127033228643807	0.348	0.228	0
USP39	0	0.490448614950433	0.267	0.148	0
USP37	0	0.462577136840771	0.276	0.157	0
PPAP2A	0	0.385441658415549	0.264	0.145	0
SRPX	0	0.238692626727758	0.268	0.149	0
PRKAG1	0	0.555144174465444	0.277	0.158	0
SLMO2	0	0.179530729230469	0.341	0.222	0
TOR1AIP2	0	0.133333890378485	0.367	0.248	0
C1orf21	0	0.438361028132573	0.253	0.134	0
CALM2	0	0.406942192386091	0.942	0.823	0
RPL31	0	0.289535277478853	0.901	0.782	0
C4orf48	0	0.175019498133794	0.417	0.298	0
DHX29	0	0.143551519414573	0.354	0.235	0
1,00 LSM	0	0.342171809743269	0.312	0.193	0
CDK5RAP2	0	0.202318790081133	0.318	0.199	0
DCUN1D5	0	0.316701409564849	0.302	0.183	0
PWP1	0	0.262623976092739	0.312	0.193	0
UPF3A	0	0.178018422033896	0.358	0.239	0
MYL9	0	-0.273729386295705	0.32	0.201	0
BABAM1	0	0.341658644392676	0.311	0.192	0
PSMG1	0	0.40550141273024	0.288	0.169	0
GMCL1	0	0.400878873409987	0.276	0.158	0
ABCF2	0	0.534942098016761	0.265	0.147	0
ERGIC2	0	0.16323650602799	0.329	0.211	0
GNL2	0	0.384738935065299	0.314	0.196	0
PRKAB2	0	0.436367151128607	0.257	0.139	0
ARL8A	0	0.229241219491919	0.308	0.19	0
ACYP2	0	0.447474171801551	0.257	0.139	0
ZNF131	0	0.299523486016531	0.315	0.197	0
FLNC	0	0.564505401414085	0.255	0.137	0
CUL5	0	0.323036376221852	0.291	0.173	0
ACLY	0	0.239275791095123	0.321	0.203	0
MAP2K2	0	0.132040642679959	0.373	0.255	0
ZNF281	0	0.275908354757704	0.288	0.17	0
FBXO9	0	0.306373336497924	0.289	0.171	0
OSBPL1A	0	0.114499218875217	0.289	0.171	0
LRPAP1	0	0.10490697716419	0.4	0.283	0
PAICS	0	0.256383732599138	0.335	0.218	0
SFXN1	0	0.398392146413099	0.265	0.148	0
SLC25A13	0	0.427871127114494	0.269	0.152	0
RASSF8	0	0.212741258847902	0.268	0.151	0
TOX4	0	0.256576646628437	0.324	0.207	0
VPS25	0	0.508432301758856	0.262	0.145	0
MAP1LC3A	0	0.410111839845155	0.264	0.147	0
COMMD2	0	0.223494777098103	0.304	0.187	0
PHAX	0	0.294365258813308	0.307	0.19	0
DNPH1	0	0.259988589812183	0.309	0.192	0
RLIM	0	0.274541326537023	0.307	0.19	0
IDH3G	0	0.184785617335036	0.368	0.251	0
HAUS6	0	0.313774830827755	0.307	0.19	0
KRR1	0	0.208857004870333	0.315	0.198	0
TNRC6A	0	0.212682649080919	0.317	0.2	0
C3orf14	0	0.303374470041276	0.285	0.168	0
TSNAX	0	0.253324569151328	0.338	0.222	0
NCBP2-AS2	0	0.369523104959425	0.261	0.145	0
MRPL11	0	0.332992182892542	0.332	0.216	0
GTF2F2	0	0.401283414822666	0.276	0.16	0
EMC4	0	0.181485429301723	0.34	0.224	0
SNRNP25	0	0.387173643493882	0.277	0.161	0
TMEM167B	0	0.294333255267952	0.291	0.175	0
OXCT1	0	0.499041599717541	0.253	0.137	0
C7orf50	0	0.26344798730709	0.312	0.196	0
TERF1	0	0.248149814925561	0.294	0.178	0
AZIN1	0	0.194858877620942	0.355	0.239	0
VEGFB	0	0.188151439369762	0.365	0.249	0
MRPL42	0	0.252429120691576	0.317	0.201	0
ECI1	0	0.304592324342422	0.3	0.184	0
PSMD3	0	0.328788852139054	0.307	0.191	0
POLD3	0	0.386782029893408	0.282	0.166	0
GGCX	0	0.397795074751047	0.279	0.164	0
NUDCD2	0	0.216338552968555	0.324	0.209	0
PLS3	0	0.181299896190071	0.27	0.155	0
PMF1	0	0.29643040061995	0.306	0.191	0
PNPT1	0	0.181169907976084	0.292	0.177	0
TXNDC9	0	0.269792927295132	0.298	0.183	0
ARMCX6	0	0.286111908683991	0.297	0.182	0
CPSF6	0	0.291867901537558	0.304	0.189	0
SOCS4	0	0.395505168597382	0.252	0.137	0
LGALS1	0	-1.59280117385864	0.631	0.746	0
DTD1	0	0.299941942873564	0.285	0.17	0
LRRC41	0	0.470405977283737	0.263	0.149	0
BRD9	0	0.366694246787633	0.26	0.146	0
NDUFAF2	0	0.124081190209485	0.328	0.214	0
HILPDA	0	-0.468344320795898	0.321	0.207	0
MSRB2	0	0.140871122629612	0.332	0.218	0
TSR3	0	0.340820426667319	0.277	0.163	0
POGK	0	0.356991048150786	0.289	0.175	0
MOB1B	0	0.535601344095671	0.251	0.137	0
RAB9A	0	0.188092661625579	0.307	0.193	0
SEC16A	0	0.30590543039461	0.291	0.177	0
DNPEP	0	0.338595962239605	0.284	0.17	0
GNAI1	0	0.482314732111968	0.255	0.142	0
TAF1	0	0.46414802418105	0.257	0.144	0
KIAA0368	0	0.310978821373965	0.275	0.162	0
AAMDC	0	0.387128377789067	0.267	0.154	0
PTPN11	0	0.133547141349161	0.322	0.209	0
AHSA1	0	0.186695496776131	0.332	0.219	0
C21orf33	0	0.289728624975593	0.269	0.156	0
TMEM18	0	0.335670078673923	0.285	0.172	0
RQCD1	0	0.310503759927632	0.286	0.173	0
VGLL4	0	0.203997372924185	0.307	0.194	0
BRCC3	0	0.551982610714949	0.251	0.138	0
CHD8	0	0.282773557300431	0.295	0.182	0
POLR2E	0	0.174140011179643	0.354	0.241	0
DCAF13	0	0.369462475528338	0.263	0.151	0
C14orf119	0	0.383079337402938	0.276	0.164	0
MNAT1	0	0.365914492507581	0.253	0.141	0
SNHG9	0	0.254001838103417	0.276	0.164	0
CRNKL1	0	0.376153409068893	0.265	0.153	0
TM9SF4	0	0.398998359273121	0.256	0.144	0
AK2	0	0.103963790632994	0.365	0.253	0
SMARCC1	0	0.21866342700036	0.348	0.236	0
RPF2	0	0.260980942483681	0.303	0.191	0
YKT6	0	0.264766910290985	0.287	0.175	0
PMPCB	0	0.257050205894866	0.302	0.19	0
KIAA2026	0	0.192781413755045	0.295	0.183	0
CHID1	0	0.254113700458927	0.284	0.172	0
C10orf32	0	0.31243705312049	0.283	0.171	0
TXLNA	0	0.274372646490982	0.32	0.209	0
TYW3	0	0.386019216921827	0.27	0.159	0
HS2ST1	0	0.386631285068467	0.254	0.143	0
EXOC4	0	0.339558159428047	0.273	0.162	0
MID1IP1	0	0.317743690618203	0.252	0.141	0
INTS10	0	0.351496485626206	0.267	0.156	0
SEPHS1	0	0.410672448905447	0.258	0.147	0
SMARCC2	0	0.379640020850711	0.265	0.154	0
HECTD1	0	0.109366719939218	0.322	0.211	0
UPF1	0	0.336012910255522	0.272	0.161	0
GART	0	0.319887484113901	0.276	0.165	0
RAB3GAP1	0	0.322180337775139	0.29	0.179	0
PRRC2A	0	0.374190370347216	0.286	0.175	0
NXT1	0	0.21217264613222	0.296	0.185	0
COL6A2	0	-0.434621531239988	0.344	0.233	0
PDLIM2	0	0.261685581778167	0.263	0.153	0
UBAP2	0	0.320574078621606	0.275	0.165	0
FAM45A	0	0.277686650137885	0.265	0.155	0
PPIL4	0	0.269583065162734	0.301	0.191	0
SUMF2	0	0.346428915758502	0.288	0.178	0
TOMM34	0	0.556852170791525	0.25	0.14	0
UBE2G2	0	0.120112647823651	0.352	0.242	0
LYPLAL1	0	0.339566226820263	0.266	0.157	0
CHPF	0	0.316643220629967	0.258	0.149	0
NOLC1	0	0.342150834098409	0.277	0.168	0
TSC22D1	0	-0.16827192704036	0.328	0.219	0
DDOST	0	0.22208731172373	0.348	0.239	0
REV1	0	0.23445001567323	0.289	0.18	0
C5orf24	0	0.18751907346627	0.299	0.19	0
STARD3NL	0	0.238286669311797	0.309	0.2	0
MCM7	0	0.14450414929641	0.308	0.199	0
ZFX	0	0.243130895684979	0.301	0.192	0
ACTR1A	0	0.211712048437817	0.283	0.174	0
TMEM126B	0	0.240148230772191	0.29	0.181	0
C19orf24	0	0.157557151283636	0.36	0.251	0
NUCB1	0	0.166900749388348	0.359	0.25	0
PIH1D1	0	0.257874807198903	0.306	0.197	0
ATG4B	0	0.347262269069257	0.267	0.159	0
PAK1IP1	0	0.275050936477379	0.268	0.16	0
NRCAM	0	0.222948351363356	0.261	0.153	0
FBXW2	0	0.323666364575748	0.267	0.159	0
COPS7A	0	0.339014545079627	0.275	0.167	0
STUB1	0	0.149612746816557	0.331	0.223	0
NUBP2	0	0.416802356507854	0.262	0.154	0
POLDIP2	0	0.400746546902421	0.261	0.153	0
APPBP2	0	0.318300666239773	0.257	0.149	0
DDX42	0	0.184865615562195	0.322	0.214	0
RAB11B	0	0.258271562265299	0.276	0.168	0
IRF3	0	0.270990221053814	0.275	0.167	0
DUSP23	0	0.119269944942484	0.359	0.251	0
NAA15	0	0.225955894008431	0.279	0.172	0
MRPL35	0	0.181627466562122	0.276	0.169	0
SLC39A7	0	0.286036556357872	0.272	0.165	0
JAZF1	0	0.378598662172762	0.256	0.149	0
RP9	0	0.396873787873323	0.275	0.168	0
ARHGEF6	0	0.249066161131531	0.253	0.146	0
GPAA1	0	0.282561926042516	0.273	0.166	0
LRRC8A	0	0.310269121639478	0.264	0.157	0
NOC3L	0	0.235429479465286	0.276	0.169	0
SRGAP1	0	0.241428673926552	0.277	0.17	0
GTF2F1	0	0.141556895838272	0.318	0.211	0
ISG20L2	0	0.216866136272541	0.294	0.187	0
SLC4A1AP	0	0.193972812138973	0.284	0.177	0
FAM162A	0	-0.315434152470962	0.435	0.328	0
ZNF503	0	0.399420029089152	0.282	0.175	0
FADS1	0	0.340482694875954	0.29	0.183	0
TMEM126A	0	0.23120103677447	0.3	0.193	0
NPEPPS	0	0.2078046464508	0.291	0.184	0
PPCS	0	0.17262824560896	0.342	0.236	0
PLTP	0	-0.629456565171582	0.394	0.288	0
REST	0	0.133829649020659	0.312	0.206	0
CWC27	0	0.353711900150174	0.258	0.152	0
XPOT	0	0.324421023599285	0.267	0.161	0
DCTPP1	0	0.245596925990983	0.274	0.168	0
WIPF2	0	0.296377190013703	0.258	0.152	0
YBX1	0	0.337614240389099	0.948	0.842	0
NOL7	0	-0.108923151337648	0.443	0.337	0
FAM3C	0	0.235274670143455	0.283	0.177	0
SETD8	0	0.309722741793985	0.288	0.182	0
C19orf43	0	-0.107599631983015	0.485	0.379	0
FAM126A	0	0.213394873649442	0.28	0.175	0
EPN1	0	0.284346787679326	0.281	0.176	0
SESTD1	0	0.206908020582694	0.27	0.165	0
TIMMDC1	0	0.288228616643227	0.274	0.169	0
AP1S1	0	0.323253040039952	0.269	0.164	0
RNF38	0	0.336664196950081	0.25	0.145	0
PIGT	0	0.245537372074237	0.317	0.212	0
ADSL	0	0.319614458285438	0.263	0.158	0
BRWD1	0	0.169152520751475	0.311	0.206	0
UBR4	0	0.239937385064056	0.3	0.195	0
KIAA0907	0	0.174350016261811	0.288	0.183	0
ZNF655	0	0.159154764032757	0.301	0.196	0
POLR2J3	0	0.283358795924199	0.297	0.192	0
MAGT1	0	0.128825732846862	0.357	0.252	0
CCNL2	0	0.276983884269424	0.27	0.166	0
ANKRD17	0	0.106526594661701	0.318	0.214	0
TTC37	0	0.106761074243096	0.315	0.211	0
FAF2	0	0.294033653625473	0.266	0.162	0
MCUR1	0	0.161521569713194	0.325	0.221	0
ARL14EP	0	0.227861679889223	0.258	0.154	0
FDX1	0	0.143745582350717	0.32	0.216	0
PPP2R4	0	0.212622852881295	0.302	0.198	0
FKBP4	0	0.235595994376265	0.294	0.19	0
LLPH	0	0.208787959547319	0.291	0.187	0
MRPS18B	0	0.228432054243089	0.268	0.165	0
DEF8	0	0.278334601990313	0.272	0.169	0
TCEB3	0	0.268421647356955	0.282	0.179	0
REEP5	0	-0.111387463230965	0.439	0.336	0
ZSWIM7	0	0.245858876616009	0.29	0.187	0
CALM1	0	0.26203695392309	0.927	0.825	0
DNTTIP2	0	-0.104416408025533	0.399	0.297	0
ASXL1	0	0.215170088654728	0.274	0.172	0
ARL6IP6	0	0.250209853209632	0.264	0.162	0
SLC39A10	0	0.160075648276902	0.306	0.204	0
ZSCAN16-AS1	0	0.210853123951623	0.26	0.158	0
CRK	0	0.126370388254814	0.309	0.207	0
PHF5A	0	0.291652942748147	0.27	0.168	0
SKI	0	0.283499577580525	0.283	0.181	0
DDR2	0	0.14142855165707	0.286	0.184	0
RARS	0	0.224368297490489	0.284	0.182	0
POM121C	0	0.222993407768442	0.276	0.175	0
BGN	0	-0.351806361409242	0.28	0.179	0
PPP6C	0	0.21305973576718	0.278	0.177	0
GALNT2	0	0.205944307268609	0.266	0.165	0
NCK2	0	0.167887555418585	0.256	0.155	0
RWDD4	0	0.332019977470593	0.262	0.161	0
CUL1	0	0.223269329811011	0.268	0.167	0
PSMD13	0	0.119837281227534	0.317	0.216	0
DERL2	0	0.204126555418203	0.29	0.189	0
TUG1	0	0.156041394534989	0.288	0.187	0
MMP24-AS1	0	0.130326077836052	0.31	0.21	0
PSMD6	0	0.15766949987815	0.289	0.189	0
OAZ2	0	0.200432853148962	0.292	0.192	0
RPS5	0	0.330949824765408	0.93	0.831	0
GOPC	0	0.203058265248455	0.273	0.174	0
APMAP	0	0.179033681564737	0.275	0.176	0
SMIM12	0	0.290081207514904	0.263	0.164	0
RUFY3	0	0.135702326594372	0.251	0.152	0
PURA	0	0.263391104090256	0.261	0.162	0
ZNF800	0	0.242232166974115	0.256	0.157	0
DCAF12	0	0.268542705769115	0.27	0.171	0
AP3D1	0	0.1723097687162	0.309	0.21	0
RP11-427H3.3	0	0.223388948610705	0.298	0.199	0
OCIAD1	0	-0.113326090682565	0.44	0.341	0
WIPI2	0	0.109534331229434	0.302	0.203	0
BTBD7	0	0.142187467498544	0.289	0.19	0
CDK13	0	0.192603875257854	0.277	0.179	0
SAFB	0	0.217509124891499	0.277	0.179	0
SND1	0	0.230436076111622	0.309	0.211	0
CSNK2A2	0	0.21723861988093	0.264	0.166	0
DIP2A	0	0.236683202407906	0.256	0.158	0
SETD5	0	0.204952678556077	0.296	0.198	0
CPEB4	0	-0.174074204008433	0.412	0.314	0
PPP1R10	0	-0.146245629522652	0.407	0.309	0
PCGF5	0	0.11191705216718	0.299	0.201	0
NDUFV1	0	0.166385553981042	0.298	0.2	0
SAP30BP	0	0.231773838157549	0.285	0.187	0
PDCD2	0	0.229884362769177	0.269	0.172	0
PRKD3	0	0.309625091028825	0.255	0.158	0
DHX15	0	0.114790227009766	0.306	0.209	0
VTA1	0	0.236549813370795	0.257	0.16	0
SECISBP2L	0	-0.129840918143859	0.257	0.16	0
LONP2	0	0.201229273084346	0.262	0.165	0
RRP1B	0	0.314779947408907	0.25	0.153	0
RPL5	0	0.291956076850817	0.939	0.842	0
MEA1	0	0.165463063042376	0.3	0.203	0
GHITM	0	-0.10326312957315	0.435	0.338	0
DNAJC7	0	-0.118757160414749	0.41	0.313	0
SZRD1	0	0.153784424658104	0.338	0.242	0
SMIM19	0	0.156996997067341	0.272	0.176	0
WAC	0	-0.117179143270058	0.456	0.36	0
MSRA	0	0.288785479839906	0.263	0.167	0
HAUS1	0	0.232232505715519	0.262	0.166	0
U2AF2	0	0.334497642172213	0.25	0.154	0
ISCA1	0	0.177615123143242	0.286	0.19	0
FAM32A	0	0.113929697828107	0.292	0.196	0
GATM	0	0.145059444484021	0.267	0.172	0
TP53BP2	0	0.172237329491325	0.256	0.161	0
CLPTM1L	0	0.152668656460232	0.261	0.166	0
TTC19	0	0.206996430936724	0.26	0.165	0
TM2D1	0	0.141088907898662	0.293	0.198	0
ZNF451	0	0.151147327456273	0.288	0.193	0
EAPP	0	0.120778384904584	0.284	0.189	0
FMR1	0	0.171430903962533	0.272	0.178	0
BRIX1	0	0.153994623223346	0.264	0.17	0
STK38L	0	0.180769955928749	0.255	0.161	0
IPO5	0	0.217795534057575	0.265	0.171	0
GMFB	0	0.176315931158291	0.263	0.169	0
PNPLA8	0	-0.141140904976691	0.362	0.268	0
EIF3J	0	-0.153026221072707	0.408	0.314	0
RSL24D1	0	-0.167372988169924	0.413	0.319	0
CDC42SE1	0	-0.162338493095624	0.391	0.298	0
IMP3	0	0.127276233015283	0.272	0.179	0
CDC37	0	-0.119299087555071	0.437	0.344	0
GLRX2	0	0.181208284087014	0.256	0.163	0
SNHG7	0	0.12611007152037	0.317	0.224	0
HRAS	0	0.212351833807846	0.255	0.162	0
SVIP	0	0.119852632366304	0.252	0.159	0
ALDH2	0	0.12404916449627	0.292	0.199	0
HMGXB4	0	0.146871132826744	0.283	0.19	0
NMI	0	-0.127517302802721	0.318	0.226	0
GORASP2	0	0.232369854045931	0.258	0.166	0
ACOT13	0	0.116019382598405	0.259	0.167	0
COMMD3	0	0.227340014758218	0.254	0.162	0
CCDC34	0	0.165487264216395	0.255	0.163	0
FXR1	0	-0.142754243765335	0.412	0.32	0
GNAQ	0	-0.163801880284454	0.425	0.333	0
SLC25A11	0	0.189205215405213	0.285	0.193	0
ARGLU1	0	-0.222998320061099	0.403	0.312	0
BAG5	0	0.126745681443702	0.265	0.174	0
KHSRP	0	0.214207152994985	0.271	0.18	0
C7orf55-LUC7L2	0	0.147332504547132	0.257	0.166	0
EPC1	0	-0.171449125914455	0.356	0.265	0
MPHOSPH8	0	-0.146846178118768	0.347	0.256	0
MAPRE1	0	-0.115152775738	0.426	0.335	0
COPB1	0	-0.128118137631756	0.393	0.303	0
INO80D	0	0.105665825588605	0.259	0.169	0
AFG3L2	0	0.226029833213051	0.255	0.165	0
SF3A1	0	0.241005753506384	0.25	0.16	0
DICER1	0	-0.150910425054547	0.347	0.257	0
RPS4X	0	0.198467752891871	0.917	0.828	0
ACOT9	0	0.143694860415605	0.268	0.179	0
EMP1	0	-0.30849300622045	0.334	0.245	0
INIP	0	0.158524780768116	0.258	0.169	0
SUPT6H	0	0.181826848347465	0.259	0.17	0
ASAP1	0	-0.127904306408537	0.357	0.268	0
ARPP19	0	-0.171177974014626	0.398	0.31	0
RRM1	0	-0.101230664646687	0.306	0.218	0
CTDSP2	0	0.112410664415369	0.255	0.167	0
MESDC2	0	-0.153933129503282	0.349	0.261	0
CLIC4	0	-0.148864611366588	0.403	0.316	0
PLEKHO1	0	-0.121903922187996	0.395	0.308	0
ACAA1	0	0.121279597433047	0.261	0.174	0
C1R	0	-0.14894579121567	0.251	0.164	0
PPDPF	0	-0.156314653161294	0.376	0.29	0
PGM2L1	0	0.107930077713163	0.299	0.213	0
APOPT1	0	0.102980749609679	0.263	0.178	0
KARS	0	0.211562616861588	0.262	0.177	0
CLPP	0	0.101355999247591	0.26	0.175	0
MGP	0	-0.292703778785625	0.305	0.22	0
RPL7A	0	0.374185757708581	0.965	0.881	0
LMAN2	0	-0.128488271402648	0.365	0.282	0
IRF2BPL	0	0.1299530488355	0.26	0.177	0
BHLHE41	0	-0.285399095895551	0.3	0.217	0
ZNF292	0	-0.213770104216695	0.35	0.267	0
EFCAB14	0	-0.117025230177492	0.317	0.235	0
POLR2K	0	-0.163578663117185	0.363	0.281	0
GCLM	0	-0.332751589297189	0.325	0.244	0
RSU1	0	-0.158592182151448	0.303	0.222	0
H3F3A	0	0.394756233216293	0.986	0.905	0
PPIA	0	0.156171323803211	0.954	0.873	0
USF2	0	-0.111550096393064	0.337	0.257	0
RB1CC1	0	-0.189173644433454	0.325	0.246	0
SMEK1	0	-0.137822220716642	0.328	0.249	0
ZFAND6	0	-0.13185609059821	0.337	0.258	0
RPL18	0	0.427204216734881	0.971	0.892	0
S100A11	0	-1.22621250814305	0.703	0.781	0
SERPINH1	0	-0.315520985030216	0.251	0.173	0
ARID4A	0	-0.186413849769007	0.278	0.2	0
GRINA	0	-0.139505794293465	0.306	0.228	0
UBE2E1	0	-0.115070165558377	0.294	0.217	0
LNPEP	0	-0.100153296111295	0.276	0.2	0
ATXN1	0	-0.145056517343866	0.284	0.208	0
DHFR	0	-0.175216315414935	0.278	0.203	0
HSD17B4	0	-0.143569875031927	0.265	0.19	0
TMEM87A	0	-0.150380661357213	0.276	0.201	0
NAA50	0	-0.12168107125973	0.305	0.23	0
SREK1IP1	0	-0.198507237470522	0.307	0.232	0
TAF15	0	-0.107895126846842	0.293	0.218	0
HES4	0	0.186598851805672	0.267	0.193	0
ACSL3	0	-0.194615502381075	0.321	0.247	0
ISOC2	0	0.125691344846775	0.258	0.184	0
PRDM2	0	-0.137691618044267	0.284	0.21	0
UBE2J1	0	-0.124984438470441	0.267	0.194	0
TUBGCP2	0	-0.205343265922742	0.272	0.199	0
SREK1	0	-0.175106161869058	0.301	0.228	0
SCD	0	-0.397050793117545	0.296	0.223	0
RARRES3	0	-0.318715626217181	0.273	0.201	0
TMEM107	0	-0.111269095663534	0.264	0.192	0
IL6ST	0	-0.354138515305324	0.295	0.223	0
TIAL1	0	-0.103218154208763	0.271	0.2	0
RTCB	0	-0.105465731556013	0.278	0.208	0
ZNFX1	0	-0.195887570933259	0.271	0.201	0
NUB1	0	-0.20659017072852	0.297	0.227	0
MED4	0	-0.171497708403876	0.274	0.205	0
NECAP2	0	-0.104799101776466	0.275	0.207	0
SAR1B	0	-0.15840102258339	0.28	0.212	0
RBM22	0	-0.203205690852014	0.268	0.2	0
COMMD4	0	-0.117062868665361	0.282	0.214	0
ZNF217	0	-0.114060892350328	0.276	0.209	0
AKIRIN2	0	-0.196378459472512	0.275	0.209	0
PLXNB2	0	-0.107323202024356	0.25	0.184	0
CYB5R3	0	-0.109356243812841	0.281	0.216	0
BLOC1S2	0	-0.174020595780075	0.255	0.19	0
MED13	0	-0.176154117056021	0.267	0.202	0
FRG1	0	-0.19978878598336	0.268	0.204	0
ABHD17A	0	-0.277718135206041	0.255	0.191	0
RPS7	0	0.434319939661654	0.977	0.913	0
MYL6	0	0.11092144244496	0.95	0.887	0
CDK12	0	-0.133125745092104	0.25	0.188	0
RPS11	0	0.141071868353668	0.974	0.916	0
RPS6	0	0.334356042215767	0.985	0.928	0
RPL35	0	0.531795477072111	0.989	0.932	0
RPS2	0	0.310714554561371	0.973	0.919	0
TPT1	0	-1.70091615885634	0.827	0.879	0
RPL13A	0	0.344103667286332	0.981	0.929	0
NEAT1	0	0.154993764625369	0.947	0.897	0
NTS	0	1.13198220253563	0.557	0.509	0
VIM	0	0.121598890600864	0.99	0.943	0
MT-ND2	0	0.155436955826539	0.968	0.921	0
RPL37A	0	0.179032831973882	0.985	0.939	0
MT-CYB	0	0.376363381355232	0.976	0.93	0
RPL11	0	0.297633528991477	0.989	0.945	0
MT-ND1	0	0.327490171574167	0.964	0.923	0
RPS27A	0	0.476412721494798	0.989	0.949	0
RPS19	0	0.326823981529392	0.991	0.951	0
MT-ND3	0	0.132038389380031	0.97	0.934	0
RPL39	0	0.122470006662916	0.988	0.958	0
RPS27	0	0.155643045874934	0.985	0.957	0
MT-ND4	0	0.150513406788972	0.979	0.952	0
MT-CO3	0	0.395807763286782	0.984	0.962	0
MT-ATP6	0	0.199892583579885	0.983	0.964	0
MT-CO2	0	0.233908540980947	0.985	0.968	0
MT-CO1	0	0.134911798390497	0.987	0.974	0
TMSB4X	0	-1.35954445460397	0.965	0.972	0
B2M	0	-1.30590244543325	0.965	0.972	0
FTL	0	-2.2513611141459	0.968	0.964	0
VAMP8	3.95252516672997e-323	-4.25476662142454	0.044	0.285	9.51056605618566e-319
MS4A7	3.12249488171668e-321	-5.08378115025586	0.028	0.265	7.51334718438667e-317
TGFBI	5.21800514936191e-318	-3.48198261520127	0.09	0.336	1.25555639903946e-313
TYMP	2.93171331002454e-316	-3.83672426390109	0.073	0.315	7.05428856658104e-312
FYB	1.39430815936379e-313	-4.47048813139145	0.024	0.257	3.35498429306115e-309
C1QC	3.04794826142144e-310	-4.69906455509305	0.051	0.285	7.33397310663228e-306
CD163	5.50957990050589e-309	-4.2953592213406	0.042	0.276	1.32571511565973e-304
RGS10	4.76031142137975e-303	-4.31448627320779	0.05	0.28	1.14542613421239e-298
HLA-DQB1	3.66259810499097e-300	-4.80465057168287	0.026	0.251	8.81294356022926e-296
CTSC	5.42641964058558e-299	-3.6195720162137	0.092	0.325	1.3057050939177e-294
HLA-B	7.63176671474237e-298	-0.853748337694948	0.816	0.851	1.83635570690131e-293
GPR183	2.93750198872106e-297	-4.96235522903684	0.03	0.253	7.06821728526062e-293
LYZ	5.7695710254486e-296	-4.479927750846	0.075	0.307	1.38827418014344e-291
FCGR2A	4.57174695167776e-295	-4.60389377257396	0.03	0.253	1.1000537515127e-290
ALOX5AP	1.25341731225169e-293	-4.91373914491842	0.029	0.25	3.01597273674001e-289
MNDA	5.75412751030219e-293	-4.34082833170096	0.028	0.251	1.38455816152891e-288
TXNIP	5.66239855349881e-292	-3.20509838577313	0.145	0.378	1.36248633994288e-287
HLA-E	2.07560153101273e-291	-2.24493890271339	0.341	0.523	4.99431240392283e-287
IFITM2	1.22046479749897e-285	-3.88210345086009	0.05	0.274	2.93668239574203e-281
RNASE1	1.06236503490575e-284	-4.63981869974567	0.081	0.304	2.55626274699021e-280
OAZ1	8.69058136103726e-279	-1.43438733062061	0.616	0.679	2.09112768709279e-274
CCL3	8.0689508272244e-275	-4.65165629789726	0.055	0.272	1.94155094804673e-270
PLAUR	2.24333397925607e-263	-4.17974861707212	0.056	0.267	5.39791022088596e-259
MAFB	5.64463706581998e-261	-2.75743384188431	0.159	0.374	1.3582125707776e-256
TNFAIP3	2.33041150183416e-260	-3.70286747929339	0.061	0.271	5.60743615571335e-256
EIF1	6.46756456231053e-258	-0.916586637165331	0.815	0.824	1.55622538498316e-253
ACTB	4.48510280509243e-250	-0.878815081088685	0.971	0.95	1.07920543696134e-245
SGK1	1.35344383218108e-247	-2.91747553474372	0.152	0.358	3.25665654899412e-243
NFKBIA	8.58943786457401e-247	-2.50610697206214	0.354	0.515	2.0667905389738e-242
RGS2	8.65596850526717e-245	-3.92753605225773	0.061	0.261	2.08279914173739e-240
SPP1	2.92621144777786e-231	-4.47675155809587	0.37	0.52	7.04104998564309e-227
DAB2	3.65858662982251e-226	-3.25163339416937	0.101	0.296	8.80329114867893e-222
CEBPB	1.4336857570489e-224	-1.97862569451635	0.356	0.508	3.44973466861107e-220
SOD2	5.91803824517355e-224	-2.08199471583313	0.472	0.583	1.42399836255366e-219
HSP90AA1	2.04601609120814e-212	-0.880772990448621	0.932	0.904	4.92312391866502e-208
RPL21	8.13588248097504e-212	-0.765340465014245	0.879	0.868	1.95765604257221e-207
IER3	1.25077047488652e-207	-3.22569214274655	0.173	0.354	3.00960391667194e-203
CTSB	6.45060713286589e-206	-2.71683000440845	0.409	0.523	1.55214508831019e-201
S100A9	1.1159395157955e-204	-3.99111537983325	0.084	0.268	2.68517366290712e-200
RPS29	1.09114704753273e-200	-0.891977485070948	0.83	0.823	2.62551802577325e-196
ARPC1B	1.38268741722583e-197	-1.79372852728204	0.347	0.484	3.32702246332879e-193
BST2	4.09470060302294e-195	-2.09100678980189	0.122	0.311	9.8526685909938e-191
COTL1	5.66052697215634e-194	-2.11850801505502	0.326	0.464	1.36203600004026e-189
GRN	1.08224471687095e-189	-2.40071308063704	0.284	0.431	2.60409723773488e-185
IFI16	1.41741688816389e-184	-1.8845699038433	0.204	0.379	3.41058851629995e-180
GPX1	8.44028244691361e-183	-1.75247362767761	0.581	0.621	2.03090076237635e-178
H3F3B	1.57786626355062e-179	-0.832693465225998	0.813	0.801	3.7966618033555e-175
KLF6	2.52963964311451e-179	-1.63960002396907	0.465	0.576	6.08681890926214e-175
FCGRT	3.52513939469024e-177	-2.57100747959453	0.178	0.34	8.48219041150365e-173
MYL12A	1.18854205715951e-173	-1.4016877640917	0.493	0.577	2.8598698979372e-169
MEF2C	2.65483139718266e-173	-2.82937123353723	0.097	0.261	6.38805530790093e-169
HMGB2	1.7846005325892e-170	-2.23988932671086	0.292	0.425	4.29410580151613e-166
TMSB10	1.07824279410266e-166	-0.450695141638338	0.982	0.969	2.59446781116982e-162
SAT1	5.97198316657841e-164	-0.804658364408315	0.886	0.86	1.4369785895421e-159
CTSD	8.81422376088503e-158	-2.57288520251839	0.379	0.478	2.12087852134416e-153
RPLP2	2.7086245598177e-157	-0.521379075383413	0.935	0.902	6.51749241583334e-153
HLA-C	2.092616564699e-155	-0.964016662881366	0.625	0.676	5.03525397797874e-151
ITM2B	5.53116544169214e-153	-0.95223370499427	0.75	0.75	1.33090902857996e-148
PFN1	1.16059340076562e-152	-0.88802409775315	0.689	0.705	2.79261984092223e-148
GLIPR1	7.64837821259258e-144	-2.12983116644417	0.144	0.293	1.84035276551403e-139
UBC	5.86171508104706e-142	-0.780511548496012	0.793	0.783	1.41044588280154e-137
PSAP	1.3852984812936e-139	-1.23906660234323	0.774	0.74	3.33330520568865e-135
ARPC3	4.1540420787554e-137	-1.10282270869449	0.637	0.65	9.99545604990125e-133
MEF2A	2.25265486957318e-136	-2.30838690917947	0.132	0.275	5.420338147167e-132
IFNGR1	6.96275015499573e-133	-2.51328162117309	0.129	0.267	1.67537694229507e-128
NR4A2	2.62802410806548e-131	-2.6001037205808	0.137	0.274	6.32355160882716e-127
TSC22D3	8.03109060385932e-131	-1.95880747421285	0.229	0.364	1.93244102110063e-126
ARHGAP18	1.07547544129452e-128	-2.51065732634219	0.137	0.27	2.58780900684287e-124
RNASET2	4.33286958002892e-126	-2.43681294234857	0.174	0.302	1.04257507834656e-121
RPS13	2.48279092697302e-124	-0.608490535114062	0.888	0.857	5.97409152848248e-120
SH3BGRL3	5.17455113088059e-124	-0.854618338742088	0.774	0.752	1.24510049311249e-119
SP100	2.3350650394904e-123	-1.9412222624199	0.153	0.29	5.61863349802181e-119
GADD45B	7.70322142861465e-123	-2.27852667851742	0.226	0.348	1.85354914015326e-118
HERPUD1	2.00851769597936e-122	-2.01339288315804	0.294	0.406	4.83289528006555e-118
KCTD12	2.54429204681876e-118	-2.25804114355836	0.175	0.301	6.12207552305531e-114
REL	2.17950812483351e-115	-2.60739339200368	0.182	0.305	5.24433244997439e-111
SAMHD1	2.79648078939491e-114	-1.86276822261564	0.189	0.316	6.72889207544204e-110
GLRX	2.09539035889499e-113	-2.15326220499544	0.131	0.257	5.04192828157312e-109
LIMS1	2.15125548103122e-112	-1.41147773491399	0.414	0.488	5.17635093845733e-108
FAM49B	7.87544289407777e-111	-1.9716283582881	0.19	0.312	1.89498906917299e-106
RPL27A	4.02672969967599e-109	-0.534223955205026	0.899	0.856	9.68911700336037e-105
S100A6	4.51612044383482e-108	-0.945057656735317	0.79	0.767	1.08666890119553e-103
RPS20	8.82246902493971e-104	-0.534209086941094	0.866	0.824	2.12286249678099e-99
ANXA5	1.35272421467052e-103	-0.719925004442768	0.713	0.701	3.25492500534021e-99
ELF1	4.04576996671466e-102	-2.20370221855683	0.143	0.262	9.7349316939088e-98
LRRFIP1	4.13212431363602e-102	-1.41836914711561	0.363	0.451	9.94271752347098e-98
CLIC1	2.74660898245244e-98	-1.12641793919422	0.493	0.536	6.60889053357707e-94
RPS23	1.59696751122356e-97	-0.477980329080628	0.933	0.901	3.84262322550613e-93
MFSD1	2.49752095023496e-97	-2.20610379257514	0.139	0.253	6.00953491045535e-93
RPL15	5.88592289496294e-97	-0.459533322137806	0.913	0.874	1.41627076698598e-92
RPL19	6.48363816589486e-95	-0.533728640321681	0.907	0.871	1.56009301547762e-90
CD164	3.76738934669992e-94	-1.45304326180678	0.339	0.425	9.06509224602934e-90
EEF1A1	1.06093022026413e-93	-0.363473511137735	0.982	0.957	2.55281029599954e-89
FAU	2.10670196574551e-89	-0.416316861997948	0.917	0.876	5.06914626997686e-85
WSB1	2.29762040031681e-89	-1.35357094483046	0.378	0.456	5.52853420724231e-85
RPL30	7.47165210327768e-89	-0.439366451818341	0.929	0.898	1.79782892909067e-84
RPL9	1.27276471919466e-88	-0.429935286328509	0.909	0.869	3.06252646732619e-84
RAB31	3.17512588543763e-88	-1.84557010349921	0.2	0.303	7.63998790554002e-84
YWHAH	1.01640863119652e-86	-1.49235155732284	0.436	0.485	2.44568244838506e-82
IQGAP1	5.16700319431829e-84	-1.18029047621654	0.415	0.48	1.24328430861687e-79
BTG1	1.55539777052037e-83	-1.30955452442018	0.564	0.589	3.74259811542612e-79
SMAP2	2.32595349514573e-79	-2.00670831429469	0.192	0.289	5.59670930001966e-75
RPS25	9.72673025179105e-78	-0.48963721876749	0.874	0.836	2.34044583318596e-73
TPM4	1.08224633967495e-77	-1.10376109281753	0.447	0.499	2.60410114252586e-73
PLIN2	2.88050645846809e-76	-1.93573858249976	0.377	0.436	6.93107464036591e-72
RPLP1	4.69740647609689e-74	-0.286729830727642	0.99	0.974	1.13028994627843e-69
ARPC2	7.33098909899281e-74	-0.58193505678462	0.739	0.709	1.76398259699965e-69
PPP1R15A	7.77661502330986e-74	-1.5194013204116	0.322	0.398	1.87120910690882e-69
GRB2	8.45210334228148e-73	-1.52391935812585	0.284	0.364	2.03374510621977e-68
TPP1	1.55074550052905e-71	-1.80833281731715	0.158	0.254	3.73140382337301e-67
RAC1	4.6175148883354e-69	-0.619545433413297	0.734	0.697	1.11106643243126e-64
RNF130	6.84447139137954e-69	-1.64935708918911	0.216	0.303	1.64691670619375e-64
RPL34	2.67496902025088e-68	-0.438260733985855	0.95	0.919	6.43651045652766e-64
ZEB2	1.84306615101043e-67	-1.5375011669192	0.324	0.393	4.43478577256129e-63
ATF3	9.4421070628622e-67	-1.60569135328341	0.217	0.307	2.2719598014659e-62
NPC2	1.28901013074214e-66	-0.886494939987157	0.631	0.62	3.10161617659173e-62
AKAP13	5.12238856838979e-66	-1.572269846166	0.274	0.349	1.23254913732595e-61
TSPO	8.21250653122965e-66	-1.41135194313552	0.38	0.428	1.97609332154448e-61
LDHA	7.11822394761512e-65	-0.825841065086198	0.644	0.633	1.71278704627515e-60
RPL32	3.15154008837037e-64	-0.315022570096755	0.961	0.924	7.58323576063679e-60
SERPINB1	1.49060462358464e-62	-1.73813098955821	0.213	0.293	3.58669284526937e-58
RHOA	4.87970371429128e-62	-0.788482341581179	0.613	0.607	1.17415430773277e-57
MT2A	8.77747438462181e-62	-1.34090622335447	0.724	0.678	2.1120358864277e-57
VEGFA	9.03271304352335e-62	-1.75647690890144	0.219	0.304	2.17345141253259e-57
RNF213	6.82297626486474e-60	-1.55651048286989	0.267	0.342	1.64174454885175e-55
MYH9	7.57087958431784e-59	-1.24642843553243	0.257	0.338	1.82170504557856e-54
RPS15A	7.70451274794718e-58	-0.378344372454384	0.925	0.887	1.85385985741105e-53
A2M	4.99583964127002e-57	-0.762849146036953	0.262	0.356	1.20209893448239e-52
NRP1	8.14179335026005e-57	-1.50855637632229	0.187	0.27	1.95907831593957e-52
ITGB1	1.80841371316804e-56	-1.12081921082056	0.476	0.505	4.35140507662494e-52
DNAJB1	3.45303885761253e-55	-1.73802580974964	0.322	0.381	8.30870209918727e-51
RPL10	6.05155426007382e-55	-0.328324262528493	0.965	0.942	1.45612498605896e-50
HSPA1A	8.92928157244961e-55	-1.78732851964808	0.408	0.452	2.14856373196283e-50
PABPC1	1.91122058867535e-54	-0.659204467162636	0.693	0.669	4.59877898047062e-50
FTH1	2.78558661130407e-54	-0.455241669063092	0.996	0.986	6.70267850411985e-50
CAP1	4.22487051149449e-54	-0.836852111409877	0.562	0.563	1.0165883424758e-49
DDX5	3.28245386469437e-53	-0.471271789377394	0.847	0.796	7.8982404892276e-49
JUNB	7.34185165886118e-53	-1.11825931606686	0.495	0.519	1.76659634615518e-48
ROCK1	1.31828816613211e-52	-1.34017527667784	0.276	0.343	3.17206498534709e-48
SLC2A3	2.05300105782987e-51	-1.24553555417839	0.327	0.393	4.93993114535023e-47
HSPA1B	7.62300424846412e-51	-1.81965710533655	0.278	0.339	1.83424728226544e-46
MTHFD2	3.23363486586777e-50	-1.20547244710135	0.177	0.259	7.78077221425102e-46
RNF149	4.51134336121585e-50	-1.53143401857758	0.206	0.279	1.08551943957576e-45
LGMN	4.68436850386127e-50	-2.06660083304987	0.202	0.272	1.1271527493991e-45
ZFP36	3.18548490325303e-49	-0.97423583749652	0.464	0.497	7.66491377420745e-45
1,00 PGK	1.57210521536634e-48	-0.875099884814796	0.628	0.608	3.78279956921448e-44
ATP6V1B2	2.41258892025593e-48	-1.50310371262702	0.187	0.261	5.80517145991982e-44
MYL12B	2.69631328089232e-47	-0.853349291023262	0.536	0.54	6.48786901648309e-43
LGALS3	3.54150015478677e-47	-1.04622861023043	0.5	0.518	8.52155767244793e-43
RPL14	9.97606621182833e-47	-0.397155331692984	0.87	0.817	2.40044105189013e-42
RPL26	1.36248927098183e-45	-0.350142055275272	0.915	0.87	3.27842168383648e-41
MBNL1	3.47941858811737e-45	-1.10560590271431	0.378	0.419	8.37217700672801e-41
SERF2	4.0367608087633e-45	-0.31498220606743	0.921	0.867	9.71325385804625e-41
RPS28	3.31853098157536e-44	-0.251026035155976	0.967	0.936	7.98504924786662e-40
HSP90B1	3.38626569846525e-43	-0.658615474021866	0.734	0.686	8.14803252364709e-39
HLA-A	3.4225286174993e-43	-0.279720757058413	0.876	0.854	8.23528835942682e-39
ATP1B3	3.94924336449035e-42	-1.34765365245022	0.396	0.425	9.50266938363667e-38
RBPJ	3.70128070924345e-41	-1.13689869693435	0.31	0.364	8.90602164258158e-37
RPL23A	1.15015064156786e-40	-0.361762777909374	0.885	0.835	2.76749247374058e-36
UBE2D3	1.46589554201969e-40	-0.77550704905502	0.568	0.559	3.52723785320777e-36
STK17B	5.73828267011901e-40	-1.49589639992843	0.218	0.278	1.38074557608404e-35
FOS	1.24362855424567e-39	-0.708316696820566	0.848	0.803	2.99241902722593e-35
LY6E	1.56478284847525e-39	-1.453211409604	0.299	0.345	3.76518049000115e-35
IER2	2.55161029887237e-39	-1.00770402327602	0.513	0.521	6.13968470114669e-35
FOSL2	6.21621124967566e-39	-1.1391085496207	0.185	0.253	1.49574475089696e-34
PARP14	2.13144827500402e-37	-1.27838825403172	0.281	0.334	5.12869083931466e-33
CAPG	2.29270334023435e-36	-1.2090226227206	0.384	0.404	5.5167027772719e-32
PTTG1	2.38109480359697e-36	-1.9794520330735	0.198	0.251	5.72939031641504e-32
RPL36AL	8.0449262458011e-36	-0.60292789314074	0.666	0.634	1.93577015326466e-31
CFLAR	4.88364858972495e-35	-1.15775170686376	0.306	0.351	1.17510352365962e-30
HIF1A	1.59208591629549e-34	-0.845245427606435	0.492	0.502	3.8308771317902e-30
DAZAP2	1.84641436830063e-34	-1.14009652045775	0.314	0.358	4.44284225300497e-30
NAMPT	3.9180409484846e-34	-0.776843365488561	0.566	0.558	9.42759013024365e-30
GSTO1	8.07933744620811e-33	-0.973866696454272	0.369	0.4	1.94405017630659e-28
YBX3	3.33652528546795e-32	-1.0720219320414	0.284	0.333	8.02834714189297e-28
CLK1	5.42305418536189e-32	-1.21165467332033	0.217	0.272	1.30489529808178e-27
SKIL	8.10965563886493e-32	-1.32345053983888	0.24	0.288	1.95134533982368e-27
SH3KBP1	9.3558619565668e-30	-1.03993056290722	0.246	0.297	2.2512075039891e-25
SEPP1	1.48388891312815e-29	-2.42236345665162	0.279	0.31	3.57053350276895e-25
STOM	2.04066810859491e-29	-1.07857093927503	0.199	0.255	4.91025560290107e-25
H2AFZ	4.49950840680871e-29	-0.671784554422599	0.721	0.65	1.08267171284631e-24
RPL41	5.15252833449804e-29	-0.197482789522375	0.984	0.964	1.23980136784692e-24
SDCBP	1.191677670726e-28	-0.889259711606032	0.485	0.484	2.8674148113009e-24
CEBPD	5.14561894973387e-28	-0.79280069741528	0.495	0.5	1.23813883168496e-23
HMGB1	5.24121175437077e-28	-0.44701850918989	0.886	0.817	1.26114037233669e-23
CKLF	5.32107624490708e-28	-1.2355397633426	0.295	0.333	1.28035736604954e-23
SKAP2	1.12688033304298e-27	-1.11777276908286	0.263	0.305	2.71149945736803e-23
IER5	1.15377278435169e-27	-1.35926478276577	0.289	0.323	2.77620807370703e-23
PLSCR1	1.74120294716344e-27	-1.14377031063525	0.27	0.31	4.18968253146468e-23
RPL3	2.3495805623013e-27	-0.365733802683916	0.854	0.809	5.6535607490094e-23
RAP1A	1.02663911744856e-26	-1.15021198285173	0.285	0.32	2.47029904440473e-22
RAP2B	2.20482453168813e-26	-1.25585110432671	0.215	0.263	5.30524878814797e-22
APOE	2.3631473286517e-26	-1.67208102603167	0.44	0.448	5.68620510220171e-22
ISG15	5.31473210612525e-26	-0.953201615809696	0.489	0.508	1.27883083937586e-21
RPS3	1.19757247303597e-25	-0.372972422376165	0.835	0.785	2.88159888461914e-21
RPS14	1.55692370816701e-25	-0.267993067017779	0.955	0.918	3.74626982659147e-21
ACTR2	3.51131275021359e-25	-0.516170688776052	0.723	0.666	8.44892073956393e-21
EFHD2	3.64036175192984e-25	-0.990282840233175	0.298	0.332	8.75943844749359e-21
APLP2	1.06084904328703e-24	-0.713505161330192	0.528	0.517	2.55261496795724e-20
TACC1	1.46645419714592e-24	-0.827234069941263	0.265	0.313	3.52858208917251e-20
ARPC5	2.03976375416124e-24	-0.364269395853623	0.736	0.69	4.90807954526278e-20
RPL23	2.699397848402e-24	-0.323018996996807	0.909	0.846	6.49529110282488e-20
CELF2	2.10422428020879e-23	-1.11520016005081	0.306	0.334	5.06318446303838e-19
RPL28	9.23584260609132e-23	-0.194184022232117	0.976	0.948	2.22232844787769e-18
POMP	1.01218652322665e-22	-0.62493123336222	0.579	0.555	2.43552321218796e-18
FOSB	1.66890047230196e-22	-0.877135216264557	0.463	0.462	4.01570831645298e-18
PTBP3	3.18257889488869e-22	-1.05473476326464	0.242	0.282	7.65792133688117e-18
MAP1LC3B	4.76901078426169e-22	-0.910519913418078	0.421	0.423	1.14751937490905e-17
CD44	7.68800513379999e-22	-0.642220004146321	0.499	0.495	1.84988779529495e-17
AHR	3.31342531651293e-21	-0.720739606418271	0.24	0.289	7.9727639965934e-17
PLXDC2	6.42621628406202e-21	-1.24643377686061	0.308	0.325	1.546276162271e-16
RPS12	7.54998612795345e-21	-0.199591991280077	0.971	0.942	1.81667766210816e-16
CAPZA1	8.59678116225775e-21	-0.827624954593426	0.438	0.439	2.06855748326246e-16
SQSTM1	9.01381658047597e-19	-0.698403377182135	0.528	0.509	2.16890454559413e-14
COX8A	1.40727512478345e-18	-0.49182306484952	0.629	0.584	3.38618540525394e-14
FNDC3B	5.57922467334652e-18	-1.19765107466439	0.242	0.273	1.34247304090064e-13
UBE2S	1.88514671813016e-17	-1.27856674339866	0.412	0.399	4.53604003316479e-13
LITAF	1.98202358811738e-17	-1.03149746170317	0.39	0.388	4.76914515772803e-13
ZYX	7.11740176660756e-17	-0.940963038695156	0.275	0.302	1.71258921308111e-12
LAP3	2.22044604925031e-16	-0.157693286260445	0.548	0.436	5.3428372837061e-12
ATOX1	2.22044604925031e-16	-0.136609114642844	0.54	0.428	5.3428372837061e-12
RRBP1	2.22044604925031e-16	-0.127105522704283	0.549	0.438	5.3428372837061e-12
PMP22	2.22044604925031e-16	-0.299658441642153	0.449	0.346	5.3428372837061e-12
UPP1	2.22044604925031e-16	-0.348966344559816	0.471	0.371	5.3428372837061e-12
EIF1B	2.22044604925031e-16	-0.155447429850516	0.402	0.315	5.3428372837061e-12
APPL1	2.22044604925031e-16	-0.153341775294055	0.375	0.292	5.3428372837061e-12
PHF3	2.22044604925031e-16	-0.244672475035577	0.325	0.249	5.3428372837061e-12
EZH2	2.22044604925031e-16	-0.225305144471261	0.265	0.199	5.3428372837061e-12
PRKACB	2.22044604925031e-16	-0.268303414280828	0.263	0.2	5.3428372837061e-12
NSA2	3.25468040939805e-16	-0.753978193643861	0.448	0.445	7.83141200109359e-12
FAM133B	4.44089209850063e-16	-0.154005839556336	0.564	0.45	1.06856745674122e-11
ASPH	6.66133814775094e-16	-0.20950813010185	0.402	0.313	1.60285118511183e-11
EML4	6.66133814775094e-16	-0.282218039629777	0.271	0.206	1.60285118511183e-11
PSMB9	8.88178419700125e-16	-0.172391099591085	0.488	0.382	2.13713491348244e-11
GLS	9.77640719290655e-16	-0.952066885381595	0.25	0.279	2.35239909875717e-11
EIF5A	1.33226762955019e-15	-0.117625023586926	0.479	0.379	3.20570237022366e-11
BHLHE40	1.53427569813385e-15	-1.04791121332913	0.25	0.276	3.69177418484967e-11
COX4I1	1.67799718962449e-15	-0.26943922073933	0.811	0.749	4.03759683767446e-11
SUPT4H1	1.77635683940025e-15	-0.171600420856873	0.29	0.223	4.27426982696488e-11
VTI1B	3.10862446895044e-15	-0.207689148328009	0.285	0.218	7.47997219718854e-11
C19orf60	3.5527136788005e-15	-0.140982255934078	0.399	0.312	8.54853965392977e-11
SERINC3	3.5527136788005e-15	-0.188261471808768	0.341	0.267	8.54853965392977e-11
SLC25A36	3.77475828372553e-15	-0.186255330402188	0.269	0.206	9.08282338230038e-11
RPL4	4.56962958254534e-15	-0.424682558177628	0.691	0.632	1.09954427015206e-10
DNAJC1	6.43929354282591e-15	-0.159818570138291	0.265	0.204	1.54942281227477e-10
CIB1	8.21565038222616e-15	-0.134807825612919	0.468	0.373	1.97684979497126e-10
DR1	8.88178419700125e-15	-0.217443845755877	0.253	0.194	2.13713491348244e-10
EIF4A1	1.15356873830539e-14	-0.291272406053354	0.779	0.716	2.77571709811043e-10
CYSTM1	1.82076576038526e-14	-0.241963878588919	0.272	0.209	4.381126572639e-10
CMTM6	2.14516137282928e-14	-0.897039935552632	0.28	0.303	5.16168729530182e-10
H1FX	2.50910403565285e-14	-0.235517646530993	0.443	0.346	6.0374061305879e-10
CEP350	3.574918139293e-14	-0.168868455910968	0.422	0.334	8.60196802676683e-10
HOOK3	3.90798504668055e-14	-0.202377199354363	0.321	0.251	9.40339361932274e-10
GNAI3	4.57411886145564e-14	-0.128070022200043	0.364	0.288	1.10062448044346e-09
NAGK	5.32907051820075e-14	-0.190648058089134	0.408	0.321	1.28228094808946e-09
FGD5-AS1	5.57331958361829e-14	-0.162753044388075	0.281	0.22	1.34105215821023e-09
ASAH1	7.13591686155011e-14	-0.923215282698218	0.434	0.421	1.71704431522619e-09
VAMP3	1.4388490399142e-13	-0.240781798401341	0.321	0.252	3.46215855984155e-09
AP2M1	1.50990331349021e-13	-0.128779545346427	0.487	0.392	3.63312935292015e-09
P4HB	2.10940504177536e-13	-0.672286650117973	0.463	0.445	5.07565041151988e-09
UQCRC2	2.24487095579207e-13	-0.223713445839651	0.28	0.218	5.40160849382687e-09
CCNH	2.76001443921814e-13	-0.292788946402378	0.27	0.21	6.64114674364669e-09
BAZ1A	3.30621328567256e-13	-0.938775357493062	0.277	0.296	7.9554104079853e-09
NDUFV2	3.49942297361849e-13	-0.176332391072058	0.452	0.36	8.42031155912082e-09
PTPN12	4.35207425653061e-13	-0.195927205110334	0.405	0.321	1.0471961076064e-08
GTF3A	4.69402294811516e-13	-0.162492786917697	0.409	0.327	1.12947580177547e-08
CAPZA2	5.43565192856477e-13	-0.109228267312221	0.543	0.438	1.30792656705125e-08
DDIT4	5.43787237461402e-13	-0.205733191926663	0.567	0.462	1.30846085077962e-08
CAV1	7.16982029302926e-13	-0.546581720828791	0.285	0.215	1.7252021589087e-08
AES	1.05493391799882e-12	-0.268157988609772	0.375	0.296	2.53838199348877e-08
TCP1	1.06292752377612e-12	-0.163934800774452	0.407	0.324	2.55761620771011e-08
ARPC4	1.16926815641939e-12	-0.881424392393809	0.301	0.316	2.81349303797635e-08
ATP5D	1.33359989717974e-12	-0.138342387307419	0.532	0.429	3.20890807259389e-08
SEP15	2.32991403947835e-12	-0.153516179701829	0.445	0.358	5.60623916179281e-08
STK17A	2.60036436827704e-12	-0.211692414920738	0.282	0.223	6.25699674294822e-08
SUGT1	2.8350655156828e-12	-0.267523996871295	0.308	0.242	6.82173464383595e-08
HSPA5	2.96340729732947e-12	-0.111587526917609	0.736	0.616	7.13055063883417e-08
CD151	3.08086889333481e-12	-0.193306170631038	0.327	0.258	7.41318673114222e-08
SPG21	4.64628335805628e-12	-0.276038134835913	0.258	0.202	1.1179887016155e-07
FYTTD1	4.81636952542885e-12	-0.308770493795742	0.269	0.211	1.15891483520869e-07
LIMA1	4.91096052712692e-12	-0.363543398844851	0.255	0.197	1.18167532203728e-07
IST1	5.32041077860868e-12	-0.220286123435802	0.256	0.202	1.28019724154882e-07
CCL2	7.71516184272514e-12	-0.36402928507538	0.312	0.247	1.85642224259652e-07
PRPF38B	8.05244759760626e-12	-0.167722365304334	0.482	0.39	1.93757994093602e-07
DDX17	8.55315818171221e-12	-0.107679047243829	0.663	0.547	2.05806092168359e-07
CERS6	8.81628103854837e-12	-0.119270321132725	0.271	0.216	2.12137354349551e-07
ANKRD12	9.02336449552484e-12	-0.767048907275107	0.396	0.396	2.17120196491319e-07
TRAPPC1	1.02606811935857e-11	-0.271085037816034	0.268	0.21	2.46892510880059e-07
HIST1H4C	1.23743105628468e-11	-1.97464556552968	0.305	0.307	2.97750660763219e-07
EIF5	1.4507664128536e-11	-0.586405818331545	0.528	0.494	3.49083414260832e-07
STX6	1.4607648424203e-11	-0.275146423070305	0.259	0.204	3.51489236383173e-07
CST3	1.55031927564081e-11	-0.429053310161779	0.856	0.766	3.73037824104692e-07
ATP6V0B	2.20897165340743e-11	-0.407432968195938	0.649	0.593	5.31522759242896e-07
CTDNEP1	2.43454145731903e-11	-0.246961256969302	0.314	0.25	5.85799365460105e-07
MRPS36	2.82238676874158e-11	-0.248944888182816	0.264	0.209	6.79122704294599e-07
LRP1	3.02299983092728e-11	-0.855596057571984	0.282	0.3	7.27394219317721e-07
CCDC47	3.91213728079265e-11	-0.17299271285765	0.381	0.307	9.41338472504327e-07
DNAJB6	4.13009917167814e-11	-0.656513286641837	0.469	0.448	9.93784462689194e-07
H2AFJ	4.61943816532084e-11	-0.198242555572175	0.405	0.328	1.1115292113395e-06
SENP6	4.7833514926765e-11	-0.276228784481358	0.271	0.214	1.15097003616782e-06
AGFG1	4.92563767551246e-11	-0.318076670853002	0.336	0.267	1.18520693748181e-06
DDX3Y	6.15462574001933e-11	-0.88927346139313	0.276	0.293	1.48092604556345e-06
GCA	6.52655707256145e-11	-0.464776311396777	0.25	0.196	1.57042016279973e-06
TMED2	7.1143313462585e-11	-0.228586583396823	0.415	0.337	1.71185040853672e-06
YPEL5	7.25981497140538e-11	-0.350341669703471	0.403	0.319	1.74685667841956e-06
CHMP4A	7.30200344634113e-11	-0.242193222632391	0.289	0.231	1.7570080692586e-06
SRP54	8.06144040410572e-11	-0.298674542085656	0.279	0.221	1.93974379003592e-06
G3BP2	8.95310492410317e-11	-0.195868485063647	0.342	0.275	2.15429610683771e-06
RAD23A	9.07967034891044e-11	-0.200966684700147	0.358	0.287	2.18475027935483e-06
WDR83OS	1.02892583342395e-10	-0.146320269090703	0.506	0.411	2.47580134038472e-06
ZMIZ1	1.11301856620116e-10	-0.248250196127192	0.283	0.226	2.67814527399324e-06
IER5L	1.28222609748058e-10	-0.776758683295701	0.277	0.295	3.08529243575778e-06
H2AFV	1.44424250336783e-10	-0.171264061824742	0.646	0.508	3.47513631160368e-06
UBQLN1	1.60848445673878e-10	-0.174172654583188	0.273	0.22	3.87033529980485e-06
CCDC59	2.11787254400519e-10	-0.270571925043362	0.332	0.267	5.0960249153853e-06
LBR	2.34709141011535e-10	-0.321522696991572	0.315	0.249	5.64757135101956e-06
C14orf2	2.45009124100193e-10	-0.12605636459172	0.68	0.564	5.89540954409884e-06
GLUL	2.58693256905033e-10	-0.653750010833959	0.666	0.611	6.2246771476489e-06
SETD5-AS1	3.08926217940098e-10	-0.218762898793538	0.256	0.205	7.43338265607463e-06
RPL22L1	3.21565670240898e-10	-0.935635162714374	0.29	0.303	7.73751315733648e-06
DNAJB11	4.04111633045545e-10	-0.213999782141015	0.295	0.237	9.72373411434191e-06
SPCS2	4.19638768178743e-10	-0.174635373086582	0.61	0.498	1.00973480399169e-05
NUPR1	4.23375112745816e-10	-0.563133545863243	0.38	0.302	1.01872519628898e-05
NIN	4.75399275501331e-10	-0.244304788896982	0.25	0.199	1.1439057367113e-05
PGP	5.17972997826632e-10	-0.166299621308149	0.269	0.215	1.24634662737044e-05
AFF4	5.30320232172699e-10	-0.223910241656197	0.388	0.316	1.27605654265395e-05
HMGN2	5.32389100643667e-10	-0.59023245570694	0.716	0.631	1.28103465396879e-05
PAPOLA	5.46866774087107e-10	-0.199645590399791	0.479	0.387	1.3158708318084e-05
CD81	5.94012255136638e-10	-0.574849671928289	0.668	0.599	1.42931228830978e-05
UBA52	6.26767997053432e-10	-0.114940770742712	0.957	0.911	1.50812915450997e-05
SMC4	6.56138021122399e-10	-1.06022252386858	0.31	0.307	1.57879930642472e-05
TMPO	6.74252328278443e-10	-0.924500340579362	0.291	0.296	1.62238595230359e-05
CFL1	8.16456875394044e-10	-0.189818417148355	0.882	0.823	1.96455853357315e-05
UQCR11.1	8.96256402427298e-10	-0.142171908105409	0.655	0.54	2.15657215552056e-05
KLF10	9.01215906468632e-10	-0.887889496745457	0.261	0.277	2.16850571414482e-05
SERP1	1.34804967072617e-09	-0.630144001005966	0.523	0.483	3.24367711770132e-05
AKR1A1	1.40058897812878e-09	-0.189459500515037	0.387	0.315	3.37009719917347e-05
BRD4	1.63029878486043e-09	-0.198626282603331	0.41	0.334	3.92282493613116e-05
PRR13	2.02341043650655e-09	-0.880197145880384	0.269	0.281	4.86873019232205e-05
MANF	2.17947948577546e-09	-0.210134258753989	0.322	0.261	5.24426353867291e-05
SSR3	2.35654713244379e-09	-0.670671847417964	0.426	0.411	5.67032371008624e-05
DPP7	2.44597453402662e-09	-0.171779337464304	0.317	0.26	5.88550392377485e-05
TAOK3	2.60513033541242e-09	-0.989623535947626	0.269	0.279	6.26846461306937e-05
DDAH2	3.31428595679029e-09	-0.224365463330913	0.257	0.207	7.97483486922879e-05
RSRC1	3.47815376500193e-09	-0.29081042580269	0.268	0.215	8.36913358934765e-05
MX1	3.74131481094816e-09	-0.686246523499047	0.387	0.387	9.00235169810347e-05
VAMP5	3.8217895514947e-09	-0.231759960098128	0.312	0.255	9.19599001880655e-05
RBX1	3.9870164947331e-09	-0.152280656375354	0.631	0.518	9.59355908962678e-05
SLPI	4.1802730166296e-09	-0.640035981079001	0.288	0.23	0.000100585729326141
CKS1B	4.64872406033224e-09	-1.13935896854353	0.264	0.268	0.000111857598339714
TXNRD1	5.29944021998574e-09	-0.283474673513396	0.299	0.242	0.000127515130573297
EMC3	5.37384092780258e-09	-0.256991152636376	0.252	0.203	0.000129305360404786
SEC61G	5.92100724006173e-09	-0.163059452462371	0.788	0.648	0.000142471276210365
TMEM59	6.1237710458073e-09	-0.159451011574075	0.569	0.468	0.000147350178904215
DUT	6.82687373299018e-09	-0.44280431733854	0.463	0.362	0.00016426823576321
TCF25	9.05892716396295e-09	-0.258715492684475	0.457	0.373	0.000217975905419276
TMED9	1.01211596881257e-08	-0.248687030245663	0.42	0.34	0.00024353534441568
IFI44L	1.28845654247402e-08	-1.06848103919464	0.279	0.285	0.000310028413250098
CD63	1.33531307352698e-08	-0.276958925534721	0.829	0.752	0.000321303031752062
CAB39	1.63646023398911e-08	-0.293466684838735	0.299	0.243	0.00039376506150246
CDV3	1.69188264184016e-08	-0.619819397800711	0.422	0.41	0.00040710080127958
NIPBL	1.7550573883085e-08	-0.244784443451883	0.384	0.315	0.000422301908774791
M6PR	1.7741078708807e-08	-0.727982408116249	0.349	0.348	0.000426885835891314
ATP6V0E1	1.82949950008231e-08	-0.531304180085334	0.589	0.537	0.000440214169709804
TIPARP	1.98454688238314e-08	-0.317730952699601	0.299	0.243	0.000477521670839032
PRELID1	2.12228632445743e-08	-0.176692066564159	0.547	0.445	0.000510664535390948
1,00 AMD	2.55510177460394e-08	-0.271746136339382	0.372	0.305	0.0006148085890052
ZC3HAV1	2.67405226850315e-08	-0.475929469099421	0.299	0.242	0.000643430456847227
RPL13	2.73260808682232e-08	-0.186125842912922	0.976	0.945	0.000657520157851186
GSN	3.29545084520815e-08	-0.636284532711563	0.506	0.477	0.000792951382373985
THOC7	3.50330187082193e-08	-0.33953976035805	0.285	0.231	0.000842964496157173
TWISTNB	4.33461098126031e-08	-0.611772633163941	0.258	0.207	0.00104299409431086
ATP2A2	5.00187464780311e-08	-0.292888027990517	0.311	0.254	0.00120355107775438
WDR45B	5.14799012307776e-08	-0.322869008306154	0.267	0.216	0.00123870938341497
GPX4	7.43312884112421e-08	-0.354848261150647	0.658	0.596	0.00178855946175131
PFKL	7.48217843238308e-08	-0.250851790459687	0.306	0.252	0.00180036177440002
ATP5E	7.78558968009797e-08	-0.152650926654204	0.947	0.903	0.00187336858882517
PRDX3	9.62574580043452e-08	-0.291837594641377	0.377	0.308	0.00231614695450055
RANBP2	1.15360761387961e-07	-0.315753797230332	0.393	0.323	0.00277581064051713
TMEM123	1.37715370893703e-07	-0.75544225392409	0.388	0.376	0.00331370725444427
TMBIM4.1	1.48380708830942e-07	-0.294290371839472	0.393	0.323	0.00357033661589012
JAK1	1.60887435374235e-07	-0.312298050515822	0.472	0.386	0.00387127346997485
SRA1	1.78667106665031e-07	-0.245649663769773	0.272	0.222	0.00429908792057399
PFDN5	1.86792943268351e-07	-0.253317964967864	0.816	0.754	0.00449461180092305
CENPF	2.69406281949713e-07	-1.25199896129144	0.497	0.378	0.006482453956274
RIOK3	3.02268465590672e-07	-0.363826047809472	0.316	0.26	0.00727318381904274
ARF4	3.36118949784137e-07	-0.272736421844418	0.505	0.42	0.00808769416970589
YWHAZ	3.43078484493415e-07	-0.335172494588668	0.738	0.666	0.00825515449388055
RHOQ	3.95493013449766e-07	-0.330637385451162	0.347	0.284	0.00951635288962827
CTSL	4.3847792832618e-07	-1.11395914003076	0.414	0.387	0.0105506559113845
MYADM	4.4036796653657e-07	-0.305868498463968	0.254	0.209	0.0105961340108029
UFM1	4.78053164387759e-07	-0.319181730057309	0.333	0.273	0.0115029152414983
COX5A	5.18338799881946e-07	-0.18697476178587	0.54	0.444	0.0124722682027594
DYNLT3	5.2901860003729e-07	-0.365115858213683	0.283	0.231	0.0127292455540973
RPN1	6.24766052226278e-07	-0.262995827894082	0.36	0.3	0.0150331207486687
DYNC1LI1	6.60976478439324e-07	-0.31283070083261	0.259	0.214	0.015904416024207
NFIL3	7.38018730572776e-07	-0.363541625373021	0.267	0.219	0.0177582066950421
CKS2	8.6465894133525e-07	-0.729959657847498	0.498	0.39	0.0208054234464088
PABPC4	9.55731402952796e-07	-0.664667858493035	0.327	0.328	0.0229968090178502
ARFGAP3	1.04680527579504e-06	-0.364706770259915	0.257	0.211	0.0251882285461802
RAP1B	1.0764694355783e-06	-0.613573999338095	0.432	0.412	0.025902007558885
STX12	1.11138173086722e-06	-0.264871176072949	0.287	0.239	0.0267420672081271
JMJD1C	1.12938492041029e-06	-0.7967653637243	0.365	0.355	0.0271752599549125
ALKBH7	1.24674619872422e-06	-0.40221806613536	0.269	0.22	0.0299992070337023
DDX39A	1.38812748806671e-06	-0.295084659115777	0.272	0.223	0.0334011236178613
BIRC2	1.560431261316e-06	-0.381345958202975	0.263	0.216	0.0375470970097855
CXCR4	1.60758053258927e-06	-0.983575200830867	0.454	0.421	0.0386816027751631
MT-ATP8	1.77672512280402e-06	-0.268057945244289	0.278	0.232	0.0427515599049104
CLINT1	1.9749123234547e-06	-0.338360305889112	0.311	0.258	0.0475203403269671
EMP3	2.13471209252301e-06	-0.383147316048541	0.633	0.579	0.0513654423702886
KDELR2	2.38035266075798e-06	-0.265784253767909	0.426	0.353	0.0572760457231585
CALM3	2.38319455014846e-06	-0.223084620143744	0.573	0.468	0.0573444272656722
ARCN1	2.49129027318773e-06	-0.318891812569702	0.262	0.218	0.0599454265534431
TM9SF3	3.05277860368491e-06	-0.323943215159071	0.385	0.321	0.0734559587618664
FKBP2	3.08007225813256e-06	-0.277422758089996	0.451	0.375	0.0741126986751857
CCNL1	3.94643882622322e-06	-0.534268726122346	0.482	0.459	0.0949592110365832
CSNK1D	4.07767505006262e-06	-0.299459252994718	0.25	0.207	0.0981170170546068
PTP4A2	4.11330293492718e-06	-0.174747003798158	0.634	0.523	0.0989742952202177
PPT1	4.55352341385253e-06	-0.764124796122182	0.377	0.36	0.10956688038412
RPS18	4.84063970584744e-06	-0.131949538106755	0.974	0.944	0.116475472602101
ATP5H	4.87220681733014e-06	-0.1732323673467	0.577	0.48	0.117235040438598
VDAC2	5.20888276356324e-06	-0.247357654906302	0.451	0.37	0.125336137056859
FKBP1A	5.23780625050208e-06	-0.338249241364161	0.506	0.412	0.126032093999581
RAPGEF1	6.54545310152521e-06	-0.25606454760028	0.289	0.243	0.1574966925289
FOXO3	7.76682807179796e-06	-0.358730960258973	0.261	0.217	0.186885417063603
PJA2	8.32765806468849e-06	-0.33181166442562	0.397	0.331	0.200380108352535
STAT1	9.23623631310377e-06	-0.294294868760139	0.519	0.432	0.222242318165903
TIMP1	1.08789955064296e-05	-1.23676844569204	0.606	0.552	0.261770389875709
3,00 LSM	1.19437406944645e-05	-0.208464166828382	0.452	0.377	0.287390288590204
SEC14L1	1.26596388250189e-05	-0.492778486141012	0.316	0.261	0.304616229407604
DBNL	1.35203992888133e-05	-0.311545475276134	0.278	0.233	0.325327847687426
CD46	1.44228689655801e-05	-0.349169216339783	0.294	0.246	0.347043073049788
EIF3F	1.45249111787038e-05	-0.283496988423517	0.434	0.362	0.349498412781971
IRF2BP2	1.45960351221053e-05	-0.254025478331431	0.523	0.437	0.351209797108097
PPP1R12A	1.69580892799281e-05	-0.313042121293908	0.422	0.353	0.408045544253631
FLOT1	1.79724525386504e-05	-0.403910125673334	0.294	0.243	0.432453152985007
RPS27L	2.12459572965784e-05	-0.27002517370679	0.585	0.488	0.51122022447027
MTDH	2.29447524282245e-05	-0.410000074737165	0.6	0.537	0.552096632927937
ETF1	2.33113326313372e-05	-0.347536295706654	0.315	0.263	0.560917285775236
CCDC88A	2.44015705972433e-05	-0.238514330367036	0.586	0.488	0.587150591710869
PGAM1	2.50441154860948e-05	-0.320893344638696	0.405	0.335	0.602611506826412
ISCU	2.56653158685616e-05	-0.373050256033573	0.282	0.236	0.617558830429329
LMAN1	3.68109055060017e-05	-0.34931354279477	0.367	0.307	0.885744008285414
TMEM167A	3.72232846526099e-05	-0.35071729647624	0.369	0.308	0.8956666753111
HSP90AB1	3.98517647049342e-05	-0.302137062607732	0.901	0.815	0.958913162330128
TAPBP	4.43602640548335e-05	-0.704376876572697	0.292	0.292	1
GOLGA4	4.51876388720684e-05	-0.389834376612119	0.445	0.37	1
DEK	5.34533036531393e-05	-0.142745767401327	0.721	0.598	1
C19orf10	5.59253321232678e-05	-0.735693645431873	0.307	0.302	1
RAB5C	5.62459286684323e-05	-0.773726120917491	0.274	0.274	1
RNMT	6.36568773590973e-05	-0.46600896040949	0.306	0.257	1
ATG3	7.10192625990709e-05	-0.782509791599681	0.287	0.284	1
DRAP1	7.24590639999967e-05	-0.343136725893467	0.36	0.302	1
PLEKHB2	8.22676463048362e-05	-0.777977172321159	0.264	0.266	1
PLEC	9.67018702791034e-05	-0.240716966370833	0.273	0.233	1
WAPAL	9.70475146562233e-05	-0.343425559554813	0.252	0.214	1
TIMP2	0.0001053363033593	-0.452238331597375	0.519	0.483	1
HN1	0.000111557350576552	-0.377650989138384	0.562	0.455	1
SRGAP2	0.000120207947654771	-0.372410679304178	0.272	0.231	1
FN1	0.000133794195229627	-1.61002277397034	0.372	0.345	1
BLOC1S1	0.000181021865188091	-0.312573786894491	0.474	0.398	1
CSTB	0.000217590454432592	-0.377861164135088	0.727	0.62	1
GPBP1	0.000222713946377073	-0.391461580408503	0.41	0.344	1
PSMG2	0.000243443697261148	-0.364051274487482	0.256	0.218	1
KIF5B	0.000251985465326232	-0.232960961167699	0.557	0.461	1
SLC20A1	0.000264577361523824	-0.756581248252298	0.262	0.264	1
KPNA2	0.000272095156792536	-1.0109393817811	0.268	0.262	1
TUBA1C	0.000305944947925019	-0.326081883930616	0.564	0.466	1
LGALS3BP	0.000336395253580646	-0.517224182247379	0.296	0.25	1
ERP29	0.000355356017035485	-0.623842438257509	0.383	0.362	1
C6orf62	0.000361147209091195	-0.28147134211357	0.581	0.488	1
MCL1	0.00037796316554628	-0.164472836875796	0.737	0.635	1
CALR	0.000395681610905519	-0.341253554436079	0.693	0.616	1
MT-ND4L	0.00039666378496106	-0.153419224650376	0.689	0.583	1
AKR1B1	0.000426905781663711	-0.491659927780091	0.277	0.235	1
ERBB2IP	0.000449896162277641	-0.504588493386156	0.27	0.23	1
WDR26	0.000457633024517845	-0.404966287709154	0.261	0.223	1
RAB32	0.000465822388954207	-0.359384621358217	0.275	0.233	1
ATP5L	0.000501071215579421	-0.250357768563987	0.774	0.694	1
ZNF207	0.000754202159895412	-0.358115023062875	0.428	0.364	1
SLC38A2	0.000790103888232085	-0.235771308271684	0.626	0.53	1
DDX21	0.000859591630044232	-0.293289868038006	0.501	0.422	1
CRTAP	0.000974876591873786	-0.391137471052367	0.271	0.232	1
ANXA2	0.00100649204850481	-0.213121588638571	0.831	0.735	1
UBXN1	0.00108036503947684	-0.365262367688222	0.357	0.303	1
HIGD2A	0.00115318850451471	-0.67659290453669	0.331	0.316	1
ATP6V1F	0.00116314042258892	-0.236282069154917	0.594	0.5	1
PAK2	0.00119270307083171	-0.546028903441758	0.457	0.422	1
SOCS3	0.00125997418491793	-0.512043079933938	0.265	0.271	1
ARL6IP1	0.00141307207512154	-0.438603288736626	0.541	0.453	1
RNF145	0.00143964453108603	-0.353825633544898	0.281	0.243	1
CHORDC1	0.00146327274558322	-0.583550542975997	0.259	0.22	1
OSBPL8	0.00153975853118662	-0.646690763200741	0.344	0.329	1
GDI2	0.00159769038865492	-0.521034012520193	0.459	0.419	1
PPP1R15B	0.00161507262410554	-0.412002517059077	0.28	0.24	1
RBMS1	0.0021676451206547	-0.313429447358059	0.466	0.396	1
ARRDC3	0.00221771322150444	-0.501141811711621	0.287	0.247	1
PSMB8	0.00227270546709724	-0.357039260714292	0.408	0.344	1
ERP44	0.0023338136584854	-0.382747166519042	0.291	0.25	1
MAF	0.00238473672147816	-0.80338796699309	0.318	0.305	1
TNFRSF12A	0.00252935652408315	-0.390273364318	0.261	0.226	1
UQCRB	0.00267191132933164	-0.101831684528497	0.777	0.679	1
HMGN1	0.0027339877972965	-0.154321893038088	0.669	0.565	1
VIMP	0.00278208520122103	-0.430302993536006	0.351	0.3	1
WTAP	0.00282314373932539	-0.679580340465009	0.291	0.284	1
CALCOCO2	0.00282363879328829	-0.508087770307357	0.256	0.22	1
GLTSCR2	0.0029431966673974	-0.42185009281624	0.321	0.276	1
EIF4E	0.00339955330685293	-0.465826673161635	0.323	0.277	1
PNRC1	0.00361766872680991	-0.367667329183728	0.7	0.587	1
PPP2CA	0.0038617339215794	-0.435934592588203	0.279	0.241	1
ACADVL	0.00393629188657196	-0.331673303397327	0.271	0.236	1
TMEM165	0.00585823177926681	-0.543707365376124	0.327	0.279	1
SCARB2	0.00638455745737502	-0.727957016268234	0.34	0.321	1
TLN1	0.00693749272873956	-0.261940780520392	0.524	0.449	1
MYCBP2	0.00694055249158931	-0.52547198442521	0.296	0.254	1
FOXP1	0.00706960075816965	-0.364016012707442	0.293	0.257	1
CNDP2	0.00730825063553562	-0.87439920989706	0.267	0.258	1
AHNAK	0.00737037766053298	-0.540260731447422	0.421	0.394	1
COX7A2	0.00750504862629731	-0.310447823975599	0.701	0.626	1
IFNAR1	0.00758420505751012	-0.529973632102139	0.29	0.25	1
TMEM66	0.00829400357968435	-0.316533391066248	0.553	0.473	1
IFITM3	0.00837813493584627	-0.3140932144628	0.842	0.699	1
EEF1D	0.00843660724282512	-0.332934355569877	0.662	0.587	1
CYCS	0.00851538435374954	-0.253355487889209	0.566	0.476	1
VDAC1	0.00899526405636841	-0.226692303210407	0.603	0.509	1
CITED2	0.00903849637166321	-0.57403821671051	0.253	0.219	1
HSPH1	0.00909145857025573	-0.660819727889158	0.448	0.378	1
MIDN	0.00922289889798605	-0.56937859213856	0.352	0.334	1
CHD2	0.0103190728532432	-0.384299101212364	0.381	0.33	1
PBRM1	0.0115464718003435	-0.373182471026673	0.278	0.243	1
TMOD3	0.0129837984414319	-0.68776534790946	0.281	0.272	1
POLR1D	0.0142555842000551	-0.682683563103804	0.253	0.248	1
ATF4	0.0148573484819258	-0.49726228974566	0.384	0.362	1
LPP	0.0151814595990851	-0.518652524969332	0.263	0.228	1
RP11-343N15.5	0.0160561242093535	-0.406966511090605	0.302	0.264	1
RAB7A	0.0160833156878293	-0.570768844504711	0.368	0.346	1
ZFAS1	0.0163830969472397	-0.331633533664908	0.66	0.588	1
CCNI	0.0165662650959277	-0.123027777874975	0.712	0.614	1
SNX6	0.0173871162611028	-0.525932492624203	0.502	0.454	1
PRKAR1A	0.0210499006693441	-0.47590579280719	0.413	0.355	1
NINJ1	0.0213734329878099	-0.473590634357769	0.275	0.24	1
IFI6	0.0217533619758654	-0.296989265861693	0.553	0.513	1
PDIA3	0.0222530611700414	-0.38572945397194	0.592	0.524	1
STK4	0.0233177642512679	-0.458614456313133	0.343	0.3	1
RPL38	0.0239229904905149	-0.122335187559876	0.894	0.835	1
PDCD6IP	0.0248193306085922	-0.425744546313781	0.252	0.223	1
USMG5	0.0258429439151271	-0.230902140665604	0.698	0.596	1
PPP1CA	0.0264835178927409	-0.395131276688355	0.356	0.308	1
EIF3E	0.0281755589335257	-0.282480220255304	0.531	0.454	1
ARHGDIA	0.028462209655139	-0.621162093890052	0.355	0.33	1
PDXK	0.0294221075699891	-0.507963137416297	0.302	0.293	1
RNH1	0.0300972032174943	-0.665132891171398	0.329	0.308	1
MDM4	0.0302002601710396	-0.492091967397942	0.255	0.226	1
RBM3	0.030554077251275	-0.363313273312321	0.601	0.533	1
ENY2	0.0315061961655279	-0.289401691140605	0.556	0.471	1
SLC3A2	0.0323529091948215	-0.620554490211962	0.361	0.337	1
YME1L1	0.0342273478622185	-0.549633862961231	0.45	0.414	1
SMCHD1	0.0390915104429573	-0.876784129021614	0.296	0.281	1
ATP6V1E1	0.044342798915907	-0.616567116099975	0.27	0.263	1
CHD1	0.0446685181209772	-0.552314282446645	0.315	0.275	1
DDX3X	0.0456332658114547	-0.344254936742638	0.51	0.439	1
XBP1	0.0474785322989619	-0.746504580527682	0.343	0.3	1
EIF3L	0.0478929326782869	-0.404126895320337	0.353	0.308	1
ANKRD11	0.0482123198381765	-0.325998622210163	0.499	0.427	1
MOB1A	0.0491288888747055	-0.302044867959236	0.544	0.464	1
CKAP2	0.0518139505710535	-0.650372274343692	0.27	0.232	1
CSNK1A1	0.0526995655264593	-0.232894841641184	0.601	0.516	1
IFI27	0.0562953512939159	-1.3910229071978	0.418	0.344	1
RAB2A	0.0569395347408626	-0.379389596155501	0.439	0.377	1
TOMM7	0.0578743670492647	-0.101458029142996	0.767	0.678	1
RALBP1	0.0604353719929287	-0.409499237793568	0.314	0.277	1
CAST	0.0689722414280593	-0.354728004961454	0.608	0.539	1
OGFRL1	0.0710948842068184	-0.630122971864021	0.344	0.321	1
CD47	0.0717288604164416	-0.654830995046959	0.352	0.325	1
SPCS3	0.0726748921856062	-0.606911725642773	0.395	0.363	1
TMEM258	0.0734103587976869	-0.362559050715785	0.53	0.451	1
LEPROT	0.0783548278681316	-0.551439084902293	0.27	0.239	1
OS9	0.0890586976948129	-0.533604641562786	0.266	0.235	1
UBE2L6	0.092237792697454	-0.554434051053917	0.278	0.244	1
ATP5G2	0.0950687359008839	-0.22611649345892	0.702	0.625	1
SERINC1	0.102596610083182	-0.558317176569567	0.359	0.336	1
SMC2	0.105511989680406	-0.549153482308649	0.321	0.276	1
ADAM9	0.106456405439906	-0.507511805568316	0.301	0.267	1
IVNS1ABP	0.121335500429131	-0.502430922911736	0.324	0.288	1
ATP6AP1	0.128163901067983	-0.501895853913786	0.313	0.278	1
PHC2	0.12896116027623	-0.654802125004533	0.285	0.269	1
TMEM50A	0.131224226067918	-0.437276551458759	0.463	0.421	1
BNIP3L	0.136580371304278	-0.570742371870688	0.475	0.426	1
TMEM219	0.143585181460078	-0.471814724485796	0.3	0.266	1
C1orf63	0.144643058048263	-0.438830179984656	0.353	0.314	1
UBE2B	0.151320999589623	-0.568809186994328	0.343	0.319	1
VAPA	0.155105680570426	-0.468903344586377	0.498	0.446	1
ARID5B	0.161293309057352	-0.605255244048289	0.295	0.26	1
WDR1	0.163055774413224	-0.438727269500126	0.316	0.281	1
SUMO3	0.165128093717101	-0.626402971760018	0.331	0.306	1
PSME2	0.177955232079029	-0.323984236624814	0.545	0.462	1
TRA2B	0.17863493585025	-0.508486026404501	0.523	0.466	1
SNX2	0.181031371468829	-0.703119784889327	0.312	0.288	1
FAM177A1	0.185996100553154	-0.545842156815829	0.277	0.248	1
ACAP2	0.192699517488248	-0.619073341427111	0.296	0.279	1
BLOC1S6	0.204125611921608	-0.471266033950885	0.27	0.244	1
CIRBP	0.208034683502101	-0.535109494479904	0.423	0.382	1
BRD2	0.210813657301885	-0.594500599940441	0.375	0.345	1
EIF4A3	0.21313167416305	-0.711079500039219	0.337	0.309	1
BOD1L1	0.218971932198845	-0.396869112919823	0.369	0.329	1
COX17	0.231380011085222	-0.57120823775595	0.347	0.323	1
IFRD1	0.234981025850873	-0.453427971503491	0.397	0.351	1
SELT	0.23569381393172	-0.697638859548017	0.262	0.247	1
JUND	0.244127183869307	-0.225323054860943	0.674	0.593	1
EIF4B	0.250107166359207	-0.440450195874453	0.366	0.324	1
CAPZB	0.253425845296978	-0.358841474056023	0.595	0.522	1
UBE2K	0.259122655419052	-0.430252763757165	0.325	0.294	1
RPSA	0.261074699331962	-0.143206240376749	0.835	0.742	1
SPAG9	0.276313150175072	-0.550328542807561	0.418	0.365	1
SEC11A	0.28756996794967	-0.34309582443964	0.518	0.448	1
SLC25A5	0.296141289723045	-0.223146858031212	0.638	0.542	1
TRAM1	0.316223670266921	-0.583186060645438	0.394	0.358	1
BRI3	0.32577528397769	-0.216337124723249	0.696	0.616	1
LAMP1	0.330492714850117	-0.745057633967503	0.264	0.248	1
MIF	0.336219024118611	-0.473538414102476	0.384	0.352	1
ARF1	0.348556621203629	-0.348832159207772	0.541	0.478	1
ATP6V0D1	0.361757251670666	-0.663896528871264	0.258	0.242	1
SELK	0.361819052457139	-0.61798368381836	0.408	0.368	1
DNAJC15	0.368751496467183	-0.524940090604655	0.325	0.289	1
ZFHX3	0.392209281072191	-0.382122078576531	0.29	0.266	1
CD59	0.432354014042818	-0.708554015932323	0.293	0.274	1
VMP1	0.441933724008427	-0.392177781305024	0.591	0.513	1
SRSF5	0.445206365168009	-0.459381189505888	0.552	0.486	1
VKORC1	0.455510731714802	-0.551983270141952	0.293	0.272	1
CISD2	0.476469928506998	-0.494343957896003	0.251	0.229	1
PLD3	0.47848052262304	-0.835736274679921	0.279	0.256	1
FUS	0.485067439265615	-0.282307059249076	0.67	0.571	1
VPS29	0.49464125333525	-0.448206697851958	0.412	0.372	1
C4orf3	0.497609339235609	-0.485659617375979	0.507	0.445	1
EIF3H	0.522238628401527	-0.523598719290048	0.412	0.368	1
GADD45A	0.526102992252606	-0.604844415601544	0.271	0.247	1
EIF4G2	0.529777602248265	-0.219221741892466	0.671	0.58	1
EIF4EBP1	0.540881315207162	-0.382646645022459	0.381	0.339	1
TAF1D	0.550191493799444	-0.575047989104584	0.309	0.286	1
ARL6IP4	0.559140328587555	-0.38440592895132	0.477	0.422	1
CTSA	0.561937066919397	-0.656029893386114	0.262	0.243	1
N4BP2L2	0.583169558648473	-0.577316926401855	0.379	0.336	1
MAP3K2	0.589123211910228	-0.451417167673627	0.387	0.347	1
SMS	0.59032634404227	-0.495297390832495	0.418	0.365	1
ZNF706	0.602108034889991	-0.565571388977171	0.375	0.337	1
SSR1	0.602879695134775	-0.419661240593524	0.42	0.372	1
ALDOA	0.603324473572473	-0.273702593688029	0.739	0.648	1
HSPA8	0.603491167195387	-0.196932257152216	0.772	0.679	1
SAP18	0.610800417428976	-0.375341785404332	0.498	0.443	1
VPS13C	0.616000543069914	-0.51390285904823	0.305	0.279	1
ARL4C	0.644601867384669	-0.342723941950102	0.702	0.596	1
RPL6	0.644682548355854	-0.110827257071745	0.935	0.869	1
MTRNR2L12	0.662440072919863	-0.498855748359935	0.532	0.46	1
SAP30	0.669529444986608	-0.552568045232251	0.436	0.381	1
SH3BGRL	0.679798542295602	-0.388261533594729	0.547	0.474	1
PPP1R2	0.688093767913274	-0.64627749020417	0.262	0.243	1
HNRNPH1	0.707609810431812	-0.410355126818266	0.496	0.441	1
RAD21	0.710507181134639	-0.510627221717329	0.451	0.395	1
SP110	0.723154057081219	-0.703109225197764	0.292	0.267	1
PHIP	0.773299093170338	-0.482725963870281	0.308	0.287	1
PKM	0.880842917142405	-0.220518666319281	0.742	0.631	1
PSME1	0.883058809103306	-0.406703061260761	0.529	0.463	1
TALDO1	0.967583416544111	-0.547728455896123	0.399	0.352	1
PTTG1IP	0.989963559587517	-0.456648380243347	0.453	0.4	1
PTGES3	0.994776780131967	-0.252242477701202	0.634	0.549	1

### Sheet: MACI_cluster1
	p_val	avg_log2FC	pct.1	pct.2	p_val_adj
C1QB	0	3.39864531116406	0.965	0.213	0
C1QA	0	3.34534646885811	0.945	0.199	0
C1QC	0	3.32595918133092	0.88	0.151	0
MS4A7	0	3.43558468877597	0.822	0.137	0
RNASE1	0	3.0935791780968	0.856	0.179	0
CD14	0	3.00751531995763	0.857	0.181	0
MS4A6A	0	2.87806661868357	0.846	0.173	0
FCER1G	0	2.43747822072481	0.922	0.252	0
AIF1	0	2.13019663129155	0.919	0.252	0
TYROBP	0	2.57620433725408	0.939	0.277	0
LAPTM5	0	2.46469480492202	0.907	0.251	0
CD163	0	2.95975763497027	0.808	0.153	0
CTSZ	0	2.98187618888656	0.816	0.175	0
STAB1	0	3.59964223619581	0.731	0.106	0
APOC1	0	3.79372940682588	0.757	0.135	0
CYBB	0	2.98141291499466	0.773	0.154	0
SRGN	0	1.73940190402042	0.932	0.318	0
RGS1	0	2.24524523244436	0.855	0.245	0
CTSS	0	1.96121287726587	0.862	0.271	0
HLA-DRB1	0	2.23180429806019	0.865	0.274	0
CD74	0	2.59343589908915	0.954	0.367	0
HLA-DRA	0	2.22974263831639	0.898	0.316	0
MSR1	0	3.06935131582866	0.68	0.1	0
FCGR2A	0	2.83621965262929	0.72	0.142	0
DAB2	0	3.06990146697522	0.764	0.189	0
CCL3	0	2.6718337042261	0.73	0.163	0
HLA-DPA1	0	2.35831773400968	0.808	0.244	0
ITGB2	0	2.37213999068924	0.734	0.173	0
CD68	0	2.85470912840009	0.69	0.133	0
TREM2	0	3.66783300323159	0.618	0.069	0
VSIG4	0	3.4500812253284	0.623	0.076	0
ADORA3	0	3.09172378354124	0.629	0.087	0
SLCO2B1	0	3.58808979185822	0.61	0.071	0
FCGBP	0	3.0220617509162	0.683	0.145	0
MAP1B	0	-3.63726153710059	0.164	0.698	0
CTSC	0	2.44198590629753	0.749	0.218	0
CALD1	0	-3.95425226694332	0.091	0.615	0
TGFBI	0	2.31357552800066	0.751	0.228	0
GPR34	0	3.76876305191638	0.584	0.062	0
FCGRT	0	2.77423410655305	0.766	0.246	0
GRN	0	2.49835789481605	0.858	0.339	0
CTSB	0	2.73261654140177	0.954	0.436	0
MS4A4A	0	3.09725480270473	0.604	0.088	0
CSF1R	0	2.90105876046398	0.625	0.11	0
NFIB	0	-3.9573545855052	0.113	0.628	0
HLA-DPB1	0	2.24174256021964	0.709	0.2	0
VAMP8	0	2.12703924706748	0.686	0.181	0
CYBA	0	1.98073032483517	0.848	0.344	0
GPM6B	0	-3.83915856570909	0.107	0.61	0
ARHGDIB	0	1.74976352301387	0.721	0.219	0
KCTD12	0	2.42495035922778	0.712	0.215	0
PTPRC	0	1.38771556777593	0.732	0.237	0
IGFBP2	0	-4.09494942614166	0.131	0.626	0
CTSD	0	2.51082096162012	0.891	0.396	0
LYZ	0	0.762562272838276	0.694	0.206	0
RGS10	0	2.21659240692232	0.664	0.18	0
FCGR3A	0	2.74658489989512	0.573	0.094	0
MAFB	0	2.16531859862443	0.756	0.278	0
FYB	0	2.02116260876428	0.635	0.158	0
HLA-DQB1	0	2.29490527923274	0.63	0.153	0
GPNMB	0	2.43021319188396	0.609	0.135	0
ADAP2	0	3.03660669813542	0.555	0.082	0
PTN	0	-4.38330254739816	0.1	0.57	0
S100A4	0	1.12594210782611	0.826	0.357	0
ENAH	0	-3.68355219543275	0.063	0.529	0
TYMP	0	1.93843123106928	0.681	0.216	0
HLA-DMA	0	2.51970773034169	0.61	0.146	0
ALOX5AP	0	2.04898534327452	0.619	0.155	0
CNN3	0	-3.15329590187295	0.109	0.57	0
APOE	0	3.21386719992121	0.843	0.385	0
F13A1	0	3.86241885847007	0.516	0.063	0
ARHGAP18	0	2.31323755064027	0.641	0.189	0
GPR183	0	2.13941417662912	0.61	0.159	0
NTRK2	0	-3.69344175688538	0.064	0.514	0
RB1	0	2.45674203654534	0.597	0.147	0
MGST1	0	-3.145150018181	0.216	0.664	0
CDKN2A	0	-3.21702733311064	0.127	0.568	0
CCL4	0	2.05346592656193	0.59	0.152	0
SGK1	0	1.90517382048066	0.705	0.268	0
FABP7	0	-3.60384339120017	0.095	0.53	0
NFIA	0	-3.15124019980635	0.14	0.575	0
LPAR6	0	2.97348222914067	0.511	0.077	0
SEPP1	0	3.43118694547766	0.679	0.247	0
CREG1	0	2.62292148901439	0.572	0.14	0
MDK	0	-3.24644607344995	0.112	0.542	0
LCP1	0	1.25926999707312	0.645	0.215	0
MFSD1	0	2.31130936235959	0.607	0.177	0
SOX2	0	-3.91398046605229	0.056	0.486	0
CD93	0	2.61430549463292	0.527	0.099	0
MEST	0	-3.36618919955706	0.087	0.514	0
NGFRAP1	0	-2.77326535809211	0.126	0.55	0
FGL2	0	2.25239692336015	0.568	0.144	0
CD4	0	2.71444609997027	0.516	0.093	0
TXNIP	0	1.65022568318967	0.709	0.286	0
CAMK2N1	0	-3.84482965502658	0.065	0.487	0
RNASET2	0	2.01351587823451	0.644	0.226	0
CD84	0	3.161186226701	0.483	0.067	0
IGFBP5	0	-3.64718201319886	0.223	0.637	0
FKBP5	0	1.6932196311288	0.593	0.181	0
CD53	0	2.05885881500618	0.549	0.138	0
HCLS1	0	2.00971528938079	0.556	0.146	0
LGMN	0	2.73904542290306	0.614	0.206	0
RGS2	0	2.0448407952157	0.583	0.176	0
NAIP	0	2.46637069920683	0.535	0.129	0
SPTBN1	0	-3.28120974911093	0.063	0.469	0
IER3	0	2.10237399431423	0.676	0.272	0
LST1	0	1.50065576458803	0.553	0.153	0
HMOX1	0	2.14617188279624	0.569	0.169	0
HLA-DMB	0	2.66213274832603	0.506	0.107	0
SOX9	0	-3.44099875432768	0.057	0.456	0
MEF2C	0	1.88613659991617	0.581	0.183	0
SLA	0	2.13700486708079	0.508	0.114	0
TMEM176B	0	2.78976815684685	0.49	0.097	0
SYT11	0	-2.83812225711667	0.115	0.505	0
IGSF6	0	2.26819990944956	0.508	0.119	0
FHL1	0	-3.29805809212564	0.06	0.448	0
C3AR1	0	2.70313380364302	0.466	0.078	0
NNMT	0	-3.31964442718795	0.096	0.483	0
RNASE6	0	2.36762591555261	0.5	0.113	0
CRIP2	0	-3.41257924412734	0.046	0.433	0
MNDA	0	1.28055566802751	0.552	0.166	0
FABP5	0	1.96374456798591	0.536	0.15	0
VCAN	0	-2.05615304736128	0.15	0.535	0
PYCARD	0	1.8855127863668	0.531	0.147	0
SPARCL1	0	-3.42779032097606	0.118	0.501	0
PBX1	0	-3.79813752465858	0.037	0.418	0
MARCH1	0	2.14885763847313	0.51	0.132	0
FXYD5	0	1.77878397329541	0.523	0.145	0
C1orf162	0	1.84569063671414	0.514	0.137	0
LYN	0	2.03480069624467	0.505	0.131	0
GFAP	0	-2.86871631616118	0.187	0.56	0
DUSP1	0	1.78159534825634	0.864	0.491	0
CKB	0	-3.62726137063577	0.107	0.477	0
C5AR1	0	2.01266377376303	0.484	0.114	0
HLA-E	0	1.61223455481288	0.816	0.446	0
A2M	0	1.20759265206148	0.661	0.292	0
SAMSN1	0	1.67892264146506	0.497	0.128	0
RBP1	0	-3.38663888121033	0.082	0.448	0
PLXDC2	0	2.07116509617216	0.638	0.273	0
CLEC7A	0	2.03173094031333	0.488	0.123	0
HLA-DQA1	0	1.75830006976948	0.486	0.122	0
MEF2A	0	1.95235702890081	0.568	0.205	0
SPARC	0	-2.78795965360629	0.187	0.549	0
GMFG	0	1.62978328759484	0.519	0.157	0
PSIP1	0	-2.60535037698356	0.187	0.548	0
ENG	0	2.69028549354597	0.433	0.072	0
TPP1	0	2.10720214934703	0.551	0.191	0
PEG3	0	-4.06342972040658	0.036	0.396	0
ITM2C	0	-2.91617261396519	0.096	0.456	0
NR2F1	0	-3.70338436253068	0.034	0.392	0
WBP5	0	-2.33058987092089	0.125	0.483	0
RAB31	0	1.955193497121	0.597	0.239	0
PLAUR	0	1.46667261658821	0.544	0.187	0
ID3	0	-3.17778560943954	0.28	0.637	0
PLEK	0	1.50287567959005	0.517	0.161	0
TUBB2B	0	-3.40089412408011	0.06	0.416	0
SESN3	0	-2.55319968587935	0.162	0.518	0
SPP1	0	2.14184175138769	0.805	0.45	0
LY96	0	2.33516837474184	0.459	0.104	0
SPI1	0	2.0598722770575	0.473	0.118	0
KIF21A	0	-3.69283055358603	0.037	0.391	0
MERTK	0	3.18295269439011	0.415	0.061	0
DSTN	0	-2.06132446739838	0.341	0.695	0
IL1B	0	1.909046125727	0.487	0.134	0
CPM	0	2.9487361819666	0.427	0.074	0
TMEM158	0	-3.13473804866166	0.07	0.421	0
RFX4	0	-4.00901236861208	0.031	0.381	0
CYFIP1	0	2.27351525175806	0.526	0.177	0
BST2	0	1.51316910133099	0.583	0.236	0
FCHO2	0	2.73097188952482	0.45	0.105	0
SAMHD1	0	1.71011472804721	0.595	0.25	0
NR4A2	0	2.0246677312328	0.551	0.207	0
NRP1	0	2.05027227757231	0.553	0.211	0
GADD45B	0	1.77126659104884	0.625	0.283	0
PDK4	0	3.02937491949219	0.419	0.078	0
LGALS9	0	2.39647267867576	0.433	0.093	0
DPYSL3	0	-3.32084311091491	0.045	0.384	0
LIPA	0	2.68055281311799	0.466	0.127	0
CSRP2	0	-3.83729490589064	0.037	0.376	0
TNFRSF1B	0	1.73628350082822	0.461	0.123	0
MAPK8IP1	0	-2.9236904537275	0.067	0.405	0
DOCK4	0	2.39575920045591	0.472	0.134	0
COTL1	0	1.43087035969607	0.735	0.398	0
NNAT	0	-3.41501295967158	0.12	0.456	0
MAGED1	0	-2.78172970991334	0.074	0.41	0
CLU	0	-3.23041423227663	0.448	0.783	0
ALCAM	0	2.25159876972216	0.437	0.105	0
FEZ1	0	-3.84652544581352	0.037	0.369	0
LAIR1	0	2.68190021788143	0.398	0.066	0
HERPUD1	0	1.98514312387202	0.675	0.344	0
TNFSF13B	0	2.06230814390031	0.423	0.092	0
LCP2	0	2.06954959462953	0.437	0.107	0
FBLN1	0	-3.26219111367057	0.041	0.371	0
PSRC1	0	-2.92819846200623	0.062	0.391	0
FZD3	0	-3.50807685852258	0.031	0.36	0
NFIX	0	-3.57725001891717	0.035	0.364	0
FPR3	0	2.49071357632011	0.402	0.074	0
CTSH	0	1.72239371997876	0.493	0.165	0
IFNGR1	0	1.79832951560107	0.529	0.202	0
S100A13	0	-2.63491189754243	0.155	0.482	0
PEG10	0	-4.00585680318282	0.03	0.357	0
AP1B1	0	2.33729586603688	0.483	0.156	0
FLNA	0	-1.70593102272036	0.259	0.585	0
FAM49B	0	1.68861452198528	0.576	0.25	0
NCKAP1	0	-3.13181417338249	0.038	0.363	0
BMP2K	0	2.19703381193491	0.5	0.176	0
FOLR2	0	3.94640652185987	0.352	0.029	0
GPX1	0	1.92561418327108	0.893	0.571	0
ID4	0	-3.74463001111763	0.037	0.359	0
IL8	0	1.48945296321996	0.485	0.163	0
RNF130	0	1.78339002254169	0.569	0.247	0
CETN2	0	-2.4118785217982	0.094	0.415	0
GJA1	0	-3.19783090725066	0.058	0.378	0
C12orf57	0	-1.81435219451213	0.184	0.504	0
NCF4	0	2.71814675928976	0.386	0.066	0
TSC22D4	0	-2.78424638770522	0.15	0.47	0
ARPC1B	0	1.40333092105282	0.739	0.42	0
GPRIN3	0	2.41284211872275	0.41	0.091	0
IFI16	0	1.14277414243489	0.628	0.31	0
PKIB	0	1.94066290092615	0.435	0.117	0
MORN2	0	-2.59967043458328	0.089	0.407	0
GIMAP4	0	2.15059344781397	0.391	0.074	0
NLRP1	0	-2.81739526152181	0.074	0.391	0
RNF19A	0	-2.1423900857836	0.154	0.47	0
GOLM1	0	-2.93454115672747	0.048	0.363	0
TEAD1	0	-3.68537616628122	0.028	0.343	0
ANKH	0	2.42874235319339	0.422	0.109	0
NACC2	0	-2.63452504842708	0.07	0.382	0
ELN	0	-3.16709759707567	0.056	0.367	0
MARCKSL1	0	-2.08365463182872	0.238	0.548	0
AK1	0	-2.66137422612513	0.129	0.439	0
ATP1B1	0	-2.30915072307188	0.268	0.578	0
YWHAQ	0	-1.87868437548261	0.344	0.653	0
CD83	0	2.09235735242131	0.473	0.164	0
SERPINB9	0	2.0412068175425	0.404	0.096	0
WWTR1	0	-3.44309886477951	0.03	0.337	0
TMEM47	0	-3.31116662800303	0.028	0.335	0
SYNGR2	0	1.94758448035892	0.451	0.145	0
TDO2	0	-3.32342449395075	0.07	0.376	0
GLIS3	0	-3.61549688352369	0.027	0.333	0
POLR2I	0	-1.72197840474134	0.229	0.533	0
TNFAIP3	0	1.17582394081721	0.503	0.199	0
ABCA1	0	1.9075566017552	0.497	0.193	0
PFN2	0	-3.10259552748718	0.033	0.336	0
SLC16A3	0	2.2581786840321	0.396	0.093	0
PRRX1	0	-3.82545564291761	0.027	0.33	0
HAVCR2	0	2.27279063109375	0.381	0.078	0
CORO1A	0	1.34940431848257	0.48	0.177	0
CAPS	0	-3.42838273817644	0.081	0.384	0
LINC00461	0	-3.84591979747772	0.027	0.329	0
PHGDH	0	-3.88087858806563	0.04	0.341	0
ITGA4	0	2.13483408833113	0.396	0.095	0
KCNG1	0	-3.91785473459761	0.028	0.329	0
SLC11A1	0	1.94140905950907	0.404	0.104	0
IL18	0	2.25545268507082	0.388	0.088	0
RBM8A	0	-1.70596829925309	0.356	0.655	0
DPM3	0	-1.88453173665676	0.179	0.478	0
CFD	0	2.5623100682147	0.372	0.073	0
CDH2	0	-3.48140096530261	0.026	0.324	0
ZNF667-AS1	0	-3.38078242345456	0.029	0.327	0
MAF	0	1.79410529783235	0.564	0.266	0
SPTAN1	0	-1.91185711777342	0.198	0.495	0
SLC8A1	0	1.93642174897736	0.44	0.144	0
SOCS2	0	-3.43018543036802	0.033	0.329	0
C3	0	2.76620878197403	0.355	0.059	0
ZFP36	0	1.29555456852008	0.748	0.452	0
CAPG	0	1.60132925879864	0.655	0.361	0
S100A9	0	-0.444675835958627	0.495	0.201	0
SRI	0	-2.02442158941908	0.269	0.563	0
REL	0	1.56395843096131	0.54	0.247	0
FERMT3	0	2.19096566789643	0.378	0.085	0
PDCD5	0	-1.6620093229847	0.319	0.612	0
HEXA	0	2.09915007424301	0.45	0.158	0
CXCL16	0	2.44422023325601	0.398	0.106	0
FSTL1	0	-3.15590643382553	0.033	0.324	0
RFX3	0	-2.85063899164679	0.055	0.346	0
UCHL1	0	-3.1003096892782	0.044	0.334	0
PSAT1	0	-3.03083715950947	0.044	0.333	0
NPC2	0	1.66134202959141	0.872	0.583	0
SOX11	0	-3.95720412450261	0.027	0.315	0
PTPRE	0	1.59159717535576	0.416	0.128	0
UBE2E3	0	-1.96491886687353	0.149	0.436	0
PLD3	0	2.07000807632341	0.508	0.221	0
ZNF462	0	-3.95556088706914	0.019	0.306	0
NSMF	0	-2.69626627840396	0.068	0.355	0
AXL	0	2.62358378671945	0.363	0.076	0
FCGR1A	0	2.57035496668451	0.343	0.057	0
RDX	0	-1.79387826682623	0.311	0.597	0
SPAG16	0	-2.80179886590435	0.06	0.345	0
GAA	0	2.74795935753936	0.368	0.083	0
YWHAH	0	1.57063013324672	0.724	0.439	0
FDPS	0	-1.90385216085581	0.179	0.463	0
KLF6	0	1.5098163944932	0.805	0.521	0
PRDX2	0	-1.88713005479312	0.21	0.494	0
OLFML3	0	2.33331218818851	0.344	0.06	0
LY86	0	2.41859367057827	0.356	0.073	0
RBM47	0	2.38103910252711	0.359	0.077	0
MPEG1	0	2.40328163251475	0.344	0.062	0
ASS1	0	-3.40642684644762	0.031	0.311	0
APBB1IP	0	1.87247477004347	0.374	0.094	0
PLXNC1	0	2.25116215930247	0.392	0.112	0
POU3F3	0	-3.48001032607542	0.027	0.307	0
TBXAS1	0	2.60573291246967	0.344	0.064	0
ENTPD1	0	2.35043456826891	0.351	0.071	0
CEBPB	0	1.17541332460717	0.728	0.448	0
SMARCA1	0	-2.79774364348618	0.04	0.319	0
ARRB2	0	1.79869667068809	0.44	0.161	0
DSE	0	1.81759743084961	0.411	0.132	0
CRYAB	0	-3.65230276340161	0.07	0.349	0
ILF2	0	-1.81896944686397	0.246	0.524	0
CCDC104	0	-2.43932710399984	0.064	0.342	0
GYPC	0	1.99023266311624	0.459	0.181	0
PALLD	0	-2.76231781606352	0.059	0.337	0
ZNF331	0	2.20122308677162	0.461	0.183	0
SLC7A7	0	2.66230432182685	0.335	0.059	0
TNC	0	-3.35587846102983	0.045	0.32	0
SERPINE2	0	-3.45596194994031	0.033	0.307	0
FRMD4B	0	1.68856380177055	0.459	0.186	0
C2	0	3.47604881086335	0.306	0.033	0
ASAH1	0	1.52544121168309	0.659	0.386	0
AQP4	0	-3.28422782042784	0.04	0.313	0
CD86	0	2.29825036141955	0.344	0.071	0
PRDM1	0	1.9790757424474	0.383	0.111	0
KCNN3	0	-3.31704182450272	0.028	0.3	0
FRMD4A	0	2.56241038814472	0.357	0.085	0
LINC00844	0	-3.3349453142406	0.031	0.302	0
RHOG	0	1.64187715706354	0.44	0.169	0
LIMS1	0	1.50150394475792	0.712	0.441	0
SSX2IP	0	-2.84687369067254	0.043	0.313	0
RASGEF1B	0	1.8410041704926	0.37	0.1	0
MGAT1	0	1.546611012285	0.456	0.186	0
NCKAP1L	0	2.53752195453266	0.332	0.062	0
ZFHX4	0	-3.87273974256536	0.018	0.288	0
METRNL	0	1.59310684378596	0.409	0.139	0
GABBR2	0	-4.02330458861389	0.03	0.299	0
GTF2I	0	-1.57326459916859	0.408	0.676	0
CD164	0	1.39069411860914	0.644	0.376	0
COL6A1	0	-3.17233091070582	0.04	0.308	0
TLR2	0	2.30715762391733	0.331	0.064	0
TMEM176A	0	2.63171773470421	0.333	0.066	0
ZSCAN18	0	-2.96495342721522	0.037	0.304	0
CHCHD10	0	1.81158289994269	0.424	0.157	0
LPCAT2	0	2.29839559035253	0.346	0.079	0
CD81	0	1.57053892150652	0.839	0.573	0
SH2B3	0	2.41336685414965	0.337	0.071	0
GRB2	0	1.38888648034838	0.582	0.316	0
DUSP6	0	1.72149383285016	0.429	0.164	0
SF3B14	0	-1.40666295792642	0.387	0.651	0
MGAT4A	0	1.71421433282893	0.452	0.188	0
PTPRZ1	0	-3.61342480482307	0.036	0.299	0
MAP2	0	-3.63625480537772	0.027	0.29	0
TAGLN2	0	-1.59199039013745	0.411	0.673	0
DCLK1	0	-3.71139212668514	0.021	0.283	0
LINC00478	0	-3.59998187889828	0.024	0.286	0
TJP1	0	-3.73077779456408	0.019	0.28	0
ZEB2	0	1.1592958668375	0.607	0.347	0
IGF1	0	3.59747225448478	0.284	0.024	0
NFKBIA	0	1.28526134474257	0.716	0.456	0
EVI2B	0	1.54524169358488	0.368	0.109	0
FOSB	0	1.42231771321969	0.685	0.427	0
SERPINB1	0	1.14548513960166	0.504	0.246	0
RASSF4	0	1.89119427292102	0.434	0.176	0
AP2A2	0	2.1070426311005	0.411	0.153	0
CTXN1	0	-3.66658622575023	0.02	0.278	0
IFNGR2	0	1.80710821561879	0.434	0.176	0
CELF2	0	1.32137748696933	0.552	0.295	0
NCAM1	0	-3.99712347029382	0.021	0.278	0
HCST	0	1.32230697827079	0.387	0.13	0
LDHB	0	-1.53778740306815	0.437	0.694	0
TXN	0	-2.06513050991795	0.557	0.814	0
EMILIN2	0	2.13940056662402	0.33	0.076	0
LMO4	0	-1.54136342119369	0.336	0.589	0
SIRPA	0	1.986435142315	0.375	0.123	0
CXCL2	0	2.05821013798916	0.341	0.09	0
LHFPL2	0	2.19553578719468	0.344	0.093	0
MEIS2	0	-4.20301898918885	0.011	0.262	0
IFI30	0	1.98235820679809	0.336	0.085	0
FAM26F	0	1.7779052080275	0.339	0.089	0
LAT2	0	2.20264635472979	0.319	0.07	0
UNC93B1	0	2.16839462143735	0.348	0.099	0
CSF2RA	0	2.62286755134419	0.299	0.053	0
SERPINA1	0	1.51233033184066	0.346	0.1	0
PSAP	0	2.04561734677954	0.957	0.712	0
TNFRSF11A	0	3.46612137082576	0.271	0.028	0
THBD	0	2.08141524725422	0.32	0.077	0
HBEGF	0	1.95228448612201	0.371	0.129	0
EMB	0	2.09441692549369	0.305	0.064	0
GM2A	0	2.14242091742102	0.356	0.115	0
EPB41L2	0	1.7835744963379	0.43	0.189	0
MYO5A	0	2.02875399611046	0.373	0.132	0
SPRED1	0	2.05636017184353	0.37	0.13	0
MAP3K8	0	1.36332308430964	0.403	0.164	0
SLC16A10	0	2.46762184643203	0.306	0.067	0
SKAP2	0	1.39881911384937	0.505	0.266	0
EFHD2	0	1.19096384564286	0.532	0.294	0
MRPS21	0	-1.55464077672578	0.437	0.675	0
RNF149	0	1.49966218728741	0.474	0.236	0
USP53	0	2.51856600532247	0.321	0.084	0
SEPT7	0	-1.73613703287559	0.549	0.786	0
CD300A	0	2.00916575093769	0.31	0.073	0
TGFBR2	0	1.8419480043747	0.334	0.098	0
ACP5	0	2.85860753359599	0.277	0.042	0
PLTP	0	2.13443781773147	0.507	0.272	0
AKAP13	0	1.16636958138469	0.54	0.306	0
CLEC5A	0	2.03949163834762	0.309	0.075	0
C10orf54	0	1.70688554029124	0.358	0.124	0
ABI3	0	2.38980649376337	0.292	0.058	0
PPT1	0	1.46063725807646	0.565	0.331	0
NFKBIZ	0	1.56362212751423	0.388	0.156	0
RAP2B	0	1.51581306904631	0.456	0.224	0
GPSM3	0	1.50260975675312	0.329	0.097	0
SKIL	0	1.29027619676783	0.481	0.249	0
OTUD1	0	2.25291163276496	0.322	0.091	0
ELL2	0	1.51372801958205	0.382	0.152	0
DOCK8	0	1.59644307175548	0.321	0.091	0
IFITM2	0	0.508634422753748	0.44	0.21	0
ME2	0	1.965701344031	0.395	0.166	0
DOCK2	0	1.83667248783176	0.309	0.08	0
PRDX6	0	-1.55650365270669	0.424	0.652	0
CPVL	0	1.76724351674276	0.388	0.16	0
TSPO	0	1.08781379912197	0.617	0.39	0
CD37	0	1.38949512372672	0.329	0.103	0
LITAF	0	1.30765355351368	0.584	0.358	0
TGFB1	0	1.62821922857863	0.339	0.114	0
SFMBT2	0	2.42385551124837	0.294	0.069	0
FUOM	0	2.36041168515764	0.286	0.061	0
HSPA1B	0	1.20975175407816	0.524	0.3	0
FUCA1	0	2.98311691095257	0.288	0.065	0
JUNB	0	1.15502916082675	0.707	0.485	0
TFEC	0	2.25077407840637	0.277	0.056	0
CTSL	0	1.44360895372044	0.582	0.361	0
ETS2	0	1.37995533868929	0.352	0.131	0
RNF213	0	1.05819200777808	0.519	0.301	0
IL10RA	0	1.97660798343413	0.282	0.064	0
RAP1A	0	1.30123329876425	0.502	0.285	0
OGFRL1	0	1.36562209314826	0.512	0.295	0
GLIPR1	0	1.13536959253836	0.459	0.242	0
GAL3ST4	0	3.15374528024778	0.259	0.042	0
BCYRN1	0	-2.19193090712028	0.504	0.72	0
IER2	0	1.16906283007741	0.706	0.49	0
NPL	0	2.48414190113267	0.271	0.056	0
KLF4	0	1.66044794043606	0.337	0.122	0
APLP2	0	1.12813197279813	0.705	0.49	0
LACC1	0	2.61763500065224	0.262	0.048	0
NCEH1	0	2.40860693035405	0.272	0.059	0
NR4A1	0	1.27619108738761	0.412	0.2	0
CCR1	0	2.06503438872003	0.267	0.056	0
CASP1	0	1.65870216569561	0.305	0.094	0
PREX1	0	1.51368094310045	0.357	0.146	0
PLXND1	0	2.00987063689485	0.318	0.108	0
FAM105A	0	2.24115422958337	0.274	0.064	0
PLAU	0	2.56129476457921	0.271	0.061	0
GLUL	0	1.03518525263503	0.8	0.591	0
THEMIS2	0	2.07064345821231	0.275	0.066	0
SLC15A3	0	2.50381991566108	0.26	0.051	0
MAFF	0	1.75314715991959	0.35	0.141	0
SCPEP1	0	1.59066712354201	0.399	0.192	0
GSN	0	0.895834038076981	0.659	0.453	0
ATP6V1B2	0	1.42868343132669	0.427	0.222	0
DUSP2	0	1.01921163634865	0.312	0.108	0
HSPA1A	0	1.29305692101116	0.622	0.418	0
TSC22D3	0	0.876508561413134	0.521	0.317	0
LGALS1	0	0.863885626895827	0.904	0.701	0
IQGAP1	0	1.03447067915155	0.646	0.443	0
UCP2	0	1.55309667173284	0.374	0.171	0
OAZ1	0	1.15188969771723	0.845	0.642	0
SMAP2	0	0.953684928317327	0.449	0.247	0
EPSTI1	0	1.24106348382376	0.353	0.151	0
MBNL1	0	1.04489050206469	0.588	0.386	0
C1orf54	0	2.06728133529196	0.28	0.08	0
ARHGAP4	0	2.16355486463338	0.258	0.058	0
IRF8	0	2.00867914241259	0.26	0.06	0
HEXB	0	1.54102450819135	0.386	0.187	0
SDCBP	0	1.00300926432356	0.656	0.457	0
TAOK3	0	1.22686510225427	0.45	0.251	0
RGS19	0	1.76626777598206	0.311	0.112	0
PTGER4	0	1.68290315628714	0.267	0.069	0
NAGA	0	2.20791759999098	0.264	0.066	0
RNF13	0	1.30479323660918	0.414	0.216	0
XAF1	0	1.1336107118004	0.34	0.143	0
DOK2	0	1.9702443925198	0.251	0.054	0
PTGS2	0	1.59713563008725	0.297	0.1	0
PIK3AP1	0	2.00494021422783	0.258	0.062	0
OLR1	0	1.40318806264097	0.266	0.07	0
PTPN6	0	1.90080435808152	0.264	0.069	0
COPE	0	-1.92164607054522	0.491	0.685	0
GLRX	0	0.989684581879857	0.406	0.212	0
YBX3	0	1.03852964135475	0.493	0.299	0
TUBA1A	0	-3.09364158971744	0.692	0.885	0
PICALM	0	1.36294110316396	0.404	0.211	0
MYO1F	0	1.77841680114319	0.266	0.073	0
CECR1	0	1.79789969560675	0.273	0.08	0
TTYH3	0	1.71623232747464	0.359	0.166	0
M6PR	0	1.19256475420688	0.514	0.322	0
ROCK1	0	1.05411625406787	0.499	0.307	0
HSPE1	0	-1.1706110999122	0.588	0.779	0
ACSL1	0	1.55156541228264	0.296	0.105	0
TIMP2	0	0.951947620347891	0.653	0.462	0
POLD4	0	1.30295957178102	0.351	0.16	0
SP100	0	0.862873291496732	0.434	0.244	0
AHR	0	1.1403527468504	0.446	0.256	0
TNFRSF1A	0	1.62161442418924	0.325	0.135	0
CDKN1A	0	1.02268308743809	0.379	0.19	0
IL13RA1	0	1.45544800656499	0.368	0.179	0
KIAA0930	0	1.85312935333881	0.272	0.083	0
MPP1	0	1.94708496934045	0.285	0.096	0
WIPF1	0	1.14377154634331	0.399	0.211	0
SNX2	0	1.34353284368673	0.454	0.266	0
ARPC3	0	1.0237022822236	0.81	0.623	0
AKR1B1	0	1.69511824012306	0.403	0.216	0
S100A11	0	0.743935832500535	0.93	0.744	0
SCAMP2	0	1.67101179930765	0.343	0.157	0
CEBPD	0	0.899467374646851	0.659	0.474	0
GCLC	0	1.98765319642204	0.287	0.102	0
LRP1	0	1.257358524043	0.457	0.272	0
CLEC2B	0	0.8549415149184	0.348	0.163	0
NCOA4	0	1.47092869524783	0.383	0.199	0
THBS1	0	1.19935298584275	0.337	0.154	0
GSTO1	0	1.03950580393641	0.552	0.371	0
CTSA	0	1.4109644144371	0.403	0.222	0
SWAP70	0	1.54471837768225	0.314	0.133	0
DAZAP2	0	1.03876412010131	0.508	0.327	0
MARCKS	0	0.939935201699987	0.894	0.714	0
PPP1R15A	0	1.15568661400416	0.543	0.363	0
TGFBR1	0	1.75340004848354	0.324	0.144	0
SLC43A2	0	1.61513473970709	0.281	0.101	0
ATP1B3	0	1.10855447800131	0.576	0.396	0
ITM2B	0	1.37513501662451	0.905	0.726	0
NCF2	0	1.13965106837911	0.271	0.092	0
G0S2	0	1.43009532895231	0.28	0.103	0
ELF1	0	0.86627530480295	0.397	0.22	0
PDXK	0	1.04718159694413	0.446	0.27	0
CNPY3	0	1.40104537789077	0.327	0.152	0
SCARB2	0	1.1505015336206	0.475	0.3	0
FGD4	0	1.6718280624573	0.292	0.117	0
SEC61B	0	-1.03546622581713	0.57	0.744	0
TNFAIP2	0	1.4440562438843	0.275	0.101	0
CHMP1B	0	1.24116048121285	0.389	0.215	0
EVI2A	0	1.31133299612541	0.257	0.083	0
SLC4A7	0	1.40096771567061	0.332	0.159	0
IL17RA	0	1.84282806354814	0.259	0.086	0
DMXL2	0	1.7150940596016	0.281	0.109	0
LRRFIP1	0	0.745955390531555	0.586	0.415	0
CNDP2	0	1.25398261622708	0.407	0.236	0
SYK	0	1.52595784290815	0.313	0.143	0
GALM	0	1.74438171519093	0.282	0.112	0
MBP	0	-0.206273687165167	0.299	0.129	0
MFSD12	0	1.87058059534862	0.261	0.092	0
CD302	0	1.57226760778263	0.285	0.116	0
CAPZB	0	1.09807706956271	0.678	0.51	0
NR4A3	0	1.39787170922766	0.339	0.171	0
KLF2	0	1.29372793821446	0.258	0.09	0
SASH1	0	1.67005763086543	0.282	0.114	0
ANXA1	0	-1.29156115688044	0.565	0.732	0
DOCK10	0	1.17667736101667	0.327	0.16	0
CREM	0	1.12008282030974	0.354	0.187	0
RBPJ	0	0.996813719115783	0.5	0.334	0
SNX6	0	1.08661737577503	0.605	0.439	0
GNS	0	1.40899629836437	0.339	0.175	0
TNS3	0	1.79103992722842	0.262	0.098	0
NINJ1	0	1.32294994781038	0.387	0.223	0
ICAM1	0	1.49493190668245	0.264	0.1	0
ATF3	0	1.41197035908013	0.435	0.271	0
KLF10	0	1.11694825164072	0.416	0.252	0
LACTB	0	1.22995194447199	0.306	0.143	0
ZFHX3	0	1.15736933239189	0.411	0.248	0
GPCPD1	0	1.18135339254326	0.286	0.123	0
NUCKS1	0	-1.281977321443	0.637	0.799	0
IER5	0	1.12540377104186	0.457	0.296	0
NABP1	0	1.07161223002143	0.367	0.206	0
P4HB	0	1.01654137351256	0.586	0.425	0
DYNLL1	0	-1.15756464563863	0.644	0.804	0
MGST2	0	1.48199086160096	0.281	0.122	0
RHOA	0	0.948653427235448	0.745	0.587	0
MIS18BP1	0	1.06195654019903	0.336	0.179	0
ETV5	0	1.65823949348789	0.3	0.143	0
RAC2	0	0.988585467137151	0.252	0.095	0
TRIB1	0	1.43580637441703	0.277	0.121	0
ST8SIA4	0	1.44203057892795	0.288	0.132	0
HLA-C	0	0.659236281148343	0.802	0.647	0
PTMS	0	-1.24537275330755	0.55	0.705	0
ARPC4	0	1.02825598370236	0.447	0.293	0
CARD16	0	1.0605485355488	0.296	0.142	0
ADAM9	0	1.11462721712515	0.404	0.251	0
SGPL1	0	1.67216600560155	0.28	0.127	0
RAB5C	0	1.21001442532118	0.406	0.253	0
LAMP1	0	1.27332001203034	0.383	0.23	0
FNIP2	0	1.13287589660873	0.29	0.137	0
CAP1	0	0.944103086236229	0.695	0.542	0
RAC1	0	0.985065132541409	0.834	0.682	0
CAMK1	0	1.63398558944687	0.254	0.104	0
FAM20C	0	1.73179571585264	0.261	0.111	0
SLC43A3	0	1.7416771287127	0.252	0.102	0
RTN4	0	-1.39641927957074	0.647	0.796	0
CHCHD2	0	-1.00201264211076	0.627	0.776	0
OSTF1	0	1.16560834516854	0.329	0.18	0
JDP2	0	1.35149612619952	0.287	0.138	0
TMEM123	0	0.889733716947474	0.506	0.358	0
LGALS3	0	0.589024554453549	0.643	0.495	0
KIAA0247	0	1.49856223523458	0.265	0.117	0
ANXA11	0	1.30551680670777	0.293	0.145	0
CAPZA1	0	0.910922495171172	0.567	0.419	0
PPP1R18	0	1.23485455817323	0.303	0.157	0
DNASE2	0	1.62126202770854	0.306	0.16	0
BCL2A1	0	0.5214942749105	0.251	0.106	0
OS9	0	1.20785210373503	0.365	0.22	0
FNDC3B	0	1.12849512395795	0.393	0.249	0
LSP1	0	0.879887501699199	0.255	0.111	0
BID	0	1.36638821216522	0.274	0.13	0
PLIN2	0	0.714686514720169	0.551	0.408	0
ABRACL	0	1.01333286641524	0.331	0.188	0
FOS	0	1.22267252020619	0.933	0.79	0
LASP1	0	1.35051789609426	0.27	0.127	0
PLEKHA2	0	1.34086393737759	0.281	0.139	0
UTRN	0	0.923467807720648	0.36	0.218	0
CST3	0	1.08652448852031	0.901	0.76	0
ABHD12	0	1.35914239309705	0.301	0.16	0
CMTM6	0	1.1019310947235	0.422	0.281	0
ACTR2	0	0.897108650476005	0.795	0.655	0
KDM6B	0	0.948506376812808	0.282	0.142	0
CLIC1	0	0.755479300676601	0.65	0.511	0
GNA13	0	0.941367437842914	0.359	0.22	0
COMT	0	1.10674768427115	0.349	0.211	0
VASP	0	0.859357530617453	0.328	0.191	0
SNX9	0	1.45091110437745	0.268	0.132	0
SAT1	0	0.938793768249416	0.979	0.845	0
ATP6AP2	0	0.928728167654365	0.605	0.471	0
KIAA1598	0	0.997604053888979	0.294	0.16	0
PER1	0	1.0989257907375	0.292	0.158	0
PABPC4	0	0.965845549526818	0.443	0.31	0
SELT	0	1.08849469695789	0.364	0.231	0
DHRS7	0	1.03230004118654	0.347	0.214	0
TSPAN14	0	1.23542312636565	0.277	0.145	0
STK17B	0	0.722972787795891	0.384	0.252	0
ZSWIM6	0	1.25632907497009	0.264	0.132	0
FAM198B	0	1.34750151661564	0.274	0.143	0
DPP7	0	0.939189485446116	0.382	0.251	0
FNBP1	0	0.772454481580334	0.357	0.226	0
ATP6AP1	0	1.05076832492049	0.396	0.266	0
IRS2	0	1.02501688559666	0.303	0.173	0
CCNL1	0	0.738851964672371	0.574	0.444	0
ENO1	0	-1.2605200774962	0.715	0.844	0
MTSS1	0	1.36256092853286	0.267	0.139	0
LY6E	0	0.730828727381897	0.448	0.321	0
UBALD2	0	0.885496056733985	0.267	0.14	0
CALR	0	0.884498629767196	0.737	0.61	0
PHACTR1	0	1.092766813387	0.252	0.126	0
TM9SF2	0	1.13651758515033	0.319	0.193	0
GNB4	0	1.21757171781699	0.312	0.187	0
DNAJB1	0	0.866662554126317	0.481	0.356	0
TWF2	0	1.23438908021104	0.284	0.159	0
RAB8A	0	1.02656917276875	0.287	0.162	0
SH3BGRL	0	0.801880758289737	0.593	0.468	0
COLGALT1	0	1.42550745105935	0.27	0.146	0
CSRNP1	0	1.02007036035384	0.256	0.132	0
ATP6V0E1	0	0.784302181267298	0.651	0.527	0
PMP22	0	0.890678422363186	0.468	0.345	0
SH3KBP1	0	0.834219818560674	0.396	0.273	0
GNPTAB	0	1.16114061881212	0.269	0.147	0
SPPL2A	0	1.2685617933563	0.274	0.152	0
UBL3	0	1.01174964377033	0.313	0.191	0
FAM96A	0	1.29244745506858	0.264	0.143	0
DBI	0	-1.33335471169203	0.684	0.805	0
CLK1	0	0.716261227531767	0.368	0.247	0
ANXA5	0	0.778743772236713	0.808	0.687	0
SPCS3	0	0.80171219944039	0.472	0.351	0
HLA-B	0	0.569776381259961	0.95	0.83	0
ZYX	0	0.891514883429158	0.401	0.281	0
PTBP3	0	0.839249228020392	0.38	0.26	0
WSB1	0	0.617317783165335	0.547	0.428	0
PABPC1	0	0.678563636091659	0.775	0.656	0
DNAJC3	0	1.00273505117921	0.312	0.193	0
VPS13C	0	0.766330089478882	0.385	0.266	0
EGR1	0	0.976980348318633	0.566	0.447	0
C19orf10	0	0.90559219640293	0.404	0.286	0
HSP90B1	0	0.768229381167389	0.795	0.677	0
TMEM219	0	0.908759521884026	0.373	0.255	0
MYL12A	0	0.488098834669877	0.666	0.548	0
STX7	0	1.13518590650813	0.289	0.171	0
NFKB1	0	1.06598512729019	0.274	0.157	0
KIAA1033	0	1.14191438850252	0.277	0.16	0
GNAI2	0	0.725465865995638	0.746	0.63	0
SOD2	0	0.12541518637048	0.667	0.551	0
DPYD	0	0.95477717469803	0.31	0.195	0
BHLHE40	0	0.728551974165899	0.371	0.256	0
UBE2D3	0	0.76253946712045	0.66	0.545	0
TPT1	0	0.954616347046302	0.971	0.856	0
FOXN3	0	1.06494347179624	0.303	0.188	0
ATP6V0D1	0	1.00850832896423	0.342	0.228	0
INSIG1	0	1.18641869534443	0.311	0.197	0
CD63	0	0.772187732037863	0.862	0.748	0
ATP6V1F	0	0.698051736886135	0.611	0.498	0
EIF4A3	0	1.09705548828179	0.411	0.298	0
CREBRF	0	1.00441934359633	0.263	0.151	0
ATP6V0B	0	0.685032216412782	0.698	0.586	0
PFN1	0	0.730110589448278	0.799	0.688	0
SNHG12	0	0.826058159640609	0.267	0.156	0
FUCA2	0	1.20071346674539	0.255	0.144	0
SDF2L1	0	0.978330241401634	0.316	0.205	0
PARP14	0	0.559873639463632	0.421	0.311	0
DNPH1	0	1.08291185649323	0.304	0.194	0
MKNK1	0	1.25114919547587	0.26	0.151	0
S100A10	0	-1.65905291350241	0.773	0.882	0
HIGD2A	0	0.760336536021078	0.412	0.303	0
C6orf62	0	0.780012735321547	0.596	0.487	0
EVL	0	0.880873513397278	0.254	0.146	0
TAPBP	0	0.7585240608893	0.385	0.277	0
RHOQ	0	0.871081995629623	0.385	0.279	0
TET2	0	0.875598471223647	0.29	0.184	0
DDX3Y	0	0.76462467995973	0.381	0.276	0
KIAA1551	0	0.735124634181132	0.329	0.225	0
HNMT	0	0.823964959346718	0.425	0.321	0
CTNND1	0	1.04951177777002	0.292	0.188	0
HIF1A	0	0.616940294375558	0.591	0.487	0
TMED5	0	0.93747904557858	0.334	0.231	0
TFRC	0	0.929803274100333	0.332	0.229	0
ADAM10	0	1.04089238257307	0.268	0.165	0
NAMPT	0	0.478510351546193	0.648	0.545	0
HELZ	0	1.00123342064903	0.298	0.195	0
MTRNR2L12	0	0.554372313796321	0.559	0.457	0
GABARAPL1	0	0.799630495074602	0.252	0.15	0
SLC25A24	0	1.04499527443702	0.288	0.186	0
ITSN2	0	0.928066462107863	0.292	0.19	0
MBD2	0	0.854267651847269	0.29	0.188	0
HTRA1	0	1.04314804443682	0.463	0.362	0
NRIP1	0	1.01687031682403	0.275	0.174	0
BRI3	0	0.429212365781833	0.715	0.614	0
MYO9B	0	0.888595592649505	0.291	0.19	0
ITPR2	0	0.792931579604723	0.354	0.254	0
ATP6V1A	0	0.972908731029739	0.277	0.178	0
IER5L	0	0.630654211636235	0.378	0.279	0
CLTC	0	0.722200330258014	0.562	0.464	0
USP15	0	0.604880900086683	0.326	0.228	0
ABI1	0	0.887811019011304	0.283	0.185	0
C19orf60	0	0.695909372532105	0.409	0.311	0
MAP1LC3B	0	0.659309139993578	0.506	0.41	0
ARPC2	0	0.680041955511143	0.795	0.7	0
BNIP2	0	0.868030154405495	0.321	0.226	0
PRR13	0	0.771717953765505	0.362	0.267	0
POMP	0	0.539620199838403	0.641	0.546	0
TRAM1	0	0.669701848792075	0.444	0.35	0
STX4	0	1.02952474411848	0.262	0.168	0
IFI44	0	0.716328868915323	0.285	0.192	0
JMJD1C	0	0.617605948995245	0.436	0.344	0
CCDC88A	0	0.49543575238159	0.582	0.49	0
SAP30	0	0.777086053068485	0.469	0.377	0
ARHGDIA	0	0.755741116992313	0.413	0.321	0
PLSCR1	0	0.542997284417295	0.383	0.292	0
BTG1	0	0.107221058425282	0.663	0.573	0
SSR1	0	0.699661038884641	0.457	0.367	0
ATM	0	0.893391633704105	0.279	0.189	0
RAB7A	0	0.656645804090278	0.427	0.337	0
MT-ND4L	0	0.526769288816868	0.676	0.587	0
IQGAP2	0	0.79138177264318	0.342	0.253	0
TMEM30A	0	0.886590811356274	0.261	0.172	0
IFNAR1	0	0.877776809352526	0.333	0.244	0
TCF12	0	0.810742818069152	0.32	0.231	0
IL10RB	0	1.09485100283047	0.257	0.168	0
SLC1A3	0	0.551757547665409	0.472	0.383	0
PTTG1IP	0	0.595036171253489	0.485	0.396	0
ERP29	0	0.64549231969511	0.44	0.353	0
TACC1	0	0.447767076927137	0.38	0.294	0
STOM	0	0.610705502510653	0.321	0.235	0
PPP1CA	0	0.715629934031625	0.39	0.304	0
PDIA3	0	0.644258545223075	0.609	0.523	0
AKR1A1	0	0.691740363528501	0.399	0.314	0
CORO1C	0	0.876363975009263	0.308	0.223	0
TMED9	0	0.710796175568451	0.426	0.341	0
DBNL	0	0.853864634228584	0.312	0.228	0
BCAP31	0	0.677091045933446	0.486	0.402	0
MIDN	0	0.739756177915935	0.409	0.325	0
RPS29	0	0.521775331457683	0.896	0.813	0
NCOR2	0	0.865110217049732	0.262	0.179	0
SERINC1	0	0.618844107466336	0.411	0.328	0
ITGB1	0	0.30664013334003	0.573	0.49	0
GATM	0	0.696504114982119	0.257	0.175	0
SEC14L1	0	0.76817861540285	0.34	0.258	0
ATP13A3	0	0.793519466104336	0.272	0.191	0
CAT	0	0.860490237133813	0.271	0.19	0
MYH9	0	0.396662252621052	0.396	0.315	0
MT-ATP8	0	0.662895258940611	0.309	0.228	0
SH3BGRL3	0	0.444163226574189	0.825	0.744	0
GNAQ	0	0.604687747747775	0.417	0.336	0
CSTB	0	0.380442818660328	0.705	0.625	0
BLOC1S1	0	0.547904606791394	0.477	0.398	0
MRPL54	0	0.783308394907048	0.271	0.193	0
ZFYVE16	0	0.625885428418887	0.281	0.204	0
LEPROT	0	0.780884818668431	0.31	0.233	0
CRTAP	0	0.787937150044317	0.305	0.228	0
IFI44L	0	0.469551669130917	0.351	0.274	0
EIF4A1	0	0.523827152953167	0.791	0.715	0
RNH1	0	0.667521435180922	0.376	0.3	0
AP2S1	0	0.498505149220027	0.658	0.583	0
PPIF	0	0.299028152325341	0.28	0.205	0
B4GALT1	0	0.715684946375409	0.256	0.181	0
CKLF	0	0.349265599838849	0.392	0.317	0
CDV3	0	0.498760736770897	0.476	0.401	0
RANBP2	0	0.77391183965543	0.397	0.323	0
SUMO3	0	0.698658560356111	0.373	0.299	0
ZFP36L1	0	0.44283605678646	0.811	0.738	0
PAK2	0	0.514740283737559	0.49	0.417	0
TALDO1	0	0.567279561582901	0.422	0.349	0
ISCU	0	0.818734843417404	0.305	0.233	0
CALM3	0	0.59310730305277	0.545	0.474	0
CAPZA2	0	0.557750637450528	0.515	0.444	0
MYCBP2	0	0.546000499288772	0.321	0.25	0
USF2	0	0.745757503856116	0.33	0.259	0
UBC	0	0.555133952213733	0.846	0.775	0
ATF6	0	0.881197763468837	0.265	0.195	0
SOAT1	0	0.853720707481605	0.263	0.193	0
LINC00998	0	0.740288656077248	0.337	0.267	0
GDI2	0	0.5190667566833	0.486	0.416	0
ZMIZ1	0	0.7192390101602	0.295	0.225	0
MYL12B	0	0.377971929319909	0.6	0.53	0
SERP1	0	0.392783602247784	0.548	0.479	0
CAB39	0	0.814705056356249	0.311	0.242	0
ASPH	0	0.902627056700444	0.386	0.317	0
CCDC85B	0	0.481813202632302	0.298	0.229	0
RPN2	0	0.509227245939532	0.583	0.514	0
HLA-A	0	0.317759848853011	0.916	0.848	0
LYPLA1	0	0.843750470062451	0.275	0.207	0
CFLAR	0	0.52163744842535	0.403	0.335	0
CITED2	0	0.799234568390745	0.282	0.214	0
PLEC	0	0.732778226194044	0.298	0.23	0
PARP9	0	0.72642060596712	0.273	0.206	0
PLEKHB2	0	0.714223626943993	0.324	0.257	0
CIRBP	0	0.410516308569098	0.446	0.379	0
CANX	0	0.485945519924274	0.68	0.614	0
GLS	0	0.512623582877818	0.332	0.266	0
ACAP2	0	0.574852540981073	0.339	0.273	0
CPEB4	0	0.450717111538508	0.385	0.319	0
TMBIM4.1	0	0.599387162792611	0.39	0.324	0
ATG3	0	0.5977929161496	0.34	0.275	0
NSA2	0	0.445640080212835	0.502	0.437	0
MBD4	0	0.73254053969266	0.291	0.226	0
HSPA8	0	0.407220163194064	0.749	0.684	0
RPS7	0	-0.882419850354733	0.867	0.931	0
RPN1	0	0.654842484969832	0.364	0.3	0
LAP3	0	0.443753986619868	0.508	0.444	0
LAMTOR1	0	0.579378590758436	0.429	0.365	0
MMP14	0	0.639015306989267	0.287	0.223	0
MTDH	0	0.481174205091867	0.601	0.537	0
RPL18	0	-0.783422876898521	0.849	0.912	0
SLC20A1	0	0.723705178189313	0.318	0.255	0
ANXA7	0	0.838704748581726	0.261	0.198	0
ATP5H	0	0.480120513008356	0.548	0.486	0
TPM4	0	0.301693302688861	0.545	0.483	0
RPL21	0	0.423687759815569	0.923	0.862	0
BTG2	0	0.282498482533912	0.514	0.454	0
ARL6IP4	0	0.491459796581999	0.482	0.422	0
NAGK	0	0.628313086658742	0.385	0.326	0
KLF9	0	0.342024091174075	0.305	0.246	0
ERP44	0	0.643701406070369	0.307	0.248	0
ARL8B	0	0.505356830494543	0.285	0.226	0
MXD4	0	0.542579938055051	0.262	0.204	0
ITGB5	0	0.705845494314683	0.256	0.198	0
TRA2B	0	0.499777158717024	0.524	0.466	0
ANKRD12	0	0.360218926616595	0.446	0.388	0
RPL22L1	0	0.422722298590948	0.35	0.293	0
TUBGCP2	0	0.725786457269723	0.259	0.202	0
ATP5D	0	0.435169855142567	0.493	0.436	0
BAZ1A	0	0.397769106011895	0.341	0.285	0
CFL1	0	0.515915304018352	0.88	0.825	0
GRINA	0	0.661884259946965	0.287	0.232	0
PDCD6IP	0	0.595172745666376	0.274	0.22	0
PMAIP1	0	0.449564838103781	0.278	0.224	0
CCDC47	0	0.561492298933128	0.365	0.311	0
COX8A	0	0.424497162471302	0.636	0.583	0
PRKACB	0	0.64810867645811	0.255	0.202	0
SSR3	0	0.362876594600323	0.459	0.406	0
SNX10	0	0.616668842416734	0.254	0.201	0
TUBA1B	0	-0.93211954830202	0.819	0.871	0
SFT2D1	0	0.684112208513946	0.266	0.214	0
HES1	0	0.975821266982865	0.452	0.4	0
DNAJB6	0	0.487417955843262	0.496	0.444	0
SOCS3	0	0.387159443067597	0.315	0.263	0
UQCR11.1	0	0.407829375421298	0.602	0.55	0
TMEM66	0	0.331927837243975	0.529	0.478	0
EIF4B	0	0.469925943342935	0.375	0.324	0
HSD17B11	0	0.67574892018799	0.265	0.215	0
MTIF3	0	0.577526195892482	0.255	0.205	0
PRDX3	0	0.593027021150605	0.362	0.312	0
DDX5	0	0.418787958785347	0.847	0.797	0
ATP2A2	0	0.580206562898445	0.304	0.256	0
DICER1	0	0.598427822424892	0.312	0.264	0
RPS20	0	0.496700564375904	0.871	0.824	0
AHNAK	0	0.327834673162179	0.439	0.392	0
LGALS3BP	0	0.55616813462392	0.297	0.25	0
TGOLN2	0	0.427833086188767	0.521	0.475	0
TLN1	0	0.432700562200917	0.5	0.454	0
VAPA	0	0.411403106724402	0.493	0.447	0
VTI1B	0	0.625754067256401	0.267	0.222	0
EPS15	0	0.556646450401178	0.319	0.274	0
MAP3K2	0	0.463141251622631	0.391	0.347	0
RPL27A	0	0.502463308918313	0.901	0.857	0
MT-ND5	0	0.38795281114753	0.913	0.87	0
TIPARP	0	0.509515873203889	0.288	0.245	0
PHC2	0	0.581640582614283	0.308	0.266	0
RPS13	0	0.311406164649625	0.897	0.856	0
PFDN5	0	0.328102211192787	0.798	0.757	0
GOLGA4	0	0.416625363793297	0.417	0.376	0
BLVRB	0	0.512547707150915	0.442	0.401	0
APPL1	0	0.499443124502817	0.339	0.299	0
LMAN2	0	0.517796249130458	0.329	0.289	0
YME1L1	0	0.394000362423192	0.454	0.414	0
ATP5G2	0	0.349149217527974	0.671	0.631	0
RPL4	0	0.320089917114587	0.675	0.635	0
FTL	0	2.04776638190028	0.999	0.959	0
RPL23	0	0.447841373589393	0.889	0.85	0
COX5A	0	0.35815936985897	0.492	0.453	0
CTDNEP1	0	0.616249236322489	0.293	0.254	0
MT-ND3	0	0.135588244447765	0.973	0.934	0
MCL1	0	0.341448794597696	0.683	0.645	0
RPL36AL	0	0.279212673441741	0.671	0.633	0
DDX3X	0	0.360007169149425	0.483	0.445	0
RPL11	0	-0.629409758181786	0.919	0.957	0
RPL19	0	0.322537936763799	0.908	0.871	0
HSPH1	0	0.251315603044278	0.42	0.383	0
SERF2	0	0.380761942314638	0.906	0.87	0
ACTB	0	1.14865341769068	0.983	0.948	0
FKBP1A	0	0.510767028471109	0.456	0.421	0
B2M	0	0.899362278644233	0.999	0.966	0
ATP5E	0	0.229604531224194	0.938	0.905	0
MT-ND2	0	0.268747491426931	0.956	0.923	0
COX4I1	0	0.344959447374574	0.786	0.754	0
MOB1A	0	0.361673480720673	0.503	0.472	0
RPL15	0	0.316899555818468	0.906	0.875	0
RPL9	0	0.327643529323711	0.902	0.871	0
TMSB4X	0	1.30610808517045	0.998	0.967	0
RPS25	0	0.286908942127098	0.868	0.837	0
RPL35	0	-0.700681634638379	0.915	0.945	0
GAPDH	0	-1.00195331437977	0.912	0.942	0
RPS27A	0	-0.888277165943833	0.93	0.959	0
ARPC5	0	0.192274467686212	0.721	0.693	0
RPLP2	0	0.29924252723008	0.93	0.903	0
ATP5L	0	0.241276190447798	0.729	0.702	0
SLC25A5	0	0.277763713290895	0.579	0.552	0
UQCR10	0	0.235454816808923	0.698	0.671	0
PNRC1	0	0.425242546843369	0.626	0.6	0
EIF1	0	0.213447100980757	0.844	0.819	0
RPL37A	0	-0.598065969000385	0.924	0.949	0
ARL4C	0	0.37300393150419	0.631	0.608	0
HSP90AB1	0	0.251366286770808	0.808	0.831	0
H3F3B	0	0.253536185957405	0.823	0.8	0
UQCRB	0	0.271354199841498	0.711	0.69	0
JUN	0	0.307057433192205	0.806	0.786	0
PPIB	0	0.24246025672143	0.676	0.657	0
FUS	0	0.301925220271259	0.602	0.583	0
MT-ATP6	0	0.220075857866328	0.982	0.964	0
MT-CO1	0	0.208432326222677	0.989	0.974	0
RPS19	0	-0.584902056024725	0.946	0.959	0
EEF1A1	0	0.195286096271079	0.971	0.959	0
RPS27	0	-0.768815460049266	0.952	0.963	0
VIM	0	-0.866757642105651	0.944	0.95	0
HSP90AA1	0	0.3144280516899	0.905	0.908	0
ZFAND5	0	0.406685985707596	0.627	0.625	0
FAU	0	0.12222865217724	0.884	0.882	0
RPL39	0	-0.640887506359465	0.962	0.962	0
ENO2	1.97626258336499e-322	-2.90623962957955	0.049	0.32	4.75528302809283e-318
ITGB8	2.47032822920623e-322	-3.26928260485781	0.042	0.305	5.94410378511604e-318
WDR34	5.33590897508546e-322	-2.8133993409964	0.053	0.321	1.28392641758506e-317
CYR61	1.09682573376757e-321	-3.45234597002402	0.037	0.298	2.63918208059152e-317
DNALI1	2.56914135837448e-321	-3.56476608199617	0.03	0.289	6.18186793652068e-317
MRPL51	2.95451256213065e-321	-1.32602758591647	0.367	0.608	7.10914812699878e-317
LTBP1	3.81418678589442e-321	-3.60660910470774	0.02	0.276	9.17769624421916e-317
HEY1	4.49599737715534e-321	-3.49969350766151	0.029	0.287	1.08182688889112e-316
C9orf3	4.96634787199621e-320	-3.34046055439822	0.033	0.293	1.19500262495973e-315
PTRF	7.32472082585482e-319	-3.19166156979407	0.029	0.288	1.76247432511719e-314
IGFBP7	7.6923056663607e-319	-3.81540284424765	0.077	0.347	1.85092258943971e-314
PPP1CB	5.15138533767667e-318	-1.19712469079898	0.5	0.708	1.23952633995176e-313
PLEKHA5	6.3477119399915e-317	-2.33395606541872	0.085	0.361	1.52738644700076e-312
NDUFS5	1.3337558035489e-316	-1.0231041273177	0.617	0.762	3.20928321449936e-312
C1orf61	3.92131049447824e-316	-3.67110051004188	0.125	0.385	9.43545731181354e-312
RABL5	4.33973449231493e-316	-2.92577223506902	0.045	0.307	1.04422691354082e-311
NUDC	4.87134458183617e-316	-1.57196476837112	0.287	0.544	1.17214293328142e-311
MAOB	4.93816411461808e-315	-3.04326157793012	0.036	0.296	1.1882210492594e-310
SERBP1	3.45666441834385e-314	-0.930641069470882	0.603	0.758	8.31742592341898e-310
CCT3	1.39698250043043e-312	-1.45192355910232	0.362	0.588	3.3614192925357e-308
GPC1	8.60055157874631e-312	-3.47226276984465	0.032	0.286	2.06946472087794e-307
SHFM1	2.26623047478411e-311	-1.14607087559281	0.447	0.668	5.45300376842552e-307
FAM171B	1.78436250728576e-310	-3.42635599025038	0.027	0.279	4.29353306503099e-306
VCL	1.32485906883074e-308	-2.37972674089332	0.075	0.343	3.18787589142053e-304
TUSC3	8.45132475689277e-308	-3.5137147703576	0.019	0.265	2.03355776300354e-303
ZIC1	2.03169155133298e-307	-3.21107883775867	0.025	0.275	4.88865621081741e-303
MSI2	1.27792221746332e-305	-2.38695143455491	0.076	0.344	3.07493643966025e-301
COL6A2	1.91762824790906e-305	-3.39715758637852	0.032	0.284	4.61419709011877e-301
KIFAP3	2.25106047900174e-305	-2.15561770225103	0.094	0.365	5.41650172457399e-301
RASD1	2.44101201719710e-305	-2.7062338412229	0.058	0.319	5.87356311577965e-301
CBX5	6.33517803162517e-304	-1.79308975826304	0.153	0.431	1.52437053796965e-299
CENPF	1.66782516759659e-302	-3.13255117688516	0.169	0.432	4.01312091827092e-298
ENSA	4.16329483157113e-302	-1.42704922424835	0.322	0.563	1.00177200237264e-297
KIF5C	9.51988501802267e-302	-3.87872305216406	0.019	0.261	2.29067473303661e-297
C1orf122	1.80994547617078e-301	-1.61099136458713	0.258	0.517	4.35509080476214e-297
SET	4.03346220670898e-301	-0.98805292234618	0.585	0.743	9.70531676178314e-297
DNER	8.24317642377576e-301	-3.16596714627282	0.025	0.272	1.98347311108892e-296
MORF4L2	4.0693882101125e-300	-1.32179779739417	0.288	0.555	9.7917619111727e-296
NOS1AP	8.96249029410681e-300	-4.41758447012045	0.013	0.251	2.15655441456798e-295
UQCRH	1.23994183080768e-299	-0.923687547560159	0.651	0.777	2.98354803328943e-295
BASP1	2.97461760614827e-299	-1.43140989702298	0.26	0.539	7.15752488391397e-295
CTNNAL1	7.76697706779552e-299	-3.18430225073167	0.041	0.29	1.86889002205296e-294
IFT57	1.14366127326366e-298	-2.57992851973325	0.055	0.311	2.75187775572702e-294
SYNE2	1.39370590637808e-298	-2.95536529618507	0.037	0.287	3.35353515192694e-294
POLE4	3.11210727857623e-298	-1.66531627829399	0.205	0.472	7.48835253371013e-294
NCS1	9.01748393686846e-298	-2.77091240966526	0.049	0.302	2.16978698488929e-293
SCRG1	5.57539867115114e-296	-2.97904239466862	0.041	0.291	1.34155242825239e-291
SNRPE	6.79520876012171e-296	-1.27926091390591	0.362	0.608	1.63506313186049e-291
SNRPD2	7.05776050296008e-296	-1.06544872271791	0.475	0.678	1.69823833222226e-291
SRP9	3.31528183005762e-295	-1.24983541954439	0.338	0.586	7.97723113948465e-291
FAM161A	6.43238427275259e-295	-3.55030572093035	0.026	0.266	1.54776030370973e-290
ID1	4.4914018623116e-293	-3.04949321520668	0.053	0.303	1.08072111610942e-288
FXYD6	2.38285012553747e-291	-2.58014770198276	0.046	0.296	5.73361397206825e-287
PCP4	6.36290852531603e-290	-3.55249072827336	0.046	0.289	1.53104304936154e-285
TCEAL4	1.42561175445041e-289	-1.37047460331259	0.356	0.596	3.43030700355858e-285
LIFR	1.1929482886574e-288	-3.70907997359614	0.019	0.253	2.87047217216744e-284
BICD1	1.6396597528148e-287	-2.51913618774676	0.063	0.315	3.94534929722298e-283
GPM6A	1.96750674117538e-287	-3.26453353633085	0.028	0.266	4.7342147206162e-283
C9orf24	3.81237099177956e-286	-3.68994061638373	0.041	0.281	9.17332708041997e-282
FNBP1L	1.02737482478026e-284	-2.70131008754475	0.044	0.29	2.47206930338626e-280
SLC38A1	4.83029058656824e-284	-3.41117253728007	0.025	0.259	1.16226452094005e-279
AQP1	1.13201479330067e-279	-3.17783553717477	0.031	0.267	2.72385399564007e-275
SNRPG	1.56766042063454e-279	-1.08494999763291	0.418	0.643	3.77210450413083e-275
GCSH	3.22712452663953e-279	-1.91769031881956	0.131	0.391	7.76510703600004e-275
FYN	1.08334065444857e-277	-3.45661372537027	0.025	0.256	2.60673428273414e-273
HES6	1.02036124063113e-276	-3.6657153574472	0.074	0.315	2.45519321720662e-272
NIFK	2.34194210990379e-276	-1.48886106163461	0.212	0.476	5.63518110485051e-272
CAV1	9.29822820842031e-276	-3.58122365045636	0.027	0.257	2.2373396715101e-271
SORT1	2.09530549475926e-275	-1.77030957872506	0.145	0.41	5.04172408148973e-271
GSTM3	3.69805402611365e-275	-2.61101711258705	0.051	0.292	8.89825759763467e-271
NDUFS3	4.11601882485816e-275	-1.52605175412957	0.227	0.482	9.9039644963737e-271
BTG3	1.68417193758397e-274	-1.8239815701221	0.143	0.401	4.05245451621455e-270
ERH	2.34348171339075e-274	-1.25565659469068	0.333	0.576	5.63888569876083e-270
AKIRIN1	9.55030958214563e-274	-1.62651148089303	0.172	0.435	2.29799549165588e-269
TPI1	1.77234541564024e-273	-0.897280739596617	0.679	0.781	4.26461753911355e-269
ZEB1	3.20987538388607e-273	-2.78415642391206	0.04	0.276	7.72360214870666e-269
SRP14	9.21351976468975e-270	-0.739947090564855	0.765	0.847	2.21695712577965e-265
CXXC5	1.43751425825012e-267	-2.07787033022047	0.1	0.35	3.45894680820144e-263
BEX1	2.09626020941371e-266	-3.63636888421668	0.028	0.252	5.04402131589126e-262
1,00 MLF	4.50063502182577e-264	-2.94434587263408	0.033	0.259	1.08294279895172e-259
HINT1	5.48577453489645e-264	-0.866796021504601	0.598	0.749	1.31998706858678e-259
MYO10	1.12879776750077e-263	-2.6487996538195	0.054	0.289	2.71611318816036e-259
SARS	1.34556710479058e-263	-1.67607981251006	0.172	0.426	3.23770356754708e-259
CKAP4	7.68854252226321e-262	-2.27628300211712	0.052	0.289	1.85001710170697e-257
PFDN2	9.72146797182902e-262	-1.26949667872358	0.285	0.532	2.3391796233815e-257
TCTEX1D2	2.2309946645743e-260	-2.71922057768303	0.035	0.261	5.36821936189867e-256
CCT6A	3.61713806776229e-260	-1.23786945729797	0.369	0.586	8.70355761864961e-256
DCTN3	1.72135024234431e-259	-1.50841008740024	0.219	0.465	4.14191295312887e-255
MTCH2	1.83470697035286e-258	-1.39122364718737	0.23	0.482	4.41467191206304e-254
PSMC3	8.8279428362634e-257	-1.42815856464835	0.247	0.491	2.1241796052617e-252
SLCO3A1	1.84479531316456e-256	-2.64172361350455	0.057	0.288	4.43894648253656e-252
ZNF428	8.26448860430716e-256	-1.80611040289776	0.166	0.407	1.98860124796839e-251
UPF3B	1.02679312981299e-252	-1.97481437323664	0.116	0.359	2.47066962895602e-248
HIP1	1.06946911874521e-252	-2.21550350193507	0.078	0.314	2.57335659352471e-248
OCIAD2	1.98048634049872e-251	-2.53730766314321	0.061	0.289	4.76544623250803e-247
ABI2	5.1535440244504e-251	-1.69643648393285	0.126	0.374	1.24004576316325e-246
ATPIF1	5.28927561779508e-251	-1.0134223504567	0.5	0.688	1.27270549915385e-246
CDKN2C	1.53261877408413e-250	-2.39887613250406	0.069	0.301	3.68778729420123e-246
RAB13	8.89746572010625e-249	-1.52559976644181	0.281	0.505	2.14090820157196e-244
RPS5	1.47312515860369e-247	-0.680672577242689	0.778	0.857	3.54463375663221e-243
XRCC5	5.37750444932808e-247	-1.00411253629828	0.499	0.668	1.29393512059732e-242
MYEOV2	1.16096724710215e-245	-1.02658022747613	0.441	0.638	2.7935193899772e-241
RCN2	1.91260200882897e-244	-1.68888618737907	0.128	0.37	4.60210295364428e-240
PRR24	9.00294458660243e-244	-2.42123769171557	0.058	0.282	2.16628852642828e-239
SLPI	4.78391239681536e-243	-3.54821655514978	0.051	0.268	1.15110500092171e-238
SEC61G	7.56434791900519e-242	-1.00179348330014	0.494	0.696	1.82013339627103e-237
HILPDA	2.31860851456156e-241	-3.14605385730385	0.038	0.253	5.57903580773803e-237
SEPW1	3.53678783845807e-241	-1.11807135457434	0.424	0.62	8.5102188968978e-237
RABAC1	1.00091345531149e-240	-1.15626000760617	0.354	0.578	2.40839795617051e-236
VBP1	3.06153942680334e-240	-1.54275077105149	0.157	0.4	7.36667616877419e-236
C11orf49	2.53516527404319e-238	-2.38817201302041	0.045	0.261	6.10011468240272e-234
PSMB4	5.97988529965188e-238	-1.11344329816384	0.367	0.583	1.43888000080224e-233
SEPT10	5.99141395747024e-238	-2.40372640864658	0.043	0.259	1.44165402644649e-233
RAN	6.14229833572441e-238	-0.914649203579913	0.494	0.679	1.47795982554201e-233
TBCB	2.69147888170599e-237	-1.46248581023408	0.22	0.453	6.47623648516094e-233
MAP4K4	2.10162866632663e-236	-1.82283938685129	0.143	0.379	5.05693889691514e-232
METRN	1.03258729379556e-235	-2.51605223437068	0.101	0.322	2.48461154633087e-231
ARHGAP5	1.64647428605194e-235	-1.50634627735436	0.188	0.431	3.96174642709817e-231
PDRG1	3.81144279146299e-235	-2.27987014338089	0.062	0.282	9.17109364481824e-231
SSBP1	3.91946178752555e-235	-1.06336752275394	0.438	0.623	9.43100895314398e-231
CRYGS	7.26325918094181e-234	-3.04349145253444	0.057	0.272	1.74768542411822e-229
CBX3	1.72582332948537e-233	-0.940347341202717	0.407	0.629	4.1526760954077e-229
SSB	3.58359237935847e-233	-0.977669740108602	0.483	0.657	8.62283998321236e-229
PLP2	1.99798454801303e-232	-1.45143693911852	0.185	0.428	4.80755041942895e-228
SOX4	2.66321983407605e-232	-1.97999160563526	0.144	0.378	6.40823956475379e-228
PIK3R3	3.27222972922901e-232	-2.43061705463983	0.072	0.291	7.87363917447084e-228
RP11-14N7.2	9.07492572849604e-232	-2.59152985098615	0.04	0.25	2.18360862879072e-227
RCN1	2.24731616946441e-231	-1.6801310778542	0.109	0.343	5.40749216696527e-227
EMP2	1.24325617333694e-230	-1.97474962156022	0.083	0.309	2.99152300428336e-226
WLS	6.09837890565862e-230	-1.81891324011393	0.112	0.344	1.46739193227958e-225
HMGB3	7.71184042333435e-230	-2.04203489476903	0.11	0.337	1.85562304266271e-225
TPR	5.02482664086524e-229	-1.18799843038322	0.371	0.574	1.20907378632499e-224
ASH1L	8.13468677194202e-229	-1.21539078151152	0.287	0.519	1.95736833106469e-224
FNBP4	1.33197258097158e-228	-1.53382935482615	0.188	0.424	3.20499242433381e-224
HNRNPR	4.41557711861486e-228	-1.10503412035905	0.395	0.597	1.06247616628111e-223
ACP1	7.48299573602314e-228	-1.29750629600039	0.236	0.47	1.80055843400189e-223
SQLE	1.10961697329307e-227	-2.18925045817667	0.058	0.273	2.6699603611378e-223
COPS6	1.24607758940203e-227	-1.49187076942295	0.189	0.422	2.99831189561917e-223
PGRMC1	1.95277350503844e-227	-1.39611152128895	0.15	0.391	4.69876360782348e-223
HAX1	3.08541802582167e-223	-1.58380232114273	0.18	0.407	7.4241328537321e-219
STOML2	4.14914033834978e-223	-1.43607625800078	0.193	0.423	9.98366148213724e-219
ATP2B4	3.60269707836934e-222	-1.62405378030773	0.11	0.34	8.6688097099723e-218
FN1	8.5853066016698e-222	-1.65825166843842	0.138	0.382	2.06579647449379e-217
NONO	1.39298241356714e-220	-1.07796551988968	0.319	0.544	3.35179428352526e-216
MYL6B	1.81636386990231e-220	-1.68888477980493	0.113	0.34	4.37053474375893e-216
TCEA2	8.77585177726621e-220	-2.36514079852623	0.049	0.255	2.1116454546458e-215
RN7SL1	5.17340486171173e-219	-1.32432337245208	0.157	0.402	1.24482467782508e-214
FAM127B	1.6897375885314e-218	-2.07651665471142	0.065	0.277	4.06584658552425e-214
CELF1	4.8727682679137e-218	-1.16324144456275	0.266	0.506	1.1724855006254e-213
CAMTA1	2.82216204945066e-216	-1.27167331153024	0.256	0.481	6.79068632338818e-212
CD320	8.12305101647521e-215	-2.25811680217951	0.058	0.264	1.95456853558426e-210
RNF115	2.16014029529255e-214	-1.50149382292491	0.145	0.373	5.19772957853294e-210
H3F3A	4.69611124657428e-214	-0.595373660139511	0.904	0.919	1.1299782881507e-209
PSMD4	1.56279903049415e-213	-1.25142038580365	0.295	0.51	3.76040702717503e-209
DDX1	1.96464951918547e-213	-1.37068962436296	0.186	0.417	4.72733967306408e-209
KIF1B	2.84505445106286e-213	-1.29630878743072	0.244	0.472	6.84577002014744e-209
MAGED2	2.63620449811117e-212	-1.67331668403429	0.122	0.342	6.3432352633551e-208
PIN4	3.50369349801381e-212	-1.38412774229979	0.17	0.402	8.43058729492084e-208
RPS8	7.39038332277825e-212	-0.471123282421596	0.943	0.959	1.7782740351269e-207
PDAP1	1.45672777177284e-211	-1.1860792772567	0.264	0.486	3.5051783644398e-207
SFXN5	1.94383138263576e-210	-2.2493423499404	0.061	0.264	4.67724707289817e-206
MGP	2.78399153662455e-210	-3.51216052143407	0.059	0.259	6.698840435426e-206
HSPD1	3.26780065509736e-210	-0.836700196613585	0.568	0.731	7.86298193629526e-206
UBE2H	3.81780658229312e-209	-1.46008352462175	0.175	0.402	9.1864061983137e-205
PARK7	8.3584029707895e-209	-0.879238749579887	0.522	0.676	2.01119892283137e-204
NDUFB6	2.86134681165116e-208	-1.15259719073552	0.253	0.479	6.88497269819503e-204
ANP32B	4.16736239299014e-208	-0.977317628236655	0.486	0.657	1.00275073900129e-203
RHBDD2	1.03623153438668e-207	-1.63241642711849	0.116	0.335	2.49338031804122e-203
EIF5B	1.78194596590124e-207	-0.916470918186536	0.421	0.628	4.28771838315156e-203
EIF2S2	1.98195530742543e-206	-0.933480755544359	0.493	0.668	4.76898086072706e-202
TSEN34	2.74377469770285e-206	-1.68425675901911	0.092	0.305	6.6020706776126e-202
CKAP5	2.75005092469398e-206	-1.6676877498959	0.169	0.392	6.61717253499865e-202
SLC44A1	5.81010689337328e-206	-1.87442058500214	0.11	0.326	1.39802792068348e-201
TMEM106C	6.58124962384364e-206	-1.99226706156386	0.086	0.293	1.58358028448926e-201
RPS6	1.47418534974743e-205	-0.46400683143528	0.91	0.94	3.54718478856228e-201
FAM127A	1.81738211167839e-205	-1.33454844471792	0.147	0.374	4.37298483712054e-201
PREPL	4.44594704080428e-205	-1.74270695825023	0.088	0.301	1.06978377695833e-200
LMNA	4.71571593326498e-204	-0.974841299810336	0.485	0.66	1.13469556786222e-199
PGM2L1	6.41097806613044e-202	-2.35153975970781	0.057	0.252	1.54260954227231e-197
TROVE2	1.50951969745722e-201	-1.30331434632759	0.186	0.409	3.63220629602157e-197
TMEM9	5.349686018643e-201	-1.55273665231932	0.102	0.316	1.28724144980588e-196
OLA1	9.07982124118023e-201	-1.36746855488809	0.21	0.424	2.18478658705279e-196
COQ4	4.43674573583143e-200	-1.74140124973688	0.091	0.3	1.06756975895576e-195
MRPL36	6.04747490625398e-200	-1.58471410230703	0.135	0.352	1.45514341194283e-195
PRDX4	1.32686107228979e-199	-1.35923045818655	0.235	0.446	3.1926931121437e-195
PDPN	2.59001486880205e-199	-1.59093155123615	0.117	0.331	6.23209377731148e-195
FAM129A	7.92809068954295e-199	-1.6325799576338	0.151	0.366	1.90765718171782e-194
TUBB2A	9.35033638153069e-199	-1.58642274147941	0.131	0.345	2.24987794012391e-194
CCT7	2.7360688137437e-198	-1.27466012775136	0.24	0.453	6.5835287796301e-194
PAFAH1B3	4.76248431737648e-197	-1.86826398262286	0.101	0.305	1.14594897644713e-192
ADD3	6.24995800224723e-197	-2.01697122798692	0.055	0.25	1.50386489450073e-192
IDS	6.27867285996098e-197	-1.17983783534965	0.269	0.491	1.51077426356381e-192
4,00 LSM	7.00070022852709e-197	-1.18148327315089	0.292	0.497	1.68450848898819e-192
FAM210B	4.02643203721528e-195	-1.58178568464621	0.108	0.32	9.68840076794741e-191
ROCK2	4.52158693267062e-195	-1.47356149853083	0.163	0.379	1.0879842477392e-190
TRIM47	2.60791656790376e-193	-2.01513993424956	0.065	0.259	6.27516884569002e-189
CCT4	3.76868522645304e-193	-1.02967353950441	0.322	0.531	9.06821039189132e-189
POLD2	2.08094344558223e-192	-1.68563509653673	0.086	0.287	5.00716611875996e-188
TCEAL3	2.54209901961704e-192	-1.30035187298593	0.232	0.446	6.11679866100252e-188
B4GALT5	6.96717065532026e-192	-1.57184269692264	0.094	0.301	1.67644060308316e-187
PRKDC	1.09427427955022e-191	-1.07898962987968	0.337	0.539	2.63304277145373e-187
BUD31	1.2358272765476e-191	-1.22973744404965	0.253	0.462	2.97364759282883e-187
GNAS	1.26650493333158e-191	-0.613114440883127	0.784	0.841	3.04746417058245e-187
COPRS	1.27123313524804e-191	-1.44905494527634	0.157	0.368	3.05884117003383e-187
MRPL20	1.2774804931858e-191	-0.963684091522495	0.418	0.607	3.07387356270366e-187
PHF6	1.51560709694391e-190	-1.5257199572481	0.115	0.324	3.64685379666643e-186
RUSC1	5.88564178325834e-190	-1.95790545754637	0.064	0.257	1.41620312588762e-185
VPS72	1.46777537928762e-189	-1.97545538181969	0.062	0.254	3.53176111764187e-185
MLTK	2.64058982523328e-189	-1.70562286329774	0.09	0.292	6.35378723747633e-185
KRTCAP2	7.3352117204922e-189	-1.42102597528374	0.159	0.371	1.76499864418483e-184
ITPKB	7.90336491461016e-189	-2.21627476000257	0.062	0.251	1.9017076657535e-184
ZNHIT1	5.17057989829029e-188	-1.01349824382068	0.346	0.541	1.24414493512661e-183
FAM136A	1.03966028263216e-187	-1.36326971366716	0.19	0.4	2.50163057206951e-183
TPM1	2.02492999506506e-187	-1.98388670352389	0.128	0.332	4.87238655412556e-183
ARPC5L	2.76959319336679e-187	-1.23995014879923	0.195	0.411	6.66419514187916e-183
NTS	3.0528008319203e-187	-3.34386798335382	0.459	0.525	7.34564936176663e-183
GON4L	3.43951403345397e-187	-1.51193624453201	0.127	0.336	8.27615866729695e-183
SUMO1	5.87631958315576e-187	-1.14759364088206	0.279	0.48	1.41396001809894e-182
SNRPB	9.73138001587679e-187	-1.00791898383816	0.363	0.555	2.34156465942027e-182
MZT2B	1.50225831289823e-186	-0.922936803286023	0.44	0.607	3.61473395249572e-182
TIMM44	2.17494000640721e-186	-1.85892773001522	0.08	0.274	5.23334064341704e-182
WDR60	3.39913380432603e-186	-1.81807484094335	0.079	0.275	8.1789957599693e-182
ARHGAP1	5.5683526347841e-185	-1.49828151712726	0.118	0.325	1.33985701098175e-180
MRPS26	1.17768452325553e-183	-1.51765320351499	0.137	0.341	2.83374449985746e-179
STRAP	1.17815702063694e-183	-1.29432079241948	0.169	0.381	2.8348814230566e-179
FLAD1	1.31143805084839e-183	-1.90419297669074	0.072	0.263	3.15558223795138e-179
IARS	3.7676942000868e-183	-1.54468257575162	0.112	0.314	9.06582578424885e-179
IPO9	5.11727007567994e-183	-1.5548417947522	0.11	0.312	1.23131752561011e-178
RRAGA	7.15179306760342e-183	-1.28594730456247	0.15	0.361	1.72086444792673e-178
UBXN4	5.93899321248284e-182	-0.860085460815732	0.445	0.625	1.42904054678762e-177
TSTD1	2.06067290450665e-180	-1.79761797561775	0.093	0.286	4.95839114282389e-176
NRBP1	2.03686844031133e-179	-1.26593968995209	0.179	0.39	4.90111284107712e-175
ANP32E	2.62385114053607e-179	-1.36316408648801	0.249	0.453	6.31351061435788e-175
USP1	7.1201597961373e-179	-1.4326192222206	0.166	0.373	1.71325285014656e-174
MRPL55	7.78831013755871e-179	-1.28531319779142	0.181	0.389	1.87402318529938e-174
PON2	1.0493120067306e-178	-1.3439490855741	0.175	0.379	2.52485455059516e-174
NASP	1.23192757581707e-178	-0.951539972356398	0.436	0.619	2.96426413293105e-174
SURF2	1.58976215836999e-178	-1.93024194788656	0.067	0.253	3.82528570546986e-174
5,00 LSM	5.03707683483931e-178	-1.15942806146411	0.29	0.496	1.21202142799903e-173
DGUOK	5.19810799930417e-178	-1.25326412343866	0.177	0.386	1.25076874679257e-173
RNF187	5.44891051674377e-178	-1.31890216426387	0.178	0.386	1.31111684853889e-173
RPL7A	7.89435077710533e-178	-0.525778157149552	0.845	0.901	1.89953868398709e-173
UBL5	2.27703917789464e-177	-0.671098515377382	0.626	0.751	5.47901166985007e-173
CTC-444N24.11	2.57016269900753e-177	-1.63566874854527	0.065	0.252	6.18432548635193e-173
APOA1BP	1.93273087294442e-176	-1.51895049889002	0.14	0.337	4.65053702647887e-172
WASL	2.48790064961945e-176	-1.626579443377	0.085	0.276	5.98638654311431e-172
BARD1	3.04395815635269e-176	-1.63232908877586	0.102	0.297	7.32437211581585e-172
NAV1	5.09661495082306e-176	-1.54427476466728	0.114	0.31	1.22634748946704e-171
SNAPIN	1.21103086141013e-175	-1.52975363543347	0.138	0.335	2.91398245872505e-171
TRIM24	2.87571874204664e-175	-1.7305321000632	0.081	0.27	6.91955443711263e-171
NOP58	3.79361409573335e-175	-1.28580279718958	0.199	0.406	9.12819423715359e-171
PSMB7	2.51161195259641e-174	-1.03582536362912	0.28	0.478	6.04344068033748e-170
RPL13A	3.19656751984649e-174	-0.477974745490148	0.917	0.94	7.69158076625463e-170
CLIC4	7.14270599898479e-174	-1.44123687403687	0.153	0.356	1.71867791747572e-169
PTMA	7.42116684251052e-174	-0.439756524893689	0.966	0.981	1.78568116564488e-169
HDGF	3.83667896414534e-173	-1.2056880976398	0.249	0.449	9.23181692352653e-169
PPM1G	8.70708574836444e-173	-1.0784780718646	0.276	0.477	2.09509897277145e-168
PHPT1	4.09544759617706e-172	-1.03053066218909	0.334	0.528	9.85446600592124e-168
RUVBL1	5.35307338223586e-172	-1.596168374312	0.111	0.304	1.28805651723359e-167
RND3	1.64747406224988e-171	-1.26154498321748	0.22	0.431	3.96415208858566e-167
CALU	2.8634883374756e-171	-0.959644001075593	0.335	0.533	6.89012563763379e-167
SOD1	6.13084661785364e-171	-0.900837997021446	0.447	0.607	1.47520431318794e-166
BAZ1B	1.27354846759642e-170	-1.12162677909479	0.23	0.434	3.0644123227305e-166
HP1BP3	1.36653896165337e-170	-1.05140224202379	0.36	0.55	3.28816604953033e-166
SRPK2	1.50537942872881e-170	-1.16954413790526	0.141	0.345	3.62224398140726e-166
COPS8	1.90234585636928e-170	-1.41208690947523	0.114	0.311	4.57742459959576e-166
DPY30	2.33002501825662e-170	-1.22833110437974	0.192	0.394	5.60650619892909e-166
SSBP3	5.50047951601012e-170	-1.61163549757737	0.082	0.268	1.32352538114235e-165
ODC1	1.02108081242938e-169	-1.55440530726273	0.14	0.334	2.45692465086757e-165
NDUFB11	2.62837041498353e-169	-0.810897664977036	0.481	0.64	6.32438489253338e-165
STMN1	4.60798099716434e-169	-1.31117698029387	0.435	0.589	1.10877238753768e-164
FAM115A	6.98580154202863e-169	-1.55833743403132	0.108	0.299	1.68092356704293e-164
PPP2R1A	1.66818241063759e-168	-1.11726980318498	0.204	0.41	4.01398051647616e-164
HSPB11	1.7872544773451e-168	-1.3701031263268	0.178	0.378	4.30049172338777e-164
RALA	2.25801568987413e-168	-1.21916865511979	0.187	0.394	5.43323735297513e-164
APP	2.30641871885557e-168	-1.02130327023183	0.22	0.432	5.54970472131028e-164
HTATSF1	3.11835876464742e-168	-1.42946139850013	0.149	0.345	7.50339485949462e-164
SSR2	3.36851491520305e-166	-0.895721569858574	0.413	0.581	8.10532058896159e-162
PMEPA1	1.58014448402372e-165	-1.79836060658313	0.104	0.289	3.80214365745787e-161
PDZD11	1.75270123092217e-165	-1.39785705143919	0.128	0.323	4.21734970184491e-161
SEPN1	6.7696426599515e-165	-1.26737628483452	0.134	0.333	1.62891141683753e-160
GCLM	9.97886803161436e-165	-1.72234306787633	0.096	0.281	2.40111522576705e-160
CDC42EP3	1.31339643578086e-164	-1.76377328837709	0.111	0.296	3.1602945037759e-160
LPGAT1	1.36880930337879e-163	-1.3237161995294	0.169	0.365	3.29362894579005e-159
EBNA1BP2	1.91924343644111e-163	-1.38795651298887	0.15	0.343	4.61808355676459e-159
EDF1	2.34364031236579e-163	-0.786468608367557	0.519	0.656	5.63926731961457e-159
SNRPB2	3.36341911010732e-163	-0.90684688142479	0.319	0.529	8.09305906274023e-159
C21orf59	3.64752444426032e-162	-1.68697306565992	0.08	0.258	8.77667331777919e-158
DYNC1LI2	6.68234735030974e-162	-1.29259329803734	0.171	0.369	1.60790641943153e-157
TAF7	1.02064085877651e-161	-1.33667213649937	0.164	0.36	2.45586603438803e-157
MGST3	1.1147406020188e-161	-0.846245694466603	0.426	0.597	2.68228883657763e-157
SNRPF	2.21974715808754e-161	-0.859345600174353	0.34	0.54	5.34115561179023e-157
EMP1	2.42164155999544e-161	-1.65915996741765	0.099	0.284	5.82695392166102e-157
SCAND1	1.46589476168041e-160	-1.01286904122483	0.354	0.527	3.52723597555539e-156
NOP56	4.21135498806154e-160	-1.10810429291131	0.252	0.448	1.01333623722737e-155
GBP1	6.46713252825709e-160	-1.39868791708323	0.197	0.395	1.55612142894922e-155
PEA15	1.38535169931326e-159	-1.02652162079468	0.287	0.484	3.33343325888756e-155
TNFRSF12A	1.55684495712321e-159	-2.13613535327138	0.083	0.254	3.74608033582986e-155
AP1S2	4.89497977032049e-159	-0.839533085941379	0.49	0.645	1.17783003233452e-154
3,00 ARL	6.2093455519558e-159	-1.36237182629071	0.143	0.335	1.49409272671161e-154
CNIH4	6.53175194687715e-159	-1.07225921409232	0.154	0.355	1.57167015345758e-154
S100B	1.35812020136149e-158	-2.48118912148034	0.134	0.306	3.26790882851603e-154
SRSF11	1.81967717596171e-158	-0.833365036261742	0.429	0.602	4.37850722079907e-154
HINT2	1.8675863926229e-158	-1.34120858345131	0.151	0.341	4.49378637792922e-154
ARMCX3	2.25565466517691e-158	-1.1720549819153	0.19	0.389	5.42755625534869e-154
HSD17B10	4.55236723250704e-158	-1.19673272782375	0.194	0.386	1.09539060348584e-153
PSMA7	2.67653067364794e-157	-0.572868016080976	0.698	0.787	6.44026810693168e-153
SRSF10	3.88739690597693e-157	-1.53969875357266	0.105	0.288	9.35385443516169e-153
RPAP2	2.4463528414224e-156	-1.54500094815569	0.098	0.278	5.88641420703057e-152
TSPAN3	9.22169614265661e-156	-1.08857293915607	0.18	0.377	2.21892452584603e-151
PPA1	1.51362619645528e-155	-1.06868207820566	0.251	0.447	3.6420873539107e-151
MSH6	2.39184738810126e-155	-1.46675576251503	0.145	0.331	5.75526318524926e-151
BZW1	2.5315515844383e-155	-0.81110017133487	0.424	0.598	6.09141942247543e-151
ALDH9A1	6.56030835733543e-155	-1.38390354423978	0.149	0.335	1.57854139694205e-150
GUK1	6.75647328285047e-155	-0.809221986459744	0.519	0.653	1.62574260131948e-150
C1orf43	1.57394012072437e-154	-0.976706120763628	0.299	0.483	3.78721471848697e-150
CALM2	2.91196197916672e-154	-0.589148997431328	0.805	0.847	7.00676291427095e-150
KDM1A	4.02523434827725e-154	-1.5974607549608	0.097	0.274	9.68551888882472e-150
EIF1AX	6.39370066639208e-154	-0.78496642931044	0.406	0.59	1.53845225434726e-149
JTB	1.63150031998459e-153	-0.869394925633721	0.403	0.564	3.92571606994691e-149
NDUFA8	1.81751242696555e-153	-1.1652921673903	0.182	0.374	4.37329840176451e-149
NDUFS6	2.57416428641951e-153	-0.840939814768527	0.439	0.604	6.19395410598263e-149
DESI2	2.93731700854532e-153	-1.34399017676997	0.115	0.298	7.06777218596176e-149
NCL	4.15770928551982e-153	-0.643767658207196	0.679	0.79	1.00042800828178e-148
PIN1	1.19823226142907e-152	-1.23258627204019	0.19	0.377	2.88318646745062e-148
COPA	3.16096371118938e-152	-0.925157958158296	0.294	0.492	7.60591088186389e-148
BUB3	8.25784783813034e-152	-1.21096429644068	0.174	0.366	1.98700334681092e-147
DNAJA1	1.21140066920826e-151	-0.69569681994822	0.582	0.734	2.91487229024891e-147
TIA1	9.30377224668515e-151	-1.15393400102918	0.142	0.332	2.23867367799738e-146
THOC2	7.34444011544378e-150	-0.988513854509139	0.258	0.453	1.76721918057808e-145
AK3	2.22084513587354e-149	-1.28254347987619	0.116	0.297	5.34379756593892e-145
PSMD8	2.26087263584112e-149	-0.964744237452699	0.37	0.53	5.44011173636091e-145
SBDS	3.20084365984677e-149	-1.1306194903417	0.218	0.41	7.70187001432331e-145
2,00 MLF	3.31778939232074e-149	-0.995498299919686	0.222	0.414	7.98326483580217e-145
LIX1L	1.91945566168351e-148	-1.42168733534944	0.086	0.259	4.61859421314287e-144
PTAR1	7.37300989501749e-148	-1.31776839779178	0.089	0.265	1.77409364093911e-143
SLC2A4RG	1.2144344337195e-147	-1.54117538024157	0.087	0.257	2.92217213441587e-143
MPHOSPH10	1.99634545241363e-147	-1.33559360045114	0.119	0.298	4.80360642759768e-143
NDUFS1	6.74205492916143e-147	-1.02481156794549	0.209	0.403	1.62227325705482e-142
RBMX	8.29819875464327e-147	-0.928637233479104	0.293	0.481	1.99671258434226e-142
ACTN1	1.07962069500025e-146	-1.07955497532836	0.274	0.461	2.59778331630961e-142
MAGOH	1.25657047159191e-146	-1.09449449603801	0.194	0.383	3.02355986874444e-142
DDX18	2.06189714090984e-146	-0.802365637133225	0.379	0.566	4.96133690045726e-142
EIF2AK2	2.11679095877465e-146	-0.939013709364785	0.312	0.503	5.09342240500355e-142
NDUFB3	4.89471867977255e-146	-0.824549102460547	0.368	0.551	1.17776720872687e-141
FBL	1.24259518656836e-145	-1.06458375246396	0.194	0.383	2.98993253792079e-141
SNRNP200	1.81993140684862e-145	-1.02853638319672	0.225	0.415	4.37911895115914e-141
POGZ	1.89371635645323e-145	-1.14627917294272	0.152	0.339	4.55666029689777e-141
RPL5	6.94477057062158e-145	-0.493973017108292	0.812	0.863	1.67105069470296e-140
MRPL9	8.49328261932126e-145	-1.36413979938506	0.119	0.295	2.04365366386108e-140
PRPF38A	1.6765481947527e-144	-1.31198044826795	0.119	0.297	4.03411026621395e-140
GGCT	2.73737378749663e-144	-1.11357388320011	0.216	0.401	6.58666880747438e-140
PRKRA	2.81985316392229e-144	-1.51952769263925	0.083	0.25	6.78513068302981e-140
C1orf35	5.27422561334675e-144	-1.46306517891639	0.11	0.284	1.26908416708349e-139
DST	1.27902225712301e-143	-1.1172409452295	0.296	0.478	3.07758335508938e-139
TMCO1	2.65012941876899e-143	-0.859346337850284	0.323	0.512	6.37674140744194e-139
GARS	2.80332401710211e-143	-1.30924154633251	0.175	0.356	6.74535824995109e-139
PMVK	2.8478242734843e-143	-1.35880346041838	0.182	0.358	6.85243476685793e-139
PQBP1	8.12839265793049e-143	-1.43266817306712	0.117	0.291	1.95585384135123e-138
POLE3	1.1814458443866e-142	-1.10299418469635	0.2	0.391	2.84279499076304e-138
ARPC1A	4.03795541355317e-142	-1.25082897009341	0.176	0.352	9.71612831609164e-138
PNKD	3.31411612523994e-141	-0.896649334958177	0.229	0.42	7.97442622055233e-137
PSMA5	1.52113654237012e-140	-0.973338722385491	0.273	0.454	3.66015874825098e-136
XPA	1.54402974297186e-140	-1.18561345596503	0.141	0.32	3.71524436753889e-136
GFPT1	4.21140302376983e-140	-1.36661035845153	0.107	0.279	1.0133477955795e-135
DHX40	6.12071966203292e-140	-1.45729175047358	0.086	0.253	1.47276756507836e-135
TCF4	6.2166561220792e-140	-0.985327957050174	0.304	0.484	1.4958517960947e-135
DYNLT1	8.82969820746358e-140	-0.869710231508129	0.304	0.487	2.12460198267989e-135
POP7	2.43548143163169e-139	-1.43246572196982	0.099	0.267	5.86025542079216e-135
CPNE1	3.83095100830915e-139	-1.18277171425452	0.168	0.347	9.21803431619348e-135
MCFD2	1.79134180858534e-138	-1.04011843755918	0.205	0.391	4.31032665981804e-134
RBBP4	2.1023941837818e-138	-0.890021316793004	0.262	0.454	5.05878088501577e-134
MALSU1	3.02842315820907e-138	-1.33561740204145	0.108	0.279	7.28699180328268e-134
CARHSP1	2.99704457642563e-137	-1.27633697194027	0.133	0.308	7.21148865979536e-133
YTHDF2	4.10416197743624e-137	-0.985829159738767	0.201	0.386	9.87543455010707e-133
AHCYL1	4.99691268232867e-137	-0.96352411213504	0.265	0.45	1.20235712962192e-132
SCAMP3	1.00369515722156e-136	-1.29022076175125	0.101	0.27	2.41509128730652e-132
MRPL33	3.25836115449158e-136	-0.922810178563522	0.249	0.44	7.84026860993763e-132
PTCD3	9.53580539854822e-136	-1.27971251949372	0.107	0.276	2.29450549499867e-131
RHOC	9.90223815453627e-136	-1.03709715391401	0.211	0.392	2.38267654474452e-131
KMT2E	1.28322720347682e-135	-0.916606854554472	0.33	0.506	3.08770129700593e-131
SUCO	3.13536714476738e-135	-1.41280834623732	0.105	0.272	7.54432042373928e-131
PTPRA	3.41237461884431e-135	-1.03919648682427	0.194	0.378	8.21085580786319e-131
TSC22D1	7.41702301147015e-135	-1.4239993548055	0.092	0.257	1.78468407701995e-130
MRPL32	1.12915309271814e-134	-1.23057995621547	0.117	0.287	2.71696817169838e-130
ITGB1BP1	1.37852238004544e-134	-1.18611566956546	0.158	0.333	3.31700055086535e-130
MRPS6	3.1183479419795e-134	-1.11400544825288	0.203	0.381	7.50336881799107e-130
RPS4X	3.1458121330921e-134	-0.562999391571724	0.787	0.85	7.56945315464621e-130
NDUFB1	4.06672020513155e-134	-0.794464160798341	0.54	0.673	9.78534215758753e-130
MPLKIP	6.43275408662477e-134	-1.233519456488	0.15	0.325	1.54784928832365e-129
ZKSCAN1	1.0718190692097e-133	-1.1858336480209	0.154	0.329	2.57901104433238e-129
HUWE1	1.10322258591262e-133	-1.07606208396676	0.199	0.38	2.65457418622296e-129
RPAP3	1.55515306382484e-133	-1.31786916810543	0.105	0.272	3.74200930217533e-129
MRPL50	1.84152257000306e-133	-1.37376852925179	0.103	0.268	4.43107160794137e-129
LRRFIP2	2.42662186323094e-133	-1.46507135566085	0.104	0.268	5.8389375273063e-129
KHDRBS1	8.56707404375285e-133	-0.792143945461868	0.375	0.545	2.06140935640781e-128
USP48	1.39818142254037e-132	-1.17551000237478	0.138	0.313	3.36430413891663e-128
AGPAT5	7.30068458895807e-132	-1.31661064729303	0.101	0.265	1.75669072579509e-127
ESF1	8.62749285741413e-132	-1.03646205740876	0.176	0.356	2.07594733135099e-127
SAE1	1.98572328251436e-131	-1.24283075541014	0.139	0.308	4.77804736238605e-127
SMEK2	2.36348818078922e-131	-1.05075534905839	0.163	0.34	5.68702526061501e-127
KRT10	7.10225870254793e-131	-0.954264288142808	0.268	0.45	1.70894548900708e-126
PLEKHA3	1.51483519269786e-130	-1.23439050421432	0.129	0.298	3.64499644066959e-126
SMARCD1	6.3483188661181e-130	-1.33457005224479	0.103	0.265	1.52753248556534e-125
PFDN4	1.03288297162062e-129	-1.25227035338128	0.118	0.286	2.48532300631354e-125
MFF	2.8790640573439e-129	-0.970924422326042	0.173	0.351	6.92760393478088e-125
PTPLAD1	2.99021435117522e-129	-1.0625911492824	0.171	0.345	7.19505377179782e-125
SCNM1	7.94408516559705e-129	-1.22958107292857	0.169	0.339	1.91150577254596e-124
GPATCH2	1.21428224867121e-128	-1.42599593188407	0.095	0.254	2.92180594675266e-124
SF3B4	1.4069093761559e-128	-1.12707256342732	0.112	0.278	3.38530534090632e-124
NUDT4	1.41206884240151e-128	-1.28839712788049	0.143	0.31	3.39772004858651e-124
RBBP7	1.51613047699422e-128	-1.00758959670637	0.21	0.387	3.64811315374348e-124
TMX4	3.03761934439555e-128	-1.20305187576016	0.121	0.288	7.30911966648458e-124
URI1	5.09309882766444e-128	-1.04156105075351	0.18	0.354	1.22550143991262e-123
MPC2	6.94409048185207e-128	-0.971919914266795	0.259	0.43	1.67088705174324e-123
RTN1	1.37400194783409e-127	-1.42338103266485	0.106	0.267	3.30612348687838e-123
PCYOX1	1.63248200322655e-127	-1.26124817043826	0.099	0.259	3.92807819616374e-123
CEBPG	3.33567172583895e-127	-1.28803408821824	0.118	0.28	8.02629330671369e-123
RIF1	3.97724471403236e-127	-0.969448784753723	0.224	0.402	9.57004623090466e-123
HAT1	5.07833654848835e-127	-1.14767701529462	0.127	0.293	1.22194934029727e-122
HDLBP	1.00841719226898e-126	-0.864890288338363	0.347	0.514	2.42645344803763e-122
CCT2	1.59272745229971e-126	-0.948217111701859	0.255	0.431	3.83242079572356e-122
CDK4	2.11616018993081e-126	-1.18436734638901	0.144	0.311	5.09190464901153e-122
GADD45A	2.99058593734579e-125	-1.59130023998903	0.115	0.272	7.19594788244145e-121
AURKAIP1	3.0805678585328e-125	-0.805520621209514	0.364	0.527	7.41246238120163e-121
GPATCH4	3.97875261469317e-125	-1.39247644595475	0.12	0.279	9.57367454147471e-121
UBE2R2	9.02523553070121e-125	-0.868102505839375	0.24	0.418	2.17165217339733e-120
ACTN4	2.09089309485843e-124	-0.903563840810943	0.224	0.405	5.03110696484836e-120
BAD	1.07185405088076e-123	-1.29395985977938	0.113	0.273	2.57909521722929e-119
COX7A2L	1.15670927288213e-123	-0.86634700368554	0.246	0.424	2.78327385240897e-119
SEPT2	1.58637691208444e-123	-0.66565182088311	0.508	0.644	3.81714012585757e-119
SMAD5	1.78896222944436e-123	-1.08727736144206	0.122	0.288	4.30460091648902e-119
ANTXR1	2.47041318420309e-123	-1.37912483680392	0.095	0.25	5.94430820382947e-119
HSDL2	2.5379928226356e-123	-1.19196898213182	0.134	0.298	6.10691832982577e-119
MAGOHB	4.42557140827912e-123	-1.28413452622317	0.106	0.264	1.06488099226012e-118
PSENEN	1.00405436155737e-122	-1.12562760846244	0.192	0.362	2.41595560477935e-118
SMC5	1.58391321951121e-122	-1.07440971083672	0.181	0.349	3.81121198878788e-118
ZC3H15	2.51547653697155e-122	-0.729787051141853	0.388	0.548	6.05273964326095e-118
MAP3K13	3.88637062562913e-122	-1.10112888493972	0.128	0.292	9.35138499938882e-118
ADH5	4.20276220906142e-122	-0.916620010541432	0.212	0.386	1.01126864274436e-117
CEBPZ-AS1	4.35111929304082e-122	-1.12436889023448	0.115	0.277	1.04696632429148e-117
PSMB2	1.84295039120818e-121	-0.849051082149785	0.288	0.46	4.43450723132512e-117
NUPR1	5.19264229442351e-121	-0.84018080966423	0.16	0.338	1.24945358888418e-116
FAM213A	5.78923614567132e-121	-0.987713539167913	0.143	0.309	1.39300600137143e-116
RFK	7.64173939952847e-121	-1.19038688763465	0.104	0.26	1.83875533431454e-116
PRRC2B	8.74969139107938e-121	-0.895505222016568	0.206	0.383	2.10535074252152e-116
MRPL19	9.91000444165909e-121	-1.12474541221023	0.142	0.307	2.38454526875201e-116
RBM28	1.49944437028378e-120	-1.22416087181909	0.11	0.268	3.60796304377684e-116
PSMB5	4.37398572895292e-120	-0.972196025019931	0.234	0.399	1.05246844610065e-115
RPL31	5.44627812064274e-120	-0.485850503861926	0.729	0.811	1.31048344138906e-115
UBA2	5.58174581170776e-120	-1.02745706852259	0.153	0.319	1.34307967721312e-115
NDUFA3	1.20806677199426e-119	-0.728561654949897	0.35	0.522	2.9068502667726e-115
GGPS1	3.04273811741581e-119	-1.37321322850417	0.106	0.26	7.32143645812592e-115
DTYMK	3.47679260993076e-119	-1.19520031501557	0.136	0.296	8.36585837801539e-115
GDI1	4.06068567807945e-119	-1.04237651713522	0.129	0.29	9.77082187859477e-115
TSN	7.04449343971078e-119	-1.02326993825407	0.124	0.287	1.69504601146321e-114
TARS	8.44903849238995e-118	-1.08422349071588	0.166	0.33	2.03300764203887e-113
OST4	3.5872443697796e-117	-0.621571872819599	0.581	0.695	8.63162740256367e-113
SUB1	6.5150890189428e-117	-0.638791150257112	0.556	0.687	1.56766071973802e-112
MZT2A	7.55701923831895e-117	-0.952694062023374	0.191	0.36	1.81836996912431e-112
RPRD2	1.1603927018019e-116	-1.16699288653976	0.101	0.255	2.79213691907573e-112
GTPBP4	1.21917213338067e-116	-1.05604732149487	0.13	0.29	2.93357198734056e-112
CKS1B	2.99778594996522e-116	-1.45298683139121	0.135	0.288	7.21327255280632e-112
RPL35A	3.007909094075e-116	-0.413784750703291	0.842	0.892	7.23763086216326e-112
ASNSD1	5.64298090844565e-116	-1.25093467564169	0.098	0.25	1.35781406619019e-111
ROMO1	6.10800638733607e-116	-0.716815542898789	0.398	0.559	1.46970849692081e-111
CUTA	1.42680089426159e-115	-0.820445657508539	0.289	0.456	3.43316831177223e-111
NT5C3A	2.73995510751981e-115	-1.1795649464075	0.111	0.266	6.59287997971416e-111
CSNK2A1	3.83463515272155e-115	-1.00320736776469	0.152	0.317	9.22689910447859e-111
RPA2	8.2889823078894e-115	-1.18329972745142	0.129	0.283	1.99449492292435e-110
KRIT1	1.67141079411488e-114	-1.13019886510124	0.111	0.266	4.02174865279921e-110
DAAM1	1.92874857885465e-114	-1.0907794439996	0.13	0.288	4.64095483044005e-110
PPIG	2.31424010575287e-114	-0.670313747800051	0.422	0.576	5.56852454246256e-110
ZRANB2	5.30345968932722e-114	-0.846662738607649	0.234	0.408	1.27611847044592e-109
POLR2J	8.58825041044293e-114	-0.766977674018599	0.291	0.46	2.06650481376078e-109
SPATS2L	9.7245702625783e-114	-0.876329359704995	0.332	0.491	2.33992609658159e-109
R3HDM1	1.69208823599182e-113	-1.17647183469393	0.105	0.256	4.07150271344352e-109
UBE2Q1	1.83648840029237e-113	-0.901356949003451	0.165	0.33	4.41895838878351e-109
CAPN2	1.90482165506591e-113	-1.10588292958614	0.133	0.29	4.5833818664196e-109
CHCHD3	2.00802294465945e-113	-1.17810868053188	0.129	0.283	4.83170480943958e-109
METTL5	3.96399394667104e-113	-1.08425041271888	0.167	0.326	9.53816223447985e-109
RBMX2	4.03123649237387e-113	-1.1631435310414	0.107	0.259	9.69996124795001e-109
GRHPR	4.07673550063665e-113	-0.917324237641687	0.19	0.354	9.8094409616319e-109
NBPF1	4.31855586702807e-113	-1.21122562955983	0.108	0.259	1.03913091272429e-108
DYNLRB1	4.42087795424383e-113	-0.715588314969949	0.384	0.539	1.06375165335015e-108
NAP1L1	5.74511809091735e-113	-0.526110919123205	0.582	0.716	1.38239031503653e-108
TOMM5	3.79683564746594e-112	-1.11134836082721	0.118	0.272	9.13594593493255e-108
AC010642.1	3.94885250381284e-112	-1.23447869095462	0.118	0.27	9.50172889467444e-108
STK17A	6.78834665738025e-112	-1.56649771872381	0.107	0.251	1.63341197269884e-107
TLE4	1.33113779346312e-111	-1.03723960174112	0.177	0.338	3.20298375863096e-107
ORMDL1	2.29848315588888e-111	-0.714655917044752	0.241	0.413	5.53061016969983e-107
SKP1	2.55389321399389e-111	-0.588919597805999	0.543	0.67	6.1451778515121e-107
CSNK1E	2.70379453644551e-111	-1.05939845052458	0.132	0.289	6.50587041359518e-107
HLTF	2.8201233001719e-111	-1.30558779526974	0.111	0.259	6.78578068487362e-107
POLR2F	2.8542803045262e-111	-0.949451937654626	0.182	0.346	6.86796926875094e-107
PSMD1	5.25347010544054e-111	-0.742000208108379	0.313	0.476	1.2640899767711e-106
LINC00657	5.27211530666076e-111	-0.832163906808102	0.3	0.466	1.26857638508871e-106
TPGS2	5.35399897986333e-111	-1.16332923858037	0.12	0.271	1.28827923453471e-106
CCDC25	5.77907012552202e-111	-0.982198530699377	0.152	0.312	1.39055985360311e-106
CEBPZ	1.12203363712386e-110	-0.900512812391421	0.209	0.378	2.69983733764742e-106
MRPL37	1.68624885734201e-110	-0.971473799877341	0.134	0.29	4.05745200053634e-106
CUEDC2	3.95968227231519e-110	-1.10365758177788	0.146	0.301	9.5277874836448e-106
RANBP1	6.29414211386607e-110	-0.777335824406745	0.325	0.486	1.51449647543845e-105
CDC26	6.69863475456185e-110	-1.10633667065595	0.144	0.299	1.61182549464267e-105
COA5	8.76978001594953e-110	-1.20651736687661	0.105	0.253	2.11018446743778e-105
SSBP4	1.05809521119454e-109	-1.09453649404619	0.174	0.33	2.5459886971763e-105
TRAPPC3	1.16902383478806e-109	-0.946595736581062	0.194	0.354	2.81290515126704e-105
ADAR	1.22203726617585e-109	-0.677190355838251	0.359	0.527	2.94046606987233e-105
MTPN	3.13129079254679e-109	-0.609305453969472	0.438	0.589	7.5345119050261e-105
ATRX	9.41455087650673e-109	-0.695319289929497	0.42	0.565	2.26532923190505e-104
NOSIP	1.24014177847661e-108	-1.02063619209463	0.131	0.284	2.98402914737042e-104
MT2A	1.50681067798364e-108	-0.652138132933969	0.55	0.706	3.62568785336424e-104
SNRPD1	2.84973425452595e-108	-0.704299694614371	0.288	0.459	6.85703056324034e-104
RBM39	3.01408456071451e-108	-0.668864017949029	0.527	0.666	7.25249026999126e-104
CNTLN	7.87837766171062e-108	-1.061469923946	0.139	0.292	1.89569523296081e-103
ATP5G3	3.40017671248635e-107	-0.509933573450818	0.62	0.719	8.18150520558465e-103
TIPRL	1.55515134481614e-106	-1.02859206220431	0.168	0.323	3.74200516589659e-102
EPRS	1.94492410445888e-106	-0.935842183803304	0.262	0.419	4.67987638014895e-102
RPS4Y1	7.67468163320824e-106	-0.690336760128833	0.519	0.613	1.84668189458257e-101
LINC00116	9.44447512139276e-106	-0.816654544945954	0.18	0.342	2.27252960370953e-101
SNRNP27	1.08698535959023e-105	-0.866027238997952	0.129	0.285	2.61550417224601e-101
PRMT2	2.68436196590374e-105	-0.797920696946468	0.286	0.45	6.45911176235758e-101
SP3	7.64057940386025e-105	-0.91379207353222	0.195	0.356	1.83847621615685e-100
SSU72	1.48939303291409e-104	-0.779173978314967	0.295	0.451	3.58377751579788e-100
ARFGAP2	2.28299857373304e-104	-1.07778281914594	0.116	0.263	5.49335116811644e-100
ZCRB1	4.96926004463756e-104	-0.757369762744015	0.333	0.487	1.19570335194069e-99
HIPK2	4.99070784415946e-104	-1.10066667253468	0.15	0.301	1.20086412146165e-99
XIAP	6.6340644798032e-104	-0.866715875867978	0.178	0.339	1.59628859513025e-99
PSMD14	1.87127684829299e-103	-0.7549463765312	0.238	0.403	4.5026663523626e-99
SIKE1	2.56624257119016e-103	-1.1388699793852	0.109	0.253	6.17489287479777e-99
MED10	2.96232527078847e-103	-1.04873398009367	0.134	0.283	7.12794706657122e-99
RABGAP1	4.8777007559361e-103	-1.00527395666293	0.114	0.261	1.17367235589334e-98
DNAJC2	1.09740175378598e-102	-0.959788837978992	0.154	0.306	2.64056809995982e-98
SRM	1.12213812401832e-102	-0.900685245676958	0.208	0.363	2.70008875401289e-98
LSM14A	1.46534179146789e-102	-0.788911197985332	0.193	0.353	3.52590541863003e-98
NDUFA5	3.64556276308162e-102	-0.763272271079853	0.228	0.39	8.771953120527e-98
SUCLG1	5.47406706823715e-102	-0.885020471678435	0.217	0.373	1.31717001795922e-97
TPRKB	1.10815033546619e-101	-0.893919163483203	0.197	0.352	2.66643133719874e-97
PPP2CB	1.23534804069178e-101	-0.883779396461525	0.205	0.362	2.97249445551256e-97
7,00 LSM	1.87682970607271e-101	-0.671930227757487	0.332	0.491	4.51602763875215e-97
MAZ	3.86541720683614e-101	-0.937075001561832	0.156	0.308	9.30096688308913e-97
OFD1	4.88896129030071e-101	-1.03214005205177	0.111	0.254	1.17638186567216e-96
WBSCR22	9.01734770056513e-101	-0.948969034974304	0.17	0.321	2.16975420370998e-96
PTTG1	1.02211551714627e-100	-1.74915457860196	0.125	0.261	2.45941435735736e-96
UFC1	1.76735604240888e-100	-0.81590299191334	0.325	0.471	4.25261210924424e-96
UBE2M	2.00733526551654e-100	-0.953814550550765	0.208	0.358	4.83005011588589e-96
CBR1	2.70009747130529e-100	-0.955274527136134	0.244	0.399	6.49697453545479e-96
PRPF40A	4.06923830160049e-100	-0.641015266792716	0.437	0.577	9.7914012013111e-96
ARL4A	6.54086458003809e-100	-1.0661245289578	0.168	0.317	1.57386283524877e-95
DNAJC8	1.36599908570547e-99	-0.627406795972937	0.412	0.56	3.28686700002451e-95
IFITM3	2.38478882592477e-99	-0.86939882420414	0.666	0.729	5.73827887294017e-95
ADNP	4.04601686886883e-99	-0.954047812131639	0.165	0.317	9.73552578987217e-95
SRSF4	1.62677750529863e-98	-0.793547969444851	0.207	0.364	3.91435203324955e-94
PNN	1.68213323353598e-98	-0.774683328450335	0.307	0.462	4.04754898653428e-94
ATP5J2	1.80491609391282e-98	-0.550146215931929	0.534	0.647	4.34298910517303e-94
RAB22A	1.84252598509995e-98	-0.977657374415897	0.122	0.265	4.4334860253475e-94
2,00 LSM	2.23560834516247e-98	-0.878937010423028	0.191	0.345	5.37932080012993e-94
MRPS12	4.01202943230066e-98	-1.03170658695319	0.167	0.314	9.65374522000184e-94
KIF2A	4.10020520699473e-98	-1.07162667300833	0.142	0.287	9.86591376907072e-94
ZCCHC17	6.75189915270628e-98	-0.967933644294918	0.172	0.321	1.62464197412419e-93
ZCCHC11	7.48741020794156e-98	-0.86567897590067	0.173	0.326	1.8016206442349e-93
DDX24	8.46727417137014e-98	-0.678939906353019	0.421	0.573	2.03739551111508e-93
TUBB6	1.50339543394304e-97	-0.960288150782176	0.124	0.266	3.61747009315373e-93
HDDC2	1.5358573081996e-97	-1.08770938612971	0.112	0.25	3.69557985498989e-93
RIT1	1.83848090725846e-97	-0.911230452821102	0.205	0.358	4.42375275904531e-93
EMD	4.30967048572259e-97	-1.0481430732431	0.129	0.271	1.03699291227457e-92
TUBB4B	2.32540489846848e-96	-0.742698615999765	0.454	0.583	5.59538926669486e-92
SUGP2	4.66458836576099e-96	-1.00888839254129	0.14	0.284	1.12239325256941e-91
SKA2	5.00832853044566e-96	-1.09028791813076	0.137	0.28	1.20510401099584e-91
SYPL1	1.25680427992276e-95	-0.739557688717646	0.208	0.364	3.02412245835014e-91
AGO3	2.37017673312063e-95	-0.946767729176249	0.133	0.276	5.70311925523486e-91
PLA2G16	2.47881282419108e-95	-1.24744389806451	0.128	0.267	5.96451941756859e-91
CCDC124	3.49360054261511e-95	-0.945698149301792	0.155	0.301	8.40630162564049e-91
NENF	1.9801219556051e-94	-0.769976133433216	0.335	0.476	4.76456944957699e-90
MRPL41	4.89610068963374e-94	-0.75725346951478	0.343	0.486	1.17809974793967e-89
LINC00493	8.53476521437982e-94	-0.695394899044872	0.275	0.434	2.05363520588407e-89
PSMA2.1	1.36733422424869e-93	-0.827644581342388	0.176	0.326	3.29007961038719e-89
MRPL24	1.61443253337177e-93	-0.934919794315079	0.121	0.26	3.88464756179916e-89
HNRNPH3	2.16549678001884e-93	-0.780245570292804	0.256	0.406	5.21061835208133e-89
API5	2.76583668794215e-93	-0.914832476440077	0.15	0.294	6.65515623852641e-89
FAM162A	5.99874570941665e-93	-1.10408785058998	0.218	0.364	1.44341819259983e-88
PDE4DIP	7.23658803431664e-93	-0.790020237656491	0.238	0.392	1.74126781281727e-88
TMEM261	7.44532342665111e-93	-0.817781482234585	0.199	0.349	1.79149372292079e-88
NAP1L4	1.02532418128618e-92	-0.905552432731422	0.182	0.329	2.4671350450108e-88
C11orf83	1.76142916949935e-92	-1.04154714890647	0.116	0.252	4.23835086764932e-88
KTN1	3.82576062203404e-92	-0.555760091169467	0.549	0.666	9.20554520873831e-88
ZNF326	4.13801104876084e-92	-1.11319727227011	0.138	0.276	9.95688218552833e-88
TMED4	5.80986833402831e-92	-0.830416267479477	0.199	0.349	1.39797051853389e-87
SCOC	1.05985366532744e-91	-0.772486666309755	0.17	0.318	2.55021988951088e-87
EIF1AY	1.22609536428523e-91	-0.988882201764033	0.14	0.28	2.95023066554312e-87
SMC4	1.33376159049938e-91	-1.24208524816448	0.189	0.325	3.20929713905961e-87
TIMP1	1.38553342606666e-91	-1.56063230110683	0.465	0.575	3.3338705298016e-87
UBA1	1.41259688331831e-91	-0.77415629462518	0.181	0.333	3.39899062064052e-87
7SK.2	1.42639084202923e-91	-0.479159480765903	0.181	0.334	3.43218164409074e-87
BOLA3	2.21101802425877e-91	-0.728975108066324	0.219	0.375	5.32015156997144e-87
EIF3G	3.46409809155189e-91	-0.720868293734521	0.295	0.442	8.33531282789216e-87
LRPPRC	1.03990500388578e-90	-0.844248974362488	0.172	0.317	2.50221942034996e-86
GOLGA2	1.79235087617596e-90	-1.00148916598617	0.158	0.3	4.3127546782546e-86
MTX1	2.91403041287761e-90	-1.02069619762148	0.132	0.269	7.01173997946611e-86
CHTOP	3.4870427345509e-90	-0.867652493525634	0.141	0.283	8.39052222787638e-86
STAG2	3.98967414611996e-90	-0.714566377362769	0.275	0.428	9.59995393039384e-86
CREB1	6.14900433152514e-90	-0.886543458194825	0.146	0.286	1.47957342225158e-85
NKAP	7.67202085379812e-90	-0.930516046126941	0.135	0.274	1.8460416578409e-85
CD99	8.47423036423948e-90	-0.616369553195915	0.519	0.62	2.0390693102433e-85
CAMK2D	4.29974651614239e-89	-1.03550342101891	0.137	0.271	1.03460500671418e-84
MINOS1	5.09235985215405e-89	-0.587352908110814	0.409	0.555	1.22532362762531e-84
SDHC	5.1236940294686e-89	-0.729360723573126	0.234	0.385	1.23286325737073e-84
C9orf142	6.12958155998209e-89	-0.971117933040476	0.151	0.29	1.47489991496289e-84
IAH1	9.51446693228583e-89	-0.889820037799878	0.17	0.311	2.28937103324662e-84
RAD23B	9.67239007303911e-89	-0.678578212033012	0.257	0.41	2.32737049937467e-84
KCNQ1OT1	1.19977941173528e-88	-0.411330667735865	0.281	0.449	2.88690922051744e-84
MRPL22	1.2445544180104e-88	-1.03653785737752	0.121	0.254	2.99464684061662e-84
NOTCH1	1.44199197755645e-88	-1.07182378704718	0.122	0.255	3.46972109639633e-84
TAX1BP1	2.05978433423637e-88	-0.612136717061181	0.433	0.567	4.95625306503956e-84
ZBTB8OS	7.36168296735717e-88	-0.972517307220472	0.142	0.279	1.77136815560548e-83
EIF3I	2.65405388356073e-87	-0.763111540592498	0.283	0.423	6.38618445462382e-83
TIMM10	4.92638980529249e-87	-0.662023032281332	0.245	0.396	1.18538791494948e-82
VAMP2	5.47622968063024e-87	-0.763578006388825	0.156	0.3	1.31769038575325e-82
TAF13	5.98192256537807e-87	-0.761184769437282	0.119	0.255	1.43937020768127e-82
DYNC1I2	6.24733072713867e-87	-0.672659966454905	0.33	0.481	1.50323271956411e-82
KDELR1	6.45474385188164e-87	-0.682916391969894	0.376	0.506	1.55314046563976e-82
DPYSL2	1.23016100287957e-86	-0.632671685230461	0.467	0.604	2.96001340512883e-82
TIMM17A	1.34288244449885e-86	-0.816513546921002	0.17	0.314	3.23124373795314e-82
TMEM183A	2.00173708486284e-86	-0.879978794257305	0.142	0.28	4.81657977359697e-82
MAN1A2	5.69104952246945e-86	-0.764734055603199	0.152	0.292	1.3693803360966e-81
NRD1	1.3734504138736e-85	-0.772256432807382	0.255	0.4	3.30479638586265e-81
ZFR	1.38717829320257e-85	-0.796865554065866	0.199	0.344	3.33782840910401e-81
CKS2	6.07487838240585e-85	-1.22111380131457	0.292	0.424	1.4617372363745e-80
CHD6	9.57219450795915e-85	-1.01904158949677	0.132	0.264	2.30326144250513e-80
DDX27	2.76041445229051e-84	-0.800312046934282	0.166	0.306	6.64210925510143e-80
MIF	2.99225025651746e-84	-0.816726314968589	0.233	0.376	7.19995256723232e-80
DNTTIP1	3.11486631556053e-84	-0.923869158670605	0.126	0.258	7.49499132850174e-80
RPL36A	4.09587190131913e-84	-0.557074108122229	0.372	0.524	9.85548696895409e-80
STARD7	5.08453586425376e-84	-0.671666845597336	0.253	0.404	1.22344101965674e-79
TERF2IP	8.49888495301391e-84	-0.79275967720306	0.244	0.389	2.04500169739421e-79
ELAVL1	1.30175605660574e-83	-0.62764091755322	0.198	0.347	3.13228542340473e-79
CAMSAP2	3.49901695673172e-83	-0.89699081588178	0.125	0.256	8.41933460128787e-79
RFXANK	3.99516077706368e-83	-0.950039581175081	0.127	0.256	9.61315586177062e-79
MRPL4	1.76524512984999e-82	-0.917385582912995	0.169	0.304	4.24753283144503e-78
TOP2A	2.10056756766789e-82	-2.06797511807181	0.136	0.254	5.05438568132248e-78
SLC16A1	2.97152443598205e-82	-1.05007602086846	0.134	0.263	7.15008209786001e-78
UPF3A	3.08214767842608e-82	-0.900401296262935	0.143	0.275	7.41626374382884e-78
KIAA0020	4.24800352943101e-82	-1.02519318448904	0.122	0.25	1.02215460925169e-77
TOPORS	4.35476334507497e-82	-0.84516246452029	0.14	0.273	1.04784315609194e-77
MDH2	4.65274064842399e-82	-0.758004709746756	0.319	0.45	1.11954245482378e-77
C4orf27	5.47910700220666e-82	-0.957331052938896	0.124	0.253	1.31838272687097e-77
PSMB9	5.84996827747075e-82	-0.828165756636261	0.281	0.416	1.40761936692501e-77
TTC17	7.70967668858326e-82	-0.901637830520254	0.122	0.25	1.8551024048069e-77
FEZ2	7.89115384817157e-82	-0.670967824840754	0.263	0.403	1.89876943894704e-77
SNRPA1	2.02753111035847e-81	-0.815754126499082	0.158	0.293	4.87864535774455e-77
MBOAT7	2.03533862393964e-81	-0.857106291843813	0.121	0.25	4.89743179692357e-77
FUBP1	2.06557414473885e-81	-0.838391372112361	0.156	0.291	4.97018450707063e-77
RBM42	2.68386220062289e-81	-0.805870333485914	0.135	0.267	6.4579092271388e-77
APC	5.05638482610437e-81	-0.891386792341664	0.192	0.326	1.21666731685723e-76
C9orf78	6.01710639404314e-81	-0.745577946552831	0.239	0.381	1.44783614053466e-76
ADI1	1.23309748175806e-80	-0.743406639963065	0.236	0.377	2.96707916060624e-76
SSRP1	1.6298964024758e-80	-0.827226860689174	0.159	0.294	3.92185672363728e-76
AP2B1	1.95025244426211e-80	-0.693695532008668	0.162	0.301	4.69269743138348e-76
MRPS33	5.96657506511534e-80	-0.762268619200455	0.174	0.311	1.43567729216805e-75
LZIC	5.99990744855595e-80	-0.882413804093981	0.141	0.27	1.44369773027153e-75
UBB	8.70505554592869e-80	-0.494847473870446	0.668	0.752	2.09461046546136e-75
DAP3	9.92166826154177e-80	-0.753658810326284	0.207	0.345	2.38735181709218e-75
KCMF1	1.18878212868867e-79	-0.907152213144766	0.125	0.252	2.86044755805069e-75
NDUFA9	1.99020547861386e-79	-0.815228781502958	0.151	0.283	4.78883242264066e-75
LAMTOR5	4.27576952891118e-79	-0.615359105476693	0.346	0.485	1.02883566404661e-74
DARS	5.03568720404134e-79	-0.66698588392247	0.273	0.417	1.21168705503643e-74
SLC35F6	5.05437962882928e-79	-0.699303368996207	0.15	0.284	1.2161848262889e-74
USP34	1.04307592686431e-78	-0.709267437395872	0.213	0.352	2.50984929522089e-74
COX7B	1.07819493240999e-78	-0.415705076281732	0.658	0.738	2.59435264636491e-74
DKC1	1.31331030918526e-78	-0.827567031570849	0.148	0.278	3.16008726596158e-74
ADSS	1.36678828702327e-78	-0.807775297787365	0.158	0.292	3.28876597623538e-74
COA1	2.96840633465341e-78	-0.83179814789423	0.13	0.257	7.14257932244303e-74
PSMC4	3.60024532641148e-78	-0.63344881087295	0.289	0.429	8.66291030441131e-74
SPIN1	1.17561236061076e-77	-0.734331889443544	0.14	0.272	2.82875846210162e-73
PITHD1	1.30028363772947e-77	-0.765752169084341	0.168	0.3	3.12874248910465e-73
GIGYF2	2.07733439537558e-77	-0.824406834221346	0.154	0.285	4.99848202215273e-73
MKLN1	2.63819135234175e-77	-0.757760916605734	0.162	0.295	6.34801603200473e-73
AKR7A2	2.83327767340026e-77	-0.968899619353867	0.143	0.267	6.8174327377357e-73
ARL2BP	3.35063013697618e-77	-0.664270317803251	0.154	0.287	8.06228623559209e-73
TOB1	3.58628113952092e-77	-0.914291759835349	0.181	0.314	8.62930967791524e-73
ATRAID	4.65944748724676e-77	-0.633430524889106	0.311	0.446	1.12115625438132e-72
ATP6V1G1	4.79729136328332e-77	-0.48124360221479	0.526	0.641	1.15432424783323e-72
TUBB	8.44653536917214e-77	-0.4694580880348	0.569	0.672	2.0324053405302e-72
ZNF638	1.00393931761222e-76	-0.689268520535818	0.227	0.366	2.41567878603853e-72
NME1	1.12597982998801e-76	-0.692365964226776	0.268	0.405	2.70933266691716e-72
UROD	1.53069360016498e-76	-0.781424319211738	0.146	0.273	3.68315494071698e-72
RSBN1L	2.96951239111422e-76	-0.81032978063137	0.179	0.312	7.14524071549903e-72
FUNDC2	3.97746767211637e-76	-0.812454110653517	0.206	0.339	9.57058271264641e-72
ITGA6	4.01223800563115e-76	-0.906695257943786	0.138	0.262	9.65424708914967e-72
NAA10	5.79256185307466e-76	-0.689774889182259	0.237	0.374	1.39380623308683e-71
TWF1	7.00503918803513e-76	-0.685214105490023	0.181	0.315	1.68555252942501e-71
BCAP29	1.1725220869553e-75	-0.68731592737363	0.207	0.343	2.82132264563184e-71
SYF2	1.17867536041716e-75	-0.647488228651206	0.271	0.414	2.83612865223578e-71
1,00 TOP	1.30992321547503e-75	-0.583741374189842	0.462	0.586	3.15193724107601e-71
FAM204A	1.6285197374078e-75	-0.656542281833872	0.254	0.395	3.91854419215066e-71
MPZL1	3.29023222446885e-75	-0.683524340164769	0.144	0.272	7.91695677851695e-71
NAA38	3.69425575282065e-75	-0.57303921680875	0.264	0.407	8.88911819243706e-71
SSNA1	3.80198327323511e-75	-0.703851610516651	0.216	0.351	9.14833215205831e-71
RPS21	1.05608899859847e-74	-0.344991089256267	0.795	0.844	2.54116134842763e-70
ACBD6	1.13623888995791e-74	-0.900283231791985	0.142	0.266	2.73401801701672e-70
MRTO4	1.32000009138467e-74	-0.884260376040984	0.139	0.262	3.1761842198898e-70
PRPF6	1.91943399046883e-74	-0.839592942631494	0.155	0.283	4.61854206786609e-70
TFPT	2.04202533174623e-74	-0.818884726361769	0.19	0.317	4.91352135324777e-70
PEBP1	2.13549923543979e-74	-0.567948640107963	0.479	0.586	5.13843826031523e-70
CCL2	2.51462692042031e-74	-0.824763790570533	0.148	0.274	6.05069529591535e-70
PDHA1	3.06630839395548e-74	-0.753095341137679	0.14	0.265	7.37815125753568e-70
KMT2A	4.13507972619613e-74	-0.833463903431178	0.19	0.321	9.94982883717313e-70
SMC2	4.29888971579299e-74	-0.921898705439998	0.174	0.3	1.03439884341411e-69
CALM1	5.90334230280203e-74	-0.409714990746371	0.793	0.848	1.42046222490022e-69
COMMD1	7.87215505197118e-74	-0.730378955445255	0.185	0.315	1.89419794860531e-69
KPNA6	8.73218060732554e-74	-0.712250015939747	0.144	0.27	2.10113729773467e-69
PPHLN1	1.38329231166653e-73	-0.695373920027241	0.193	0.326	3.32847796033201e-69
RTF1	2.36557869462754e-73	-0.596305931687095	0.279	0.42	5.69205545501278e-69
PRPF31	2.54702199731956e-73	-0.858107988593173	0.149	0.273	6.12864432995032e-69
CACYBP	2.57373698100164e-73	-0.722533269024367	0.321	0.449	6.19292592368614e-69
AHCY	6.34191774364281e-73	-0.910188137776101	0.138	0.261	1.52599224747533e-68
KIDINS220	7.65418866838443e-73	-0.655995022173091	0.217	0.353	1.84175087738666e-68
NCBP2	7.89838319096434e-73	-0.690824521594667	0.141	0.267	1.90050896340984e-68
DDT	7.964489845202e-73	-0.552840399822721	0.394	0.526	1.9164155465525e-68
KPNB1	8.21209933823201e-73	-0.485835109357248	0.389	0.533	1.97599534276539e-68
REXO2	8.5079272454651e-73	-0.986609192625814	0.131	0.251	2.04717745380381e-68
MEAF6	1.15935396723227e-72	-0.707336509036796	0.166	0.295	2.7896375159543e-68
SUPT16H	1.55425772374651e-72	-0.689571793761456	0.261	0.396	3.73985493487884e-68
PUF60	3.70196200666523e-72	-0.775442076919575	0.187	0.314	8.90766098043787e-68
TRIM28	5.0159975980543e-72	-0.667539043498608	0.192	0.324	1.20694934204383e-67
S100A6	5.70991353404201e-72	-0.837210014970043	0.723	0.778	1.37391939456119e-67
IWS1	8.24415711098679e-72	-0.861797260833507	0.135	0.257	1.98370908404564e-67
CUL3	8.8391960957091e-72	-0.728550290392673	0.172	0.3	2.12688736454952e-67
SLMO2	1.56737492855613e-71	-0.789991073559395	0.135	0.256	3.77141755309177e-67
RNF11	2.10845713214386e-71	-0.710616350293377	0.14	0.265	5.07336955136455e-67
HNRNPA3	2.17511936126531e-71	-0.438045380256205	0.62	0.716	5.23377220707658e-67
SNRNP70	3.14552120378876e-71	-0.69950121835856	0.231	0.366	7.56875312055652e-67
C1orf86	4.86720644951976e-71	-0.736345651846336	0.205	0.335	1.17114721588344e-66
KIAA1430	1.05966438013679e-70	-0.811835763314925	0.147	0.269	2.54976443148515e-66
USP22	4.4764576433972e-70	-0.674492321136717	0.158	0.283	1.07712523815423e-65
C14orf166	4.76798622546343e-70	-0.622117752486682	0.322	0.449	1.14727284557101e-65
NDUFC1	5.38943133086244e-70	-0.575278003354386	0.333	0.468	1.29680496683212e-65
ANKIB1	6.62262763772928e-70	-0.764386726332728	0.143	0.264	1.59353666219042e-65
NELFE	8.64873729091152e-70	-0.747317665298802	0.132	0.253	2.08105916693913e-65
NHP2	1.15885596661001e-69	-0.645552656083716	0.264	0.396	2.78843922685702e-65
STAU1	3.86238673821969e-69	-0.567761027933312	0.26	0.396	9.29367496950423e-65
DNAJC10	4.01009510789587e-69	-0.67163229644268	0.182	0.312	9.64909084861904e-65
PPP2R2A	4.01867580686768e-69	-0.794314494405231	0.167	0.292	9.66973772648502e-65
MAPKAP1	1.40771575767753e-68	-0.772964861840314	0.179	0.302	3.38724565612368e-64
RNPS1	9.81925379228079e-68	-0.549794350380747	0.226	0.359	2.3627088474986e-63
PRMT1	1.01092747977463e-67	-0.777332436190523	0.191	0.315	2.43249370183371e-63
RAB4A	1.18519973193056e-67	-0.8309564139176	0.142	0.258	2.85182759497132e-63
YIPF4	1.27650448460675e-67	-0.583573115455927	0.17	0.298	3.07152509086076e-63
EI24	1.60530492268312e-67	-0.649484992698655	0.167	0.292	3.86268470496012e-63
PAICS	2.02551212646528e-67	-0.744843630431298	0.133	0.251	4.87378727870075e-63
SLC39A1	2.78749157184033e-67	-0.668673563090075	0.233	0.359	6.70726222016219e-63
TMEM131	3.98536248508692e-67	-0.687675744747339	0.138	0.257	9.58957921161614e-63
CNOT4	8.8933716235832e-67	-0.716562826404301	0.139	0.257	2.13992308006659e-62
SMC3	1.04370130671323e-66	-0.611195626861954	0.245	0.375	2.51135408421338e-62
TCEB2	1.20326862552014e-66	-0.412343525016599	0.584	0.684	2.89530496672656e-62
RFC1	1.56507028690591e-66	-0.713543905525868	0.202	0.329	3.765872124353e-62
PPIA	4.47537885826306e-66	-0.306648433916471	0.871	0.888	1.07686566087526e-61
SLIRP	5.05562672237923e-66	-0.463909882695711	0.356	0.492	1.21648490193889e-61
FAM200B	5.09231328175983e-66	-0.735066284144456	0.136	0.252	1.22531242185705e-61
TFAM	6.5295767348392e-66	-0.708014875903845	0.14	0.258	1.57114675393701e-61
PRDX5	6.66330899631915e-66	-0.599026082681326	0.401	0.514	1.60332541069431e-61
METTL9	8.02150907003989e-66	-0.750163643446405	0.171	0.293	1.930135512433e-61
DENR	8.44388058262083e-66	-0.62192828071572	0.206	0.333	2.03176654579022e-61
RPL7L1	9.69896528184788e-66	-0.670736873929658	0.198	0.325	2.33376502611824e-61
PARP1	1.13964283204982e-65	-0.58128396870378	0.414	0.526	2.74220858247828e-61
NDUFA13	1.17978920962925e-65	-0.554600319295441	0.224	0.356	2.83880879620989e-61
PBDC1	1.36733140818576e-65	-0.740199758344984	0.168	0.288	3.29007283437657e-61
PHLDA1	1.37832074210473e-65	-0.707528386612638	0.245	0.373	3.31651536965239e-61
MTCH1	1.5879363397698e-65	-0.59659730229056	0.282	0.41	3.82089242075409e-61
CIR1	2.01114447180705e-65	-0.628341323976651	0.233	0.364	4.83921582806213e-61
ARID4B	2.39381094210175e-65	-0.590899277459691	0.299	0.431	5.75998788888523e-61
HEBP2	2.76949487004512e-65	-0.638011632104672	0.226	0.353	6.66395855630256e-61
COX6B1	7.27836306791692e-65	-0.356801730405742	0.708	0.768	1.75131972140217e-60
UPP1	9.0700631064921e-65	-0.991676338574529	0.286	0.402	2.18243858468413e-60
TOMM40	1.84817646968279e-64	-0.793127536042201	0.165	0.283	4.44708222135074e-60
RPAIN	2.19553024776866e-64	-0.746879855768735	0.146	0.261	5.28288488218095e-60
LAMTOR2	2.28635677469943e-64	-0.571053909618542	0.439	0.544	5.50143167128177e-60
HNRNPK	2.7445018949107e-64	-0.367539018671304	0.64	0.733	6.60382045953414e-60
POM121	3.96810259472802e-64	-0.72600615007205	0.136	0.252	9.54804846343456e-60
EIF4E2	1.29519585276153e-63	-0.645257903792465	0.2	0.325	3.11650026091479e-59
NDUFC2	2.87617137301974e-63	-0.450863455842129	0.384	0.511	6.9206435577601e-59
YWHAG	3.66694354552582e-63	-0.479601304784766	0.32	0.456	8.82339955924424e-59
VCP	4.57910444941289e-63	-0.542988995261951	0.359	0.482	1.10182411261773e-58
CAMLG	7.2787263517971e-63	-0.690612468081175	0.182	0.303	1.75140713476942e-58
GLO1	1.31929480157893e-62	-0.310199020750214	0.268	0.406	3.17448715155922e-58
LAGE3	2.66457339972454e-62	-0.701459588337116	0.195	0.314	6.4114965144172e-58
ATP2B1	4.57658907991361e-62	-0.701022914950097	0.293	0.409	1.10121886440881e-57
COX5B	5.11388779331962e-62	-0.363398945917053	0.655	0.726	1.23050368082857e-57
ATP5G1	2.82898571918524e-61	-0.575767925965158	0.349	0.467	6.80710543750353e-57
RPS11	2.92491157060367e-61	-0.283716879392432	0.907	0.927	7.03792222118655e-57
U2AF1	4.04888732742706e-61	-0.54600706065635	0.407	0.514	9.74243268725499e-57
CMPK1	6.41238723219768e-61	-0.548325807715017	0.254	0.38	1.54294861581141e-56
CCDC167	2.00819658299162e-60	-0.725272399672564	0.147	0.259	4.83212261799442e-56
WHSC1L1	2.13558669491752e-60	-0.61636328110077	0.226	0.351	5.13864870531054e-56
TNPO1	2.16235297044776e-60	-0.611552637258527	0.228	0.352	5.2030537174914e-56
GTF2A2	2.17870316686634e-60	-0.624249427978091	0.242	0.363	5.24239556011379e-56
TTC3	2.40238628825279e-60	-0.606705755816436	0.4	0.508	5.78062188679386e-56
AIDA	2.84945249913034e-60	-0.48784674271649	0.243	0.373	6.85635260340741e-56
RHEB	3.46700661703679e-60	-0.559221061255404	0.343	0.46	8.34231132191392e-56
ATF7IP	6.44652062706153e-60	-0.767455950466401	0.145	0.256	1.55116179328354e-55
CNPY2	9.30937709393022e-60	-0.713022468687903	0.161	0.276	2.24002231634149e-55
IFI27L2	1.33727764788704e-59	-0.574359067909231	0.307	0.43	3.21775747634579e-55
NOL8	1.84467749946653e-59	-0.622937165113002	0.166	0.281	4.43866299921635e-55
RABL6	2.37480206679799e-59	-0.707986377818181	0.198	0.314	5.71424873312933e-55
MATR3	2.84555167238773e-59	-0.438995862266639	0.448	0.566	6.84696643409935e-55
XRN2	5.34084450786796e-59	-0.475134957223953	0.413	0.526	1.28511400548319e-54
H2AFV	5.89681632344087e-59	-0.535998232891282	0.434	0.543	1.41889194374634e-54
UBE2V2	6.93887578100086e-59	-0.609821845958344	0.187	0.308	1.66963229042443e-54
KRCC1	8.41533329076923e-59	-0.65795310949213	0.148	0.259	2.02489749642489e-54
HNRNPA0	1.08348779261564e-58	-0.607728949149733	0.214	0.334	2.60708832659175e-54
CSRP1	1.39728279491826e-58	-1.0640400609265	0.159	0.264	3.36214186113231e-54
HMGN3	1.74419990489242e-58	-0.598431671907374	0.304	0.423	4.19689381115214e-54
GABARAPL2	1.78353086956009e-58	-0.590379675683567	0.271	0.394	4.29153197833549e-54
MRPL21	2.81022929044636e-58	-0.612909025513558	0.195	0.314	6.76197371867202e-54
EIF4H	2.90619029546021e-58	-0.513203377531378	0.332	0.454	6.99287508893635e-54
UQCC2	3.32299660344607e-58	-0.529964734558964	0.269	0.395	7.99579442721194e-54
TARDBP	4.40457405651344e-58	-0.569005625640229	0.189	0.308	1.05982860947826e-53
PTP4A2	4.82719100046626e-58	-0.463284052175764	0.435	0.555	1.16151869853219e-53
WDR33	5.50070158245821e-58	-0.691552794304076	0.162	0.275	1.32357881477109e-53
PSMF1	6.37090119332385e-58	-0.648358069571468	0.178	0.294	1.53296624513758e-53
MDH1	7.52847974205996e-58	-0.487012099712465	0.346	0.467	1.81150279553447e-53
DAD1	1.18325282976017e-57	-0.50057786291843	0.441	0.545	2.84714295896892e-53
CHCHD5	2.16260474704569e-57	-0.646248169907395	0.18	0.295	5.20365954234134e-53
COA6	3.53323940441118e-57	-0.518719667084726	0.253	0.375	8.50168065489419e-53
SMU1	3.63280723875062e-57	-0.611253906932299	0.185	0.301	8.74126077788175e-53
RRAGC	4.3988501018035e-57	-0.679386919197322	0.164	0.276	1.05845131149596e-52
SF3A3	8.11826191195624e-57	-0.635333280030678	0.204	0.321	1.95341618125491e-52
BCAS2	8.98995368391285e-57	-0.651035426918488	0.184	0.3	2.16316265542311e-52
MRPS5	9.11934692733723e-57	-0.548460043295216	0.189	0.306	2.19429725765588e-52
SMARCE1	9.658819031847e-57	-0.568466257480354	0.152	0.264	2.32410503544302e-52
TIMM8B	1.08903180230308e-56	-0.455453789842205	0.323	0.45	2.62042832270168e-52
NSRP1	1.40815058148274e-56	-0.556873661595439	0.236	0.36	3.38829192916377e-52
EID1	1.6846048147033e-56	-0.462968660228874	0.478	0.582	4.05349610513908e-52
MPV17	1.94247498648023e-56	-0.60929156789128	0.148	0.257	4.67398331246872e-52
MRPL52	2.31857702377739e-56	-0.409586660312222	0.315	0.445	5.57896003461315e-52
NDUFB4	4.85964411184638e-56	-0.423666555027878	0.417	0.537	1.16932756619248e-51
AKAP9	9.16953280328968e-56	-0.546794647130395	0.353	0.469	2.20637298312756e-51
H2AFZ	1.05633916098701e-55	-0.481150563889654	0.587	0.672	2.54176328916693e-51
SNRPD3	1.63761329778961e-55	-0.431974174298101	0.353	0.478	3.94042511714136e-51
MRPS18C	2.04624284505508e-55	-0.524662347411004	0.238	0.359	4.92366953377154e-51
ADRM1	3.63848630513463e-55	-0.581700946575425	0.227	0.341	8.75492574741495e-51
NDUFS2	3.86268876116924e-55	-0.612757679367382	0.175	0.287	9.29440169712543e-51
KRAS	3.96410782986112e-55	-0.54696050507803	0.187	0.3	9.53843626021183e-51
SNW1	3.97970607441387e-55	-0.62009442642017	0.235	0.352	9.57596875625465e-51
ABCF1	4.66504568232207e-55	-0.582860193723145	0.216	0.334	1.12250329208034e-50
UGP2	6.84230184926915e-55	-0.602007986097503	0.238	0.355	1.64639467097114e-50
HSD17B12	6.86433968733341e-55	-0.498525486950884	0.32	0.438	1.65169741556616e-50
PAIP1	7.15758294225203e-55	-0.600996891509502	0.143	0.251	1.72225760756468e-50
PPP1R7	1.04235979222876e-54	-0.698024834274312	0.203	0.314	2.50812613206084e-50
MRPL17	1.10191143703661e-54	-0.649019801919826	0.171	0.281	2.6514192997975e-50
RPL22	1.34348289750791e-54	-0.272719292243702	0.849	0.877	3.23268854798354e-50
C7orf73	1.50600625309061e-54	-0.477037991967332	0.294	0.415	3.62375224618664e-50
SMC1A	1.61657607794999e-54	-0.565081470676487	0.235	0.351	3.88980535876327e-50
COA3	1.65593010382739e-54	-0.60874220621677	0.176	0.288	3.98449901582947e-50
CHMP5	1.7069278196608e-54	-0.42609240225116	0.325	0.447	4.10720971966781e-50
TBCA	1.9997185965558e-54	-0.380520166454809	0.471	0.587	4.81172288703257e-50
CNBP	2.0623087420523e-54	-0.462566986053478	0.428	0.537	4.96232729512625e-50
KXD1	2.10629301759476e-54	-0.641827883785601	0.17	0.279	5.0681622589365e-50
EMC6	2.22086651178347e-54	-0.619427464811259	0.166	0.275	5.34384900065338e-50
MT1X	2.73606375367487e-54	-0.296046811034384	0.242	0.369	6.58351660409248e-50
RWDD1	3.88534702784901e-54	-0.440762858742458	0.361	0.482	9.34892201841029e-50
UHMK1	7.00071553146102e-54	-0.461967497073867	0.217	0.338	1.68451217118015e-49
SNHG7	7.10503206531288e-54	-0.838471860863683	0.149	0.252	1.70961281555558e-49
ZMYM4	1.11230228667587e-53	-0.652559973354669	0.16	0.267	2.67642176219947e-49
HNRNPUL1	1.16691573670472e-53	-0.524460315772721	0.311	0.429	2.8078326456589e-49
SF3B1	1.16826101695269e-53	-0.412442738666064	0.474	0.58	2.81106965899157e-49
TSNAX	2.32000260748868e-53	-0.600706120633507	0.148	0.254	5.58239027413925e-49
TAF9	2.65513991525427e-53	-0.51820800531385	0.232	0.35	6.38879766408483e-49
ATG12	2.86349504010879e-53	-0.594729333354217	0.167	0.276	6.89014176550977e-49
PHB2	3.18260612717892e-53	-0.522608614280791	0.261	0.375	7.65798686321793e-49
PHB	4.45149189279768e-53	-0.564836285034391	0.259	0.372	1.07111797924498e-48
UBE2S	4.86096150253034e-53	-1.06312258665813	0.312	0.414	1.16964455673885e-48
ZNF644	6.30421523724835e-53	-0.597957344493084	0.219	0.333	1.5169202703867e-48
TGS1	7.05564862963553e-53	-0.618808811391671	0.163	0.27	1.6977301732629e-48
TCEA1	8.46200242603164e-53	-0.524849534976913	0.372	0.484	2.03612702375173e-48
DYNC1H1	1.07715518673179e-52	-0.508792939657069	0.287	0.408	2.59185081031404e-48
CDC73	1.42884950811518e-52	-0.6283759846067	0.162	0.269	3.43809768642673e-48
SF3B2	1.45622757136894e-52	-0.519961149414861	0.295	0.413	3.50397478222794e-48
ZFAS1	1.50036199151056e-52	-0.525024157259729	0.514	0.612	3.6101710239727e-48
GNG5	2.17606901291982e-52	-0.366718848152623	0.66	0.72	5.23605725888768e-48
EIF1B	2.64040054282784e-52	-0.641144178277656	0.232	0.343	6.35333178615235e-48
ITPA	3.5011728793332e-52	-0.612003115615726	0.217	0.329	8.42452218225154e-48
MAP4	5.80028686797527e-52	-0.565432062862715	0.228	0.342	1.39566502617221e-47
NDUFA10	6.51817902192548e-52	-0.527996496040781	0.246	0.36	1.56840423625571e-47
UQCRFS1	1.16973247710329e-51	-0.419125127544298	0.343	0.458	2.81461028640594e-47
SAR1A	3.04209912871373e-51	-0.510041740696018	0.182	0.293	7.31989892351098e-47
TOP2B	4.04720576930556e-51	-0.644688465869857	0.185	0.291	9.73838652210305e-47
PPP4R2	5.40491316480424e-51	-0.599603436185284	0.177	0.285	1.3005302057152e-46
EMP3	6.12744307536902e-51	-0.45702538976981	0.501	0.601	1.47438535279529e-46
CHURC1	9.91109352005744e-51	-0.472302199475036	0.213	0.327	2.38480732279622e-46
EIF4G3	1.00201292538504e-50	-0.583760033165253	0.218	0.33	2.41104350106149e-46
CERS2	1.06582089320259e-50	-0.514159238552801	0.155	0.26	2.56457823322407e-46
DHX9	1.20663708982998e-50	-0.54799557416494	0.235	0.348	2.90341016554891e-46
CAND1	1.27016017187236e-50	-0.526648792569915	0.178	0.287	3.05625940555928e-46
NHP2L1	2.22656780224216e-50	-0.40925083975034	0.392	0.51	5.35756744575509e-46
IARS2	2.31066989153689e-50	-0.569115372573599	0.165	0.27	5.55993389301607e-46
UBAP2L	2.52137292352648e-50	-0.534300096527272	0.215	0.327	6.06692752858941e-46
TMEM147	2.52999550635237e-50	-0.531757276805535	0.288	0.394	6.08767518738508e-46
PRPF4B	2.73343108864677e-50	-0.514912559780375	0.286	0.404	6.57718188550185e-46
GLRX5	6.28330114355227e-50	-0.646111463183184	0.179	0.285	1.51188792116155e-45
DDX6	9.16102489505618e-50	-0.709704372486213	0.158	0.259	2.20432581024842e-45
CHMP2A	1.1050030202255e-49	-0.486852394913102	0.371	0.479	2.6588582672666e-45
TRA2A	1.15245633244845e-49	-0.606298311769124	0.186	0.293	2.77304042713745e-45
PRRC2C	1.21699251909608e-49	-0.366405508602375	0.601	0.685	2.92832739944899e-45
HDAC2	1.60901676700111e-49	-0.548298010538347	0.21	0.321	3.87161614475808e-45
ACBD3	2.71177018830191e-49	-0.620014435055309	0.206	0.312	6.52506142709206e-45
TUBA1C	2.91781908561439e-49	-0.655215538006793	0.399	0.493	7.02085628380534e-45
LARS	3.30312353728649e-49	-0.5318634947274	0.282	0.395	7.94797585541876e-45
IK	3.53297086435949e-49	-0.501600918877785	0.327	0.441	8.50103449382181e-45
MAP7D1	3.60354907215944e-49	-0.628000729993002	0.165	0.268	8.67085977743005e-45
RERE	4.06429451001263e-49	-0.608620896428542	0.18	0.284	9.7795054499924e-45
EIF6	7.06491412028034e-49	-0.588431779267895	0.208	0.314	1.69995963562186e-44
CCT8	8.26116532854504e-49	-0.525314249979269	0.292	0.398	1.98780160135451e-44
RPS2	1.01524545620436e-48	-0.31792020346789	0.915	0.929	2.44288361671893e-44
SRRM1	1.59012415022353e-48	-0.377149605818212	0.535	0.639	3.82615673026785e-44
MARCH7	1.60624157120042e-48	-0.467473696559912	0.223	0.337	3.86493846862246e-44
RTFDC1	2.17050953643345e-48	-0.528976856475645	0.291	0.4	5.22268004656616e-44
NDUFB2	2.22890545247343e-48	-0.308995661448303	0.655	0.717	5.36319229974157e-44
SURF1	2.89455933571105e-48	-0.588797386549488	0.176	0.279	6.96488867358792e-44
YWHAE	3.96031964431144e-48	-0.346845961420514	0.57	0.656	9.5293211281422e-44
C8orf59	3.97417143190243e-48	-0.45703384344519	0.244	0.357	9.56265129944364e-44
EIF2S1	7.03005675078832e-48	-0.551072074932739	0.173	0.277	1.69157225537469e-43
SUPT5H	1.07472021987112e-47	-0.494588015106114	0.191	0.299	2.58599179305388e-43
LYRM2	1.27081513381771e-47	-0.583573913502532	0.176	0.278	3.05783537499216e-43
COA4	1.30619629040137e-47	-0.559160492498183	0.213	0.32	3.14296951396378e-43
UXT	4.5586487968524e-47	-0.453309119480186	0.306	0.418	1.09690207349862e-42
CBX1	1.31833319413389e-46	-0.492113124857959	0.191	0.296	3.17217333172496e-42
PYURF	1.80641966607414e-46	-0.42358348165781	0.225	0.337	4.34660700050761e-42
DHX29	1.83242673185362e-46	-0.51620996048351	0.166	0.267	4.40918520218619e-42
CNOT7	1.86757310196282e-46	-0.439105774230455	0.168	0.272	4.49375439794294e-42
FAM50A	1.93449390218619e-46	-0.474704194425494	0.298	0.405	4.65477922744042e-42
CKAP2	2.0809317557263e-46	-0.963138216723615	0.159	0.25	5.00713799062862e-42
MRPL47	2.11681132917727e-46	-0.505630999518859	0.198	0.303	5.09347142026634e-42
CPNE3	2.16480872465562e-46	-0.498208712490868	0.201	0.307	5.20896275326635e-42
HNRNPA2B1	2.20926171419518e-46	-0.317973689156768	0.815	0.842	5.31592553669644e-42
BRD7	4.28267603172983e-46	-0.520779970991792	0.211	0.317	1.03049750675483e-41
SUMO2	4.9353223141771e-46	-0.326468352139579	0.563	0.648	1.18753725523729e-41
BBX	5.00702461248173e-46	-0.488087354897916	0.267	0.375	1.20479026225535e-41
PUM1	5.19449540691507e-46	-0.360253872805875	0.297	0.414	1.24989948481191e-41
BCL7C	5.99608640700854e-46	-0.694243010877251	0.161	0.259	1.44277831125439e-41
KDM5A	6.67082630176495e-46	-0.415352881363742	0.272	0.383	1.60513422473068e-41
MIA3	1.32474780478191e-45	-0.617650900088563	0.199	0.3	3.18760816786624e-41
HNRNPM	2.34041197908147e-45	-0.410107254018058	0.413	0.521	5.63149930406584e-41
BTF3L4	2.7228064719556e-45	-0.335213958036698	0.285	0.4	6.55161693281957e-41
SAT2	3.75693422009174e-45	-0.525755514053263	0.217	0.323	9.03993512038473e-41
ATP6V1D	4.19974207264037e-45	-0.522251801651237	0.173	0.274	1.01054193751873e-40
PURB	5.82023510018735e-45	-0.57652867886934	0.224	0.329	1.40046496980708e-40
MGEA5	6.30511342993754e-45	-0.461427350992601	0.158	0.258	1.51713639351157e-40
TFG	6.33690738322885e-45	-0.472656936569117	0.173	0.274	1.52478665455253e-40
DCTN2	8.13265723771692e-45	-0.486783665447359	0.161	0.26	1.95687998453944e-40
ATXN10	9.85445582567286e-45	-0.481176619173681	0.178	0.28	2.3711791607734e-40
MRPS15	1.27590398458312e-44	-0.498622025933435	0.227	0.331	3.07008016770392e-40
UBE2A	1.83625828311292e-44	-0.501870774264368	0.243	0.35	4.41840468082631e-40
ERLEC1	1.98406330911547e-44	-0.585565414732425	0.199	0.302	4.77405313439365e-40
SRP19	2.13014419948299e-44	-0.502413218389288	0.158	0.255	5.12555297279597e-40
C20orf24	2.94028420543452e-44	-0.437336182736127	0.209	0.316	7.07491185511655e-40
RAB11A	4.5810636257398e-44	-0.40154791043288	0.216	0.323	1.10229552962551e-39
TMEM14B	5.01751792400927e-44	-0.445621875880777	0.331	0.438	1.20731516287511e-39
IRAK1	9.10754837420978e-44	-0.416663927342765	0.259	0.368	2.19145828980236e-39
10,00 LSM	1.20741654223893e-43	-0.544896530390207	0.201	0.301	2.90528568393531e-39
CHD4	1.34292838120771e-43	-0.47190372287953	0.301	0.408	3.231354270862e-39
USP33	1.87062603985661e-43	-0.578027534157639	0.163	0.259	4.50110037710297e-39
ERCC1	1.97425757206581e-43	-0.507522532265402	0.211	0.313	4.75045856990475e-39
PCNA	2.70930655557006e-43	-0.437618204197069	0.21	0.316	6.51913343401267e-39
TRMT112	2.75991563995651e-43	-0.436316401847071	0.323	0.428	6.64090901286335e-39
YWHAB	3.05110490088948e-43	-0.274548720590846	0.678	0.739	7.34156861252028e-39
NUCB2	4.93201590229332e-43	-0.554471093076447	0.24	0.342	1.18674166640982e-38
CCDC53	5.49936814146122e-43	-0.570769337542489	0.165	0.26	1.3232579621984e-38
ERGIC3	5.54322644624485e-43	-0.378856805106557	0.237	0.343	1.33381114749544e-38
YY1	6.36570504389887e-43	-0.379841113381872	0.373	0.479	1.53171594766295e-38
LUC7L3	1.24660718110494e-42	-0.456346957924663	0.297	0.405	2.99958619917472e-38
U2SURP	2.13865861994041e-42	-0.409162784303156	0.317	0.425	5.14604037130062e-38
C16orf13	3.23977157383071e-42	-0.564662822479359	0.204	0.303	7.79553836095145e-38
PDCD6	1.04149255374952e-41	-0.434391516235196	0.268	0.372	2.5060393828321e-37
CCT5	1.16539372889954e-41	-0.389382643748204	0.316	0.424	2.80417039047808e-37
PPDPF	1.25108133752635e-41	-0.45030550409445	0.215	0.317	3.0103519143559e-37
AGTRAP	1.32933382128854e-41	-0.499563451984755	0.209	0.307	3.19864304078449e-37
DEGS1	1.41121720286672e-41	-0.398190145428504	0.239	0.344	3.39567083353789e-37
PNPLA8	1.61459962513503e-41	-0.521774946544951	0.195	0.295	3.88504961799991e-37
CDC5L	1.78006612426358e-41	-0.445822978482288	0.211	0.314	4.28319510820302e-37
MRPL13	1.85971318514157e-41	-0.46640001413137	0.17	0.268	4.47484186608765e-37
EIF2AK4	4.05131211344079e-41	-0.513544379973657	0.161	0.255	9.74826720736122e-37
POLR2K	4.09279576622787e-41	-0.399908911773706	0.205	0.307	9.84808517269751e-37
SURF4	4.36223191490955e-41	-0.47527851498334	0.243	0.346	1.04964024336554e-36
ARF4	6.75862827238744e-41	-0.533048230975804	0.343	0.447	1.62626113490187e-36
RALY	9.49508399086469e-41	-0.563121408668567	0.207	0.303	2.28470710988186e-36
MRFAP1	1.09186455938888e-40	-0.469772787077589	0.339	0.441	2.62724450280153e-36
IMP4	1.726414056302e-40	-0.544761023597723	0.161	0.252	4.15409750227387e-36
UQCRQ	2.48873371003085e-40	-0.310409729226497	0.54	0.633	5.98839105307624e-36
GTF2H5	3.26183207853289e-40	-0.444750960069435	0.261	0.364	7.84862034736583e-36
PPP2R5E	6.12987723842579e-40	-0.44735287947947	0.19	0.288	1.47497106111001e-35
C1QBP	7.70525747878958e-40	-0.394506699425627	0.305	0.412	1.85403905454635e-35
MED29	9.79683348251598e-40	-0.498656889862897	0.171	0.264	2.357314072563e-35
ACTG1	1.52149595099848e-39	-0.208642160016625	0.894	0.909	3.66102355729253e-35
NACA	1.84761652194534e-39	-0.257707897788472	0.806	0.854	4.44573487510488e-35
SRSF3	2.32607068117555e-39	-0.344616056166868	0.561	0.644	5.5969912730446e-35
FXR1	2.64719774064112e-39	-0.433769581246286	0.245	0.348	6.36968720353066e-35
SEC11C	2.76751182685824e-39	-0.691277083100031	0.256	0.347	6.65918695778629e-35
SYAP1	3.10699343849272e-39	-0.341498047465271	0.27	0.38	7.47604761170119e-35
RPA3	3.35272355887627e-39	-0.384498042595064	0.212	0.312	8.06732342736807e-35
ECH1	4.44448664166082e-39	-0.489841722132031	0.227	0.324	1.06943237571643e-34
VAMP5	6.0435385941358e-39	-0.520688813151006	0.185	0.276	1.45419625652096e-34
PCNP	6.82437094432334e-39	-0.352732763215571	0.224	0.327	1.64208013662308e-34
LRRC58	1.1588156935859e-38	-0.424802428881739	0.176	0.27	2.78834232190639e-34
PTRHD1	1.30529247545257e-38	-0.528557266314924	0.165	0.255	3.14079475443396e-34
RBBP6	2.46897669469929e-38	-0.392627078095047	0.297	0.4	5.94085172278542e-34
C20orf27	3.22916095398994e-38	-0.511454591779119	0.168	0.259	7.7700070874906e-34
TNRC6B	5.44554925197925e-38	-0.401470058085767	0.282	0.385	1.31030806101125e-33
WBP11	5.7110539645817e-38	-0.488851662962265	0.212	0.306	1.37419380495765e-33
ZC3H11A	6.48794889203743e-38	-0.308638315145866	0.262	0.366	1.56113026240205e-33
CD44	9.6316391480738e-38	-0.450043463899872	0.417	0.508	2.31756501180952e-33
CAPRIN1	1.1621195335919e-37	-0.374538324213492	0.298	0.402	2.79629202172884e-33
LSMD1	1.24435801810933e-37	-0.373113959555185	0.312	0.418	2.99417426317468e-33
DCXR	1.27322902193848e-37	-0.488119942748143	0.164	0.253	3.06364367258838e-33
APH1A	1.94238796404196e-37	-0.359303716636555	0.334	0.432	4.67377391907775e-33
NDUFV3	2.74357211279918e-37	-0.361439871776541	0.267	0.368	6.60158321781738e-33
PSMD2	3.63513264291602e-37	-0.376222548548782	0.259	0.358	8.74685616538452e-33
PAFAH1B1	3.68181961849245e-37	-0.501705054895271	0.246	0.343	8.85919436601653e-33
MKKS	4.54807364453512e-37	-0.344698912022405	0.188	0.282	1.09435748034804e-32
DNMT1	6.68079902858284e-37	-0.437526891547574	0.354	0.45	1.6075338622576e-32
RPS16	7.25455399580165e-37	-0.225427239213989	0.876	0.895	1.74559078246979e-32
UBE2D2	9.37854822821083e-37	-0.409214001927693	0.305	0.402	2.25666627467209e-32
ATP1A1	1.78761801089495e-36	-0.45530114331061	0.325	0.421	4.30136645781543e-32
SLC38A2	2.38278070626667e-36	-0.327825027529941	0.45	0.559	5.73344693541887e-32
AK2	4.48980462242109e-36	-0.455334279120018	0.19	0.282	1.08033678824696e-31
GATAD1	4.59170679047212e-36	-0.398174383134289	0.181	0.272	1.1048564879234e-31
TOR1AIP2	1.16323644192152e-35	-0.402761524482876	0.186	0.278	2.79897952655157e-31
RAD21	1.19269427829468e-35	-0.448024880692816	0.323	0.416	2.86986097243266e-31
EIF2S3	2.59962467131841e-35	-0.394537480733814	0.23	0.326	6.25521688412635e-31
TMEM230	3.09147764591437e-35	-0.427634732932251	0.274	0.37	7.43871351159916e-31
FIBP	3.95994438722492e-35	-0.400877732134947	0.205	0.297	9.52841818454059e-31
SFPQ	5.42401561766393e-35	-0.36277338115942	0.518	0.598	1.3051266379223e-30
STRA13	6.7805747033255e-35	-0.627304417499987	0.2	0.286	1.63154188511418e-30
KPNA2	6.78851304773256e-35	-0.776414480162079	0.191	0.274	1.63345200954541e-30
HSBP1	7.05408234139154e-35	-0.307698063720219	0.449	0.539	1.69735329298563e-30
GSTP1	8.81231858558525e-35	-0.363008099776545	0.581	0.64	2.12042009806352e-30
COX20	1.70902455441308e-34	-0.420571923710339	0.295	0.39	4.11225488282876e-30
NSL1	1.71505385587541e-34	-0.406614406997956	0.189	0.28	4.1267625880074e-30
VDAC3	2.03530994309951e-34	-0.424956235197702	0.192	0.283	4.89736278508604e-30
GCC2	3.40373883922461e-34	-0.385503814101976	0.283	0.38	8.19007639494226e-30
NDUFB9	3.53671103322494e-34	-0.383074901620872	0.286	0.384	8.51003408814585e-30
NDUFS8	4.41192081492326e-34	-0.383520082011293	0.309	0.403	1.06159638648683e-29
ILF3	5.66554900929569e-34	-0.448190485399542	0.269	0.363	1.36324440261673e-29
EZR	6.13780073347589e-34	-0.491037749216935	0.404	0.492	1.47687761248897e-29
COPB2	8.38145913286606e-34	-0.426245103802335	0.212	0.302	2.01674669655023e-29
CGGBP1	1.77680790405137e-33	-0.342874754123011	0.169	0.256	4.2753551787284e-29
POLR2G	2.09413603981513e-33	-0.39746685474558	0.226	0.316	5.03891013900316e-29
DUT	4.8140223984285e-33	-0.419631342789076	0.294	0.39	1.15835006950987e-28
CHMP3	5.23519004319774e-33	-0.339681447526902	0.246	0.34	1.25969142819424e-28
STXBP3	5.29167509068728e-33	-0.391867911277364	0.172	0.258	1.27328286032117e-28
COX6A1	5.30454730681625e-33	-0.319435686168162	0.389	0.486	1.27638017296613e-28
HNRNPU	5.41171105508024e-33	-0.293542205266885	0.604	0.681	1.30216591407341e-28
PKN2	5.85643576031997e-33	-0.401064698668046	0.188	0.276	1.40917557264819e-28
TOMM20	6.01221006120595e-33	-0.319395270152043	0.433	0.523	1.44665798492738e-28
FKBP3	6.1817566637531e-33	-0.360763833690181	0.257	0.351	1.48745428843227e-28
DNM1L	2.31507545428503e-32	-0.383468936540299	0.205	0.293	5.57053455810063e-28
FAM177A1	3.37024002870679e-32	-0.574444514800955	0.18	0.263	8.10947155707427e-28
PCMT1	3.48712618699396e-32	-0.379050195360033	0.233	0.325	8.39072303114487e-28
NUDT5	3.95833431571685e-32	-0.372957253538694	0.181	0.267	9.52454403047788e-28
SMARCA5	4.47923052042884e-32	-0.373767106580497	0.32	0.413	1.07779244782559e-27
RPL37	4.77858900685727e-32	-0.196772078189339	0.924	0.933	1.14982408683e-27
RPL26L1	5.20964160538651e-32	-0.400088403383151	0.194	0.28	1.2535439630881e-27
YBX1	1.0781876274593e-31	-0.330647095430788	0.834	0.861	2.59433506919256e-27
TXNDC17	1.66703380091624e-31	-0.285080007968761	0.386	0.483	4.01121673176465e-27
SH3GLB1	2.20266543152799e-31	-0.322476611673276	0.378	0.473	5.30005356134266e-27
SF1	7.23236958108536e-31	-0.276188731233166	0.295	0.393	1.74025276860076e-26
TCEAL8	7.55658188757261e-31	-0.288995909460298	0.208	0.297	1.81826473378772e-26
GNB2	1.1009159953148e-30	-0.346676773856969	0.405	0.484	2.64902406792646e-26
SSR4	1.88851441740754e-30	-0.461011405141922	0.629	0.7	4.54414339116601e-26
ZMAT2	2.30222415971558e-30	-0.334615567940351	0.228	0.319	5.53961177310762e-26
DHX36	2.90292811633876e-30	-0.356758531087997	0.268	0.359	6.98502563353432e-26
C6orf48	5.5251409044682e-30	-0.489387916125533	0.227	0.309	1.32945940443314e-25
DYNLT3	8.12597872365902e-30	-0.456941942867097	0.171	0.25	1.95527300048683e-25
RPL41	1.19382316320333e-29	-0.179800659927182	0.971	0.967	2.87257729529985e-25
SFT2D2	1.95090542762586e-29	-0.170881866520187	0.216	0.307	4.69426863995334e-25
ZNF292	2.20161356081181e-29	-0.401823812015088	0.207	0.291	5.29752255002537e-25
MRPS34	4.58104589006383e-29	-0.34969423952964	0.27	0.358	1.10229126206716e-24
RSF1	5.50553832993708e-29	-0.330491422953499	0.268	0.359	1.32474263294946e-24
YTHDC1	1.24757521925122e-28	-0.42620365618852	0.208	0.29	3.00191549256228e-24
HIST1H1C	1.96733123860503e-28	-0.728980792369272	0.198	0.271	4.73379242633143e-24
MPC1	2.22476284367563e-28	-0.526545427555002	0.206	0.283	5.35322435445231e-24
GPI	3.83809393939113e-28	-0.36188819153815	0.25	0.336	9.23522163696295e-24
DDB1	5.14969997363044e-28	-0.412069436188764	0.177	0.255	1.23912080765496e-23
SZRD1	5.15687625607489e-28	-0.363184292283017	0.187	0.267	1.24084756473674e-23
ACADM	8.54179633728456e-28	-0.369212664272069	0.183	0.261	2.05532703467741e-23
TCP1	1.75204776976228e-27	-0.364961233326873	0.262	0.348	4.215777343602e-23
MRPS16	1.90427726800327e-27	-0.294965913832301	0.211	0.295	4.58207196226948e-23
SLTM	2.91329909437154e-27	-0.333839268741854	0.327	0.413	7.00998028087681e-23
PAFAH1B2	3.01245248293343e-27	-0.275030942786163	0.199	0.281	7.24856316443441e-23
RSRC2	3.4309096464026e-27	-0.349417486070528	0.378	0.465	8.25545479117393e-23
SPCS1	4.50449067022458e-27	-0.340215794769186	0.384	0.47	1.08387054506944e-22
RPL24	5.16797483786621e-27	-0.197240306694205	0.845	0.876	1.24351810548737e-22
PNISR	6.59418725786404e-27	-0.292688802174515	0.347	0.437	1.58669333798725e-22
PET100	1.08841408315845e-26	-0.288679192998128	0.222	0.304	2.61894196689586e-22
SIVA1	1.68291122053939e-26	-0.339033984333388	0.278	0.363	4.04942097886189e-22
SNF8	1.75450478420046e-26	-0.379429657266172	0.215	0.294	4.22168941174315e-22
CCDC109B	2.04186444317113e-26	-0.244709101661514	0.178	0.257	4.91313422315836e-22
C1D	2.4941762573753e-26	-0.288158308466586	0.189	0.266	6.00148691049644e-22
SRRM2	3.03977577071571e-26	-0.289389737876037	0.483	0.567	7.31430845949613e-22
HNRNPD	3.72652302133213e-26	-0.320556090260197	0.465	0.54	8.96675969392938e-22
SNHG15	4.24733272312258e-26	-0.598377514575381	0.183	0.253	1.02199319983775e-21
SPTSSA	5.63406696718662e-26	-0.408253115411335	0.187	0.262	1.35566919364444e-21
ACIN1	5.90331990341404e-26	-0.352072927296235	0.197	0.276	1.42045683515949e-21
BMPR2	5.95751905920918e-26	-0.28522592221104	0.201	0.28	1.43349823602691e-21
SMAP1	6.04388048258106e-26	-0.315760168430222	0.213	0.292	1.45427852171865e-21
SEC61A1	6.35080102765579e-26	-0.280467027483509	0.257	0.341	1.52812974327454e-21
CCDC59	6.85535749516581e-26	-0.319575074806243	0.208	0.288	1.6495361204868e-21
PHF20L1	8.05880123356364e-26	-0.316741062247803	0.2	0.281	1.93910875282008e-21
TANK	1.94836526480193e-25	-0.273202198686141	0.237	0.319	4.68815650016639e-21
NDFIP1	2.23017820878664e-25	-0.308672492617	0.328	0.412	5.36625480598242e-21
BCLAF1	2.92770387947044e-25	-0.263018223672857	0.386	0.473	7.04464107478178e-21
BPTF	3.07119621401623e-25	-0.363258429208931	0.36	0.44	7.38991233016585e-21
SEC31A	4.23655869421454e-25	-0.348088098750021	0.272	0.352	1.0194007530019e-20
LAPTM4A	4.74837065137271e-25	-0.264577447565475	0.528	0.59	1.1425529461333e-20
AIMP1	5.3625833637956e-25	-0.269444824232834	0.242	0.326	1.2903448089965e-20
ZNF106	8.76208137163581e-25	-0.378488464662282	0.348	0.429	2.10833201964301e-20
NDUFB10	9.2266040415817e-25	-0.258657535631889	0.369	0.452	2.22010546448539e-20
RAB14	1.23990511538853e-24	-0.23193638372123	0.353	0.437	2.98345968864787e-20
RECQL	1.35369878535273e-24	-0.310915246269424	0.239	0.318	3.25727001731575e-20
C11orf58	2.60234878456827e-24	-0.2581699556427	0.452	0.529	6.26177164542818e-20
NDUFA12	2.61992878160988e-24	-0.315212969068429	0.349	0.428	6.3040726343097e-20
MIER1	3.69991995769149e-24	-0.319796003520714	0.211	0.289	8.90274740219726e-20
IDI1	4.04342202660767e-24	-0.386797511010661	0.282	0.363	9.72928208042337e-20
DDX46	4.84840530768613e-24	-0.310830501384394	0.373	0.455	1.16662328513544e-19
UBE2I	5.02640302365619e-24	-0.243944602255997	0.277	0.359	1.20945309555215e-19
GRSF1	5.08866075159903e-24	-0.239144681040698	0.193	0.269	1.22443355004976e-19
XPO1	7.58148063001346e-24	-0.246065533048488	0.33	0.415	1.82425586919384e-19
TXNL4A	1.02537659864311e-23	-0.287941852819832	0.291	0.372	2.46726117165505e-19
RPS15	1.14271051089708e-23	-0.155635574470336	0.914	0.928	2.74959003132056e-19
PRKAR2A	1.47560760947381e-23	-0.220409397941859	0.179	0.251	3.55060702991589e-19
HNRNPC	1.7915502013885e-23	-0.192370368219072	0.62	0.688	4.31082809458102e-19
FIS1	2.36583941706779e-23	-0.348298273995984	0.33	0.406	5.69268280534852e-19
WTAP	2.8037212544284e-23	-0.438103313967323	0.221	0.294	6.7463140824056e-19
BIRC6	3.16333012303183e-23	-0.282381782534594	0.208	0.284	7.61160494203918e-19
FBXO11	3.37082350322698e-23	-0.252171262823302	0.2	0.276	8.11087551346477e-19
STAT1	6.65975295399571e-23	-0.442864333741996	0.38	0.455	1.60246975579045e-18
RPS19BP1	1.40474792882258e-22	-0.314857613412461	0.259	0.337	3.38010446633288e-18
SRSF6	1.48329328058465e-22	-0.280165481177493	0.204	0.278	3.56910029174278e-18
ATP5J	1.80319109549715e-22	-0.261733928358255	0.578	0.636	4.33883841398524e-18
MAT2A	2.4764817747701e-22	-0.298518244334731	0.383	0.462	5.95891044645182e-18
HIPK1	3.43279262924383e-22	-0.253856349821514	0.199	0.272	8.2599856244865e-18
TAB2	3.78918925388985e-22	-0.239211568747778	0.185	0.255	9.11754718270975e-18
POLR2L	3.96384056796968e-22	-0.243148787539416	0.453	0.535	9.53779317464864e-18
LBR	4.04023256955634e-22	-0.361253237374705	0.199	0.268	9.72160760886648e-18
RPL8	4.52373482132482e-22	-0.212657362494214	0.837	0.863	1.08850107270718e-17
PSMC2	2.19611516788235e-21	-0.234640091742684	0.225	0.299	5.2842923169585e-17
RSL24D1	2.86782076237441e-21	-0.294295630117026	0.266	0.344	6.90055031842531e-17
TRPS1	3.91711936737305e-21	-0.215452501132372	0.261	0.336	9.42537262177303e-17
RPL36	5.84053821974638e-21	-0.13939968823109	0.884	0.891	1.40535030643537e-16
CCDC107	1.02136636376822e-20	-0.333721979750304	0.277	0.35	2.45761174449908e-16
HSPA9	1.53285847672188e-20	-0.312053424344695	0.342	0.416	3.68836406668819e-16
EIF4EBP1	1.54171598845132e-20	-0.452430062903272	0.289	0.354	3.70967701141157e-16
EPS8	1.89391611690153e-20	-0.383898358440107	0.226	0.295	4.55714096048846e-16
RDH11	2.14426043486836e-20	-0.309849329933701	0.19	0.258	5.15951945838026e-16
PGAM1	2.16729905923542e-20	-0.185110741052429	0.277	0.356	5.21495499633227e-16
PSMD7	2.23726556202268e-20	-0.215772717944188	0.343	0.42	5.38330839533898e-16
EMC4	3.28029487726174e-20	-0.241773262479395	0.183	0.251	7.89304553366719e-16
CFDP1	5.03515401843965e-20	-0.284375584297841	0.192	0.26	1.21155875991695e-15
RNF181	5.28789703006007e-20	-0.266344939030325	0.324	0.399	1.27237378337305e-15
SPEN	9.62475592329367e-20	-0.288690698087063	0.236	0.306	2.31590877026292e-15
RBM17	1.02400409190653e-19	-0.245708111170206	0.296	0.374	2.46395864594549e-15
GADD45GIP1	1.03472025049547e-19	-0.255457638279078	0.391	0.466	2.4897438667422e-15
CASC4	1.22570491185524e-19	-0.113300150881925	0.182	0.25	2.94929115890607e-15
HNRNPAB	1.25955218015574e-19	-0.254489066885659	0.416	0.491	3.03073445589074e-15
COPZ1	1.66208879794295e-19	-0.181277439684039	0.223	0.295	3.99931806561033e-15
PTPN12	2.33942460336312e-19	-0.230959176718785	0.269	0.343	5.62912348061235e-15
CYC1	2.58190717208998e-19	-0.261948071384203	0.249	0.32	6.21258503748291e-15
ATP5O	2.66215064586865e-19	-0.234273799122151	0.436	0.499	6.40566688408914e-15
WAC	2.69042485405005e-19	-0.223185179486441	0.307	0.384	6.47370028381522e-15
HMGN2	3.43624765629915e-19	-0.372154792464722	0.609	0.649	8.26829911058701e-15
THRAP3	6.6721832223115e-19	-0.219966062439041	0.355	0.429	1.60546072695259e-14
VMP1	7.04349633019521e-19	-0.171155099592289	0.451	0.536	1.69480608697157e-14
GNB1	7.57388151695648e-19	-0.211387188090909	0.469	0.542	1.82242737061007e-14
UBE2N	1.22913180359223e-18	-0.12984061675024	0.221	0.293	2.95753694580362e-14
ID2	1.9075384585038e-18	-0.331106876786765	0.725	0.747	4.58991903885185e-14
SNRPC	2.32849058088786e-18	-0.209280588736491	0.263	0.336	5.60281403573237e-14
PSMA3	2.50027223832103e-18	-0.24560156521493	0.282	0.356	6.01615505984807e-14
PYGL	2.71250957508812e-18	-0.188067193563232	0.187	0.251	6.52684053957702e-14
MRPL18	3.45748161507808e-18	-0.343872752622925	0.226	0.292	8.31939226220088e-14
RER1	3.5510074712366e-18	-0.278442204528639	0.337	0.408	8.54443417728951e-14
NDUFA11	4.5203688824626e-18	-0.233198363733662	0.376	0.446	1.08769116049815e-13
PABPN1	5.06509841560761e-18	-0.168424445822172	0.226	0.295	1.2187639807635e-13
DEK	5.11963127092211e-18	-0.229697272445797	0.566	0.624	1.23188567640928e-13
EIF3K	5.6190074729391e-18	-0.21802753678472	0.564	0.622	1.35204557813861e-13
SEPT11	6.05468257069696e-18	-0.240833537349391	0.236	0.306	1.4568777201611e-13
TIMM13	6.82722820248989e-18	-0.192059274881948	0.287	0.361	1.64276765008312e-13
IMMT	8.73083414584183e-18	-0.143122208375508	0.215	0.285	2.10081331217246e-13
PPP1R14B	9.01125576403424e-18	-0.352299968791768	0.37	0.436	2.16828836194192e-13
FGFR1OP2	1.00610423423051e-17	-0.256216964307247	0.228	0.294	2.42088800840544e-13
ARID1A	1.26208468511612e-17	-0.164070923489933	0.267	0.339	3.0368281693264e-13
CTNNA1	1.32644846494478e-17	-0.21957985113865	0.379	0.453	3.19170029635012e-13
PSMD11	1.56879641421159e-17	-0.135060659275734	0.219	0.288	3.77483793187593e-13
EPC1	3.87597513467313e-17	-0.284328325351934	0.222	0.287	9.32637136905048e-13
DNTTIP2	4.31245757268981e-17	-0.31433241691029	0.253	0.321	1.03766354114062e-12
SNHG8	4.42586103528592e-17	-0.287130014870298	0.318	0.388	1.0649506823105e-12
NAPA	5.07519632885758e-17	-0.200614568246207	0.203	0.266	1.22119374064971e-12
METAP2	9.1612195004085e-17	-0.180338206825426	0.32	0.396	2.20437263618829e-12
IDH2	9.54676485859186e-17	-0.285860266503675	0.308	0.374	2.29714256027437e-12
RBM25	1.16082886271153e-16	-0.205484344205437	0.445	0.516	2.79318640945648e-12
CTNNB1	1.21639630101098e-16	-0.211667064158171	0.338	0.409	2.92689277949262e-12
SRSF1	1.26207250813889e-16	-0.175700811946242	0.205	0.27	3.03679886908379e-12
SRSF9	1.31207319904885e-16	-0.182297253343892	0.391	0.461	3.15711053155135e-12
PSMA4	1.60297182180963e-16	-0.189296404576683	0.43	0.504	3.85707079763833e-12
TRIP12	1.71938361620326e-16	-0.158626112872889	0.299	0.371	4.13718085730828e-12
SMARCC1	1.74261864808495e-16	-0.252628595854894	0.201	0.261	4.19308899102201e-12
NDUFAB1	1.82044874909429e-16	-0.175204230928431	0.337	0.41	4.38036378007069e-12
ARPP19	2.15858245218252e-16	-0.179782111504756	0.262	0.332	5.19398109644159e-12
PTP4A1	2.22044604925031e-16	0.495730164774244	0.28	0.238	5.3428372837061e-12
C9orf16	2.77561884328209e-16	-0.224892585344417	0.395	0.46	6.67869406070537e-12
SMCHD1	3.30380452839361e-16	-0.537802607200641	0.231	0.291	7.9496144562207e-12
MRPL34	3.38364816193141e-16	-0.129404003819827	0.256	0.325	8.14173420723937e-12
GNL3	4.08334049482514e-16	-0.214403503797104	0.2	0.261	9.82533389864824e-12
MTHFD2	4.44089209850063e-16	0.376421259236083	0.287	0.24	1.06856745674122e-11
ZNF706	4.44089209850063e-16	0.38006948099666	0.375	0.338	1.06856745674122e-11
ZNF148	4.788070911683e-16	-0.117564043783547	0.2	0.263	1.15210562276916e-11
SERPINB6	8.88178419700125e-16	0.350683702500074	0.351	0.305	2.13713491348244e-11
TM9SF3	8.88178419700125e-16	0.412781741006779	0.363	0.325	2.13713491348244e-11
HNRNPDL	9.15800012136518e-16	-0.19635152494843	0.611	0.669	2.20359798920289e-11
WDR1	1.11022302462516e-15	0.496623063482222	0.32	0.281	2.67141864185305e-11
AP2M1	1.33226762955019e-15	0.405488401569164	0.433	0.402	3.20570237022366e-11
TMA7	1.51571437443927e-15	-0.153094567580214	0.579	0.653	3.64711192777576e-11
RPL12	1.65422881743309e-15	-0.153491782289767	0.907	0.917	3.98040538050749e-11
C19orf53	1.7871009954672e-15	-0.208154062737152	0.417	0.485	4.30012241529319e-11
RBM27	1.99082185987652e-15	-0.225666739380103	0.199	0.259	4.79031555923488e-11
PDIA4	1.99840144432528e-15	0.481352862301342	0.384	0.351	4.80855355533549e-11
EIF3M	2.04301706461699e-15	-0.239993467886	0.302	0.369	4.9159076608814e-11
P4HA1	2.66453525910038e-15	0.387265477861533	0.259	0.213	6.41140474044732e-11
TRAPPC1	2.66453525910038e-15	0.545409616990742	0.252	0.214	6.41140474044732e-11
PLEKHO1	2.88657986402541e-15	0.346284091729964	0.358	0.315	6.94568846881793e-11
STAT3	3.12534828217575e-15	-0.21623655621228	0.293	0.36	7.52021303657128e-11
KPNA4	3.19920929761428e-15	-0.167696987740471	0.239	0.305	7.69793741191948e-11
N4BP2L2	3.5527136788005e-15	0.46619178099716	0.375	0.338	8.54853965392977e-11
TXNL1	4.74504723841649e-15	-0.153869227669388	0.223	0.287	1.14175326650777e-10
HOOK3	5.55111512312578e-15	0.524967959543047	0.294	0.256	1.33570932092653e-10
CHD9	5.55111512312578e-15	0.401571692966889	0.411	0.38	1.33570932092653e-10
EPB41L3	6.21724893790088e-15	0.297566892094873	0.429	0.383	1.49599443943771e-10
NIPBL	7.105427357601e-15	0.365757416524795	0.358	0.32	1.70970793078595e-10
RPL7	7.39121011044161e-15	-0.174958063142198	0.79	0.827	1.77847297677446e-10
NKTR	7.50309126861071e-15	-0.221932374566778	0.259	0.323	1.80539382105311e-10
RAPGEF1	8.43769498715119e-15	0.430866354218942	0.284	0.244	2.03027816780832e-10
VPS29	9.32587340685131e-15	0.362343865299444	0.409	0.373	2.24399165915656e-10
ETF1	9.76996261670138e-15	0.482604146125837	0.302	0.266	2.35084840483069e-10
USP14	1.16859210621382e-14	-0.150935431682812	0.224	0.288	2.8118663259717e-10
GBAS	1.26447891769176e-14	-0.207086390024258	0.263	0.326	3.0425891717499e-10
MMADHC	1.3993477855204e-14	-0.154232474869338	0.241	0.304	3.36711064151918e-10
GOLGA7	1.73702010606544e-14	-0.175641294941412	0.193	0.253	4.17961777921465e-10
GSPT1	1.92745615449522e-14	-0.216033729370437	0.283	0.348	4.6378449989464e-10
C19orf43	2.1774844605907e-14	-0.200106235944335	0.339	0.403	5.23946310907334e-10
PUM2	2.18662840969494e-14	-0.135227636764113	0.194	0.253	5.26146527940797e-10
CWC15	2.28961776173728e-14	-0.152788664283706	0.278	0.346	5.50927825829225e-10
SRGAP2	2.73114864057789e-14	0.494345033454339	0.271	0.232	6.57168985895851e-10
ECHS1	3.45004905496299e-14	-0.220503499071131	0.323	0.384	8.30150803605194e-10
NANS	3.88859954102032e-14	-0.272631473631897	0.289	0.348	9.35674821560309e-10
ERBB2IP	4.50750547997814e-14	0.422461442664885	0.27	0.231	1.08459596859234e-09
APRT	5.26245713672324e-14	0.302257882612181	0.439	0.406	1.26625243623835e-09
TKT	5.31804167641607e-14	-0.322255144620221	0.345	0.404	1.27962718817923e-09
C9orf89	5.36515594340522e-14	-0.223577322456765	0.218	0.275	1.29096382310216e-09
WAPAL	6.26165785888588e-14	0.488642278909695	0.252	0.215	1.50668011400512e-09
TMBIM6	7.97140131680862e-14	0.144325397898752	0.804	0.774	1.91807858485049e-09
UFD1L	8.93142525078008e-14	-0.168678063504982	0.199	0.256	2.1490795438427e-09
EIF3H	1.34114941374719e-13	0.304617453469267	0.403	0.37	3.22707371935849e-09
RSL1D1	1.51664017833023e-13	-0.22538994249535	0.283	0.345	3.6493395970982e-09
ETFB	1.87098977868709e-13	-0.204422314343941	0.322	0.381	4.50197560547688e-09
SQSTM1	1.99516714398416e-13	-0.342919718499795	0.463	0.52	4.8007711818547e-09
RPL38	2.41140440948584e-13	0.113865717223493	0.853	0.842	5.80232129010483e-09
ST13	2.45770374029065e-13	-0.163429814263629	0.494	0.554	5.91372673988737e-09
MRPL14	2.52910298289715e-13	-0.105231012827353	0.269	0.333	6.08552759744712e-09
PBRM1	2.63122856836162e-13	0.453782674408078	0.281	0.243	6.33126218119173e-09
ANAPC11	2.79446713397048e-13	-0.179677092668729	0.457	0.518	6.72404681775977e-09
ANXA2	3.35631035713447e-13	-0.170581434617391	0.727	0.753	8.07595398133697e-09
NAA20	3.64016174828142e-13	-0.166068301782179	0.228	0.288	8.75895719871475e-09
CD47	4.74213185889813e-13	-0.110282071445212	0.274	0.338	1.14105176788807e-08
MAPK1	6.48303733618706e-13	-0.170426490098206	0.254	0.313	1.55994844383333e-08
TRIP11	6.90515019405947e-13	-0.231959801743081	0.213	0.267	1.66151723969459e-08
NCOR1	8.57521123223224e-13	-0.187842657081434	0.271	0.331	2.06336732669972e-08
G3BP2	1.04938079895801e-12	-0.199477459873001	0.235	0.293	2.52502007845275e-08
NDUFS4	1.07089828509939e-12	-0.146817701409772	0.203	0.258	2.57679545360615e-08
IDH1	1.0893508317622e-12	0.520070673409908	0.35	0.316	2.62119597138621e-08
SRSF7	1.5266201054717e-12	-0.191924503928006	0.481	0.534	3.67335329778602e-08
DDX21	1.57932544953123e-12	-0.167376528558166	0.374	0.443	3.80017289666204e-08
COX14	1.7340024324409e-12	-0.154488087553953	0.31	0.374	4.17235665293929e-08
SDCCAG8	1.80588877185528e-12	0.527293061184059	0.283	0.25	4.34532956283817e-08
12,00 LSM	1.89238555005668e-12	-0.15282963182885	0.205	0.26	4.55345811054638e-08
TCEB1	1.95018943183786e-12	-0.115880620140749	0.341	0.408	4.69254581088825e-08
BDP1	2.23289314693233e-12	-0.21061800671155	0.225	0.28	5.37278749014858e-08
PHACTR4	2.35741804670016e-12	-0.121671838373509	0.213	0.269	5.67241930396993e-08
REEP3	2.61794405165083e-12	-0.220217580221988	0.202	0.255	6.29929697708224e-08
SNX5	2.84883228118815e-12	0.398352687545347	0.369	0.34	6.85486023499493e-08
FKBP2	3.09152703437121e-12	0.306211064236584	0.411	0.382	7.43883235010401e-08
GOLIM4	3.14442332724387e-12	-0.179959771458148	0.31	0.368	7.5661114100142e-08
PSMC5	3.16124770147228e-12	-0.168439005419597	0.285	0.344	7.6065942192826e-08
BRD4	3.20902059943925e-12	-0.135593349213059	0.292	0.353	7.72154536637072e-08
DNAJA2	6.70554030685789e-12	-0.154001929204909	0.203	0.258	1.61348710863615e-07
ATP6V1E1	6.76547706746078e-12	0.471631053029205	0.292	0.26	1.62790909197241e-07
USP9X	7.10786984825518e-12	0.480043180709418	0.337	0.309	1.71029564288716e-07
JAK1	7.64892173526246e-12	-0.25277564911834	0.349	0.406	1.84048354793885e-07
UBE3A	7.72653084797585e-12	-0.125236659611594	0.213	0.268	1.85915785263995e-07
CCAR1	7.89482522246493e-12	-0.159406358039505	0.244	0.3	1.89965284502951e-07
EEF1B2	8.23122180537402e-12	-0.177545070729388	0.717	0.762	1.9805965908091e-07
EFCAB14	2.46767051237384e-11	0.46263225592792	0.275	0.243	5.93770878687394e-07
NDUFB7	2.55620809207707e-11	-0.158101395574039	0.428	0.487	6.15074791115585e-07
BLOC1S6	2.64528399185338e-11	0.455911186693509	0.275	0.243	6.36508234119759e-07
DDX17	2.91521100672253e-11	-0.118526892794888	0.51	0.572	7.01458072437574e-07
3,00 LSM	3.61639022269598e-11	-0.163846301244478	0.337	0.396	8.70175815385108e-07
VIMP	4.680445037621e-11	-0.23414073036428	0.26	0.315	1.12620868495236e-06
MT-CO3	5.55967437690647e-11	-0.186177763166794	0.98	0.963	1.33776884857124e-06
ACSL3	7.25217663699596e-11	0.507452016286688	0.284	0.254	1.74501874239397e-06
BRD2	7.25439708304521e-11	0.253586024103914	0.375	0.345	1.74555302612234e-06
SLC25A3	8.16742229403644e-11	0.235311059145536	0.568	0.551	1.96524515239105e-06
DECR1	8.17467676704139e-11	-0.175192645334225	0.209	0.259	1.9669907236855e-06
HIST1H4C	1.06704140907605e-10	-1.29407069027236	0.277	0.311	2.5675150385188e-06
UQCRC2	1.21562315769097e-10	0.51566712085139	0.252	0.223	2.92503244203601e-06
PRNP	1.37125277852013e-10	-0.204849234800778	0.345	0.4	3.29950843567514e-06
CDC42	1.80512425922073e-10	-0.145061052982418	0.719	0.74	4.34348999253692e-06
SDHB	1.94747534685593e-10	-0.10295046390869	0.238	0.292	4.68601517960474e-06
NDUFA6	2.55786702061304e-10	-0.144345053975524	0.399	0.458	6.1547396249991e-06
MRPL40	3.2377023915057e-10	-0.104521280847353	0.206	0.255	7.79055949444102e-06
RIOK3	4.28834461608643e-10	-0.189178041196422	0.226	0.275	1.03186148152272e-05
UBXN1	4.44294157020408e-10	0.349070391991671	0.334	0.307	1.06906060062251e-05
FOXO3	5.18071363586614e-10	0.438325333159949	0.25	0.219	1.24658331506211e-05
BSG	5.36667663243162e-10	-0.143606582674364	0.32	0.373	1.2913297312957e-05
RRBP1	5.43505950466152e-10	-0.251364359955054	0.407	0.462	1.30778401801165e-05
SRSF2	6.04281753162619e-10	-0.162750355660392	0.466	0.522	1.45402275445989e-05
ALKBH7	6.22037754638427e-10	0.419952910311187	0.252	0.223	1.49674724521098e-05
DNAJB11	6.80916212303373e-10	0.516910336869694	0.269	0.242	1.63842059004438e-05
EIF3L	7.0613070946024e-10	0.376786423890553	0.337	0.311	1.69909171310323e-05
GNPDA1	7.20028481282498e-10	0.467132177673492	0.313	0.287	1.73253253166195e-05
C17orf89	7.64985337246727e-10	-0.148468671686116	0.213	0.261	1.84070771848307e-05
ARRDC3	7.83985321106684e-10	0.588902704317832	0.275	0.25	1.8864254796469e-05
PCM1	9.92551884219147e-10	-0.182256331390695	0.367	0.419	2.38827834380811e-05
TOMM7	1.19901030200788e-09	-0.130559306114707	0.654	0.697	2.88505858869137e-05
NDUFS7	1.20137433334833e-09	0.367969556059194	0.325	0.299	2.89074692090274e-05
RPS26	1.28092409044188e-09	-0.113469284242786	0.679	0.724	3.08215954642126e-05
BAG1	1.29153156206883e-09	-0.188017095340134	0.25	0.3	3.10768324465002e-05
BNIP3L	1.62508295709074e-09	0.172392953462491	0.456	0.43	3.91027461135174e-05
NEDD8	1.66023914960774e-09	-0.119705347145224	0.488	0.545	3.99486744178615e-05
RBM3	1.67071267931362e-09	0.197545400888298	0.556	0.541	4.02006884896444e-05
GALNT1	1.81344317340404e-09	0.46339675558981	0.299	0.273	4.3635069638448e-05
VDAC2	1.90079346843215e-09	-0.161727058708396	0.335	0.389	4.57368924374144e-05
REEP5	1.9584163180042e-09	0.310877431190762	0.372	0.348	4.7123413443817e-05
WDR26	1.97541671909107e-09	0.461323872944786	0.252	0.225	4.75324770947694e-05
GGNBP2	2.59500986231525e-09	-0.123920458386037	0.257	0.31	6.24411273070296e-05
YWHAZ	2.7374988509401e-09	-0.113675782377815	0.63	0.684	6.58696973513207e-05
HMGN1	2.939466223204e-09	-0.173235380142163	0.551	0.585	7.07294362627346e-05
IFI6	3.4994862563309e-09	-0.263446966759011	0.57	0.511	8.4204638299834e-05
BAZ2B	4.01965016827432e-09	0.307494151787262	0.318	0.29	9.67208223490168e-05
DNAJC15	4.234050221541e-09	0.35927730651855	0.317	0.291	0.000101879716430719
KMT2C	4.98139607673014e-09	-0.11004947063706	0.334	0.387	0.000119862352398281
GPX4	5.74813729947721e-09	0.141472372026385	0.614	0.604	0.000138311679700021
RPS10	6.07475897010713e-09	-0.12786244164057	0.468	0.525	0.000146170850338718
NUDT3	7.88378518024047e-09	0.426274504379869	0.366	0.345	0.000189699639006946
SON	7.96737753374945e-09	-0.122994891918486	0.605	0.653	0.000191711038217079
RAP1B	8.38233682465273e-09	0.234621850301221	0.433	0.412	0.000201695788674794
RPL18A	9.49930485983283e-09	-0.179100810232047	0.882	0.892	0.000228572273537298
CLTA	1.11329378679143e-08	-0.151242296017991	0.614	0.647	0.000267880750977754
ATP5C1	1.13866414075403e-08	0.28072421521718	0.456	0.436	0.000273985365548235
TMF1	1.20870230027209e-08	-0.157099474545819	0.211	0.256	0.00029083794749147
EIF5	1.2117094883024e-08	0.206106979710664	0.509	0.498	0.000291561537075324
EWSR1	1.30464028374827e-08	-0.125342817925255	0.29	0.341	0.000313922545075508
PRKAR1A	1.54801744756128e-08	0.373649990919763	0.381	0.36	0.000372483958232195
TMED10	1.71084200140115e-08	0.264628748390755	0.485	0.471	0.000411662802377144
LARP7	2.21013731645366e-08	-0.146271570472727	0.274	0.323	0.000531803241085079
SRSF5	2.70663893520151e-08	0.146435201414309	0.506	0.494	0.000651271460588188
TMPO	3.04887783577209e-08	-0.188608503273775	0.257	0.301	0.00073362098484348
RNMT	3.08497844897536e-08	-0.176052342813666	0.225	0.27	0.00074230751439245
TMEM50A	3.18717869873808e-08	0.260317161392351	0.445	0.424	0.000766898938490357
C4orf48	3.37527321647713e-08	0.139193856444588	0.346	0.311	0.000812158241348726
LAMTOR4	4.18672107430991e-08	-0.110425475235755	0.514	0.557	0.00100740882490045
FKBP8	4.39958789946794e-08	-0.112463691239127	0.209	0.253	0.00105862884036998
GPBP1	4.81401880183502e-08	-0.239249107204786	0.312	0.36	0.00115834920409754
BAX	7.41963789508796e-08	-0.119434053217467	0.274	0.322	0.00178531327031606
ATP5B	7.563027559776e-08	0.214198553279492	0.506	0.491	0.0018198156914333
PSME1	7.9215679571476e-08	0.194087753577788	0.488	0.47	0.00190608768184886
ARGLU1	8.9100756154294e-08	-0.236332066603166	0.286	0.332	0.00214394239458462
USP16	1.47204565385773e-07	-0.112427963665569	0.244	0.291	0.00354203625231247
CEP170	2.05412675757799e-07	0.254513986699643	0.447	0.428	0.00494263980408416
KIF5B	2.15475906120509e-07	-0.112928149582264	0.432	0.482	0.00518478125307168
JUND	2.55325674005389e-07	-0.163917198678671	0.566	0.611	0.00614364636791767
ATP5A1	3.32888902887518e-07	0.311708387502252	0.449	0.444	0.00800997278127946
HNRNPA1	4.10422259510962e-07	-0.119490560939751	0.601	0.646	0.00987558040835278
IFRD1	4.80089562326924e-07	0.378538547624055	0.369	0.356	0.0115519150487104
DUSP23	5.86217278941703e-07	0.350098986412393	0.285	0.264	0.0141055601658953
ITGAV	6.11897165603281e-07	0.290237385344076	0.357	0.333	0.0147234695987462
GTF3A	6.95762862656935e-07	0.250756739206922	0.356	0.336	0.0167414460012512
BLVRA	9.95461719055513e-07	0.505412088913775	0.284	0.269	0.0239527998839137
STX12	1.05313935305773e-06	0.41431575407686	0.264	0.244	0.0253406391132751
GSTK1	1.18904121793051e-06	0.327448555263914	0.322	0.303	0.0286107097858439
RP11-343N15.5	1.40885914401423e-06	0.38769964908382	0.287	0.267	0.0338999687232704
SMS	1.57911852838311e-06	0.274696625070318	0.39	0.371	0.0379967500299543
SEC62	1.67885947870056e-06	-0.107529797921403	0.488	0.536	0.0403967167764929
MSN	1.94336511107606e-06	-0.109452568065732	0.59	0.628	0.0467612513027121
PSMB6	2.15646004563875e-06	-0.140500163086355	0.396	0.437	0.0518887416181597
H1FX	2.67777859140804e-06	-0.110087488888926	0.322	0.366	0.0644327084664602
ACADVL	3.48729257737546e-06	0.322121098752725	0.259	0.238	0.0839112339968082
SAP18	3.52297992534112e-06	0.153313639266314	0.464	0.449	0.084769942963558
HSPA5	3.84482150583842e-06	0.143775840017118	0.63	0.634	0.0925140950734842
PPP1R15B	4.13389719722268e-06	0.321437044395157	0.263	0.244	0.0994698343595721
SNX3	4.98358297451595e-06	0.18985235593497	0.559	0.544	0.119914973532803
CXCR4	5.19575207847461e-06	-0.184731448403934	0.377	0.433	0.125020186512256
FMNL2	5.38592739962596e-06	0.343538318736762	0.289	0.272	0.1295961850898
LRPAP1	5.51218026489941e-06	0.377624174289641	0.313	0.298	0.13263408153401
VAMP3	6.86023667895164e-06	0.38880722150378	0.277	0.26	0.165071014968934
OSBPL8	1.21017610090757e-05	0.172175768713477	0.35	0.329	0.291192573400379
VEGFA	1.23481096432406e-05	-0.60567642261319	0.268	0.295	0.297120214235654
SEC11A	1.40229004548242e-05	0.216267146063077	0.464	0.458	0.337419030743981
RPLP0	1.56123454409604e-05	-0.127702964201712	0.79	0.809	0.375664256000389
VEGFB	2.0278517131711e-05	0.338853335039037	0.28	0.264	0.487941679223231
NUFIP2	2.41227186457138e-05	0.247379268733118	0.452	0.447	0.580440856053166
C19orf70	2.85717502463978e-05	0.260198409179572	0.324	0.307	0.687493454428824
GNB2L1	3.32749464423322e-05	-0.124375711088102	0.792	0.821	0.800661761295396
MACF1	3.94355368626635e-05	-0.142310908311217	0.454	0.49	0.94889788798941
ASAP1	4.09792302242806e-05	0.356460143406491	0.293	0.279	0.98604223765664
ZC3HAV1	4.19771198935034e-05	-0.194076929640829	0.222	0.255	1
CHD1	6.30325012200839e-05	0.179067895029834	0.295	0.278	1
WDR83OS	7.61175510726186e-05	0.211783646050317	0.429	0.425	1
HMGB1	8.39267489461833e-05	-0.149238543159553	0.819	0.828	1
UBE2L3	9.70166074507617e-05	0.231383058043424	0.416	0.409	1
ISG15	0.000117736161361702	-0.775655462687374	0.497	0.507	1
RAD23A	0.000122046959501576	0.329156721335348	0.306	0.296	1
PSMB8	0.000245153403341531	-0.110546770212554	0.323	0.359	1
CHD2	0.000334555661039095	-0.124393775948787	0.307	0.342	1
PAPSS1	0.000344270780352842	0.149289028018272	0.215	0.25	1
UBE2L6	0.000350317998522698	0.299398660329792	0.261	0.247	1
CADM1	0.000355165218601344	0.156571119883448	0.287	0.331	1
RPS3A	0.000367326314676397	-0.13850581173693	0.887	0.901	1
OCIAD1	0.000456798991400165	0.237499510482078	0.363	0.355	1
TCF25	0.00079980848369865	0.18325846990598	0.391	0.384	1
NDUFV2	0.000819936359941709	0.231875789437495	0.378	0.373	1
PPP1R10	0.00084755809639514	0.234233415777593	0.329	0.323	1
NUCB1	0.00140866173155119	0.311484975367639	0.274	0.265	1
VPS28	0.0015016228661533	0.206669620161604	0.372	0.364	1
CIB1	0.00194582652373998	0.148900946869502	0.394	0.386	1
ARF1	0.00247093875196458	0.154179201471226	0.485	0.488	1
C4orf3	0.00276238814337293	0.142859118120186	0.459	0.453	1
PTEN	0.00493693041125343	0.209498880291099	0.355	0.349	1
RHOB	0.00514862993661414	0.178531010289763	0.488	0.483	1
BROX	0.0056394364559791	0.118942313449328	0.24	0.267	1
CD46	0.00576583967824318	0.275301486638173	0.261	0.252	1
DRAP1	0.00612551970993103	0.222781904605985	0.315	0.31	1
NOP10	0.0120401666235781	0.205724792441766	0.466	0.474	1
PFKL	0.0146788397624398	0.29005177457229	0.265	0.259	1
WASF2	0.0154626922698762	0.139196386547018	0.507	0.511	1
ATP5I	0.0159539135895421	0.148768726123802	0.601	0.609	1
IFI27	0.0181175890178062	0.79129987918296	0.327	0.359	1
FLOT1	0.0185065601286047	0.130922891454081	0.227	0.254	1
MESDC2	0.0204355897451272	0.296405651892126	0.276	0.274	1
STK4	0.0234765628103137	0.199548665209705	0.309	0.306	1
ALDOA	0.0242331638914541	-0.149983730095929	0.655	0.663	1
POLR1D	0.0261472945156884	0.158468666305469	0.253	0.248	1
COX17	0.0280098139879248	0.179358425279774	0.329	0.326	1
VKORC1	0.0314076039330207	0.175706049486458	0.28	0.274	1
PJA2	0.0335060017650826	0.16195418694857	0.342	0.34	1
BOD1L1	0.0374757590470838	0.188714632207958	0.335	0.335	1
TMEM165	0.0449832355888298	0.217968807927347	0.287	0.286	1
EIF4E	0.047797766321777	0.417113875616597	0.281	0.284	1
LDHA	0.0490088535432722	-0.115615065398687	0.616	0.638	1
UBE2B	0.050334140164124	0.17575084120273	0.325	0.322	1
AGFG1	0.0629607567950887	0.378404912626591	0.275	0.278	1
PHIP	0.0633684438720834	0.195950248723674	0.292	0.289	1
PAPOLA	0.0715503280166752	0.181927420975657	0.394	0.402	1
VDAC1	0.0722782211871862	0.150030721357762	0.506	0.525	1
HMGB2	0.0771950739743697	-0.540972954943355	0.417	0.403	1
PSME2	0.0822989977032913	0.11159532782778	0.466	0.476	1
SMEK1	0.0823678748021819	0.152941663425364	0.263	0.26	1
AZIN1	0.0852595895228996	0.136361252756563	0.237	0.259	1
ANKRD11	0.0864048549275618	0.102447215907093	0.43	0.439	1
CEP350	0.0957762891248011	0.162131929443932	0.344	0.348	1
HM13	0.0968588484038817	0.181230480776683	0.349	0.353	1
FAM120A	0.10585071121021	0.203399608539067	0.405	0.412	1
IPO7	0.122486121869031	0.261054110341284	0.285	0.288	1
EIF3E	0.124387663552156	0.143294348566902	0.455	0.467	1
CSNK1A1	0.132563878102341	0.124363208373549	0.517	0.53	1
NDUFB8.1	0.136253104107898	0.163521429405817	0.395	0.401	1
TMOD3	0.140438212729673	0.185652605322361	0.273	0.273	1
SDF4	0.158349363991587	0.120636579797552	0.303	0.326	1
TXNDC12	0.16288105201502	0.19294908108488	0.272	0.295	1
PRPF38B	0.172597309991046	0.16655783138435	0.395	0.405	1
MRPL23	0.209653568736119	0.12211214167884	0.3	0.325	1
NDUFB5	0.235581811835291	0.194541199477412	0.299	0.304	1
GHITM	0.246622058786679	0.194954721205109	0.344	0.354	1
NEAT1	0.25117820142947	-0.418754975148682	0.966	0.895	1
TMSB10	0.256325649432959	-0.102101786559638	0.987	0.968	1
APEX1	0.259468438331716	0.161267716656873	0.354	0.363	1
PHF3	0.303631229754814	0.190422705578023	0.256	0.261	1
PEPD	0.310293914025367	0.184371628224925	0.285	0.288	1
MANF	0.31301203408469	0.23084741003032	0.264	0.271	1
MAGT1	0.318508606251934	0.270175289824216	0.263	0.268	1
MALAT1	0.320847727041318	-0.175635174832918	0.998	0.992	1
IVNS1ABP	0.328093086336602	0.141711245276869	0.276	0.296	1
VPS35	0.333417316944432	0.215823774052585	0.375	0.391	1
YPEL5	0.342233441000718	0.125773421183645	0.31	0.335	1
DDOST	0.364870305954932	0.124161257293718	0.242	0.258	1
SEP15	0.374451949204035	0.158352825581444	0.363	0.372	1
CLIP1	0.376582916840396	0.24682080414793	0.258	0.263	1
DDIT4	0.44556336835095	-0.200557513792153	0.474	0.478	1
HN1	0.477158817986263	-0.120915785913546	0.467	0.472	1
USP8	0.486253248314513	0.23838382351822	0.273	0.282	1
TXN2	0.490047673219231	0.131729782722247	0.247	0.263	1
SLC40A1	0.503241528732169	0.419807682601995	0.358	0.381	1
HSPA4	0.525464418447145	0.106601193317979	0.248	0.262	1
TMX1	0.537011071013866	0.271930234027097	0.256	0.263	1
EEA1	0.540507659298336	0.139718479723233	0.286	0.293	1
C19orf24	0.55531882294349	0.122091311434655	0.254	0.269	1
UBE2K	0.560405699421551	0.182466984295381	0.283	0.301	1
RCC2	0.574547026445209	0.198537929362636	0.246	0.252	1
PPP4C	0.615155749257343	0.259122379720649	0.245	0.261	1
TUFM	0.663212087709312	0.115746157291187	0.327	0.337	1
MAPRE1	0.669123557289467	0.148872259645244	0.331	0.352	1
SCP2	0.694244939037372	0.126416742102816	0.415	0.439	1
PSMC1	0.695532248314756	0.191250083100604	0.27	0.288	1
NDUFA2	0.704048141577307	0.116243342811132	0.404	0.429	1
POLR2E	0.714201574952931	0.174852281930752	0.248	0.259	1
PPCS	0.749387730971038	0.188797618977611	0.245	0.252	1
CD151	0.760383930589805	0.130664326606018	0.263	0.269	1
TMED2	0.794230735495393	0.182728449179151	0.333	0.351	1
ATOX1	0.795021076691462	0.103809996964553	0.426	0.448	1
TAOK1	0.796829631222655	0.195305309616093	0.314	0.329	1
ZFP36L2	0.81261564031168	-0.10888777605734	0.684	0.686	1
CD9	0.846438679578279	0.123274628115614	0.549	0.57	1
EIF4G1	0.848551307421681	0.131616542985339	0.298	0.311	1
EIF5A	0.862305553246738	0.134877804891487	0.372	0.397	1
XBP1	0.874668928603738	-0.242467702681379	0.297	0.308	1
RAB10	0.87829464679561	0.117903604552757	0.458	0.479	1
SRP72	0.898997541310045	0.105786872096479	0.353	0.37	1
C11orf31	0.979754673580942	0.127678138200672	0.343	0.358	1
CHMP4B	0.988522250232084	0.14971608035098	0.262	0.273	1

### Sheet: ACMES_cluster2
	p_val	avg_log2FC	pct.1	pct.2	p_val_adj
TDO2	0	2.13718580790842	0.752	0.27	0
SLPI	0	2.74554129529484	0.62	0.179	0
NNMT	0	1.57836858713947	0.811	0.371	0
S100A13	0	1.82522856546865	0.795	0.382	0
TNC	0	1.96442594996577	0.637	0.228	0
GFAP	0	1.34540849852966	0.859	0.455	0
IGFBP5	0	1.93375190832181	0.928	0.527	0
MGST1	0	1.37510884382019	0.948	0.55	0
CNN3	0	1.33841631066763	0.85	0.454	0
SPARC	0	1.11687590922963	0.842	0.447	0
GPM6B	0	0.979304877349888	0.882	0.489	0
NTRK2	0	1.2085195193543	0.783	0.401	0
ASS1	0	1.6859998831546	0.601	0.222	0
IGFBP2	0	1.00420308304809	0.885	0.509	0
ITM2C	0	1.3290040155559	0.732	0.357	0
CALD1	0	0.636839245500212	0.865	0.493	0
CAMK2N1	0	1.13502929278405	0.743	0.381	0
ID3	0	1.26491189647767	0.902	0.54	0
SRGN	0	-4.58893861299397	0.09	0.45	0
MAP1B	0	1.0913462277956	0.936	0.577	0
FN1	0	1.03596193410303	0.658	0.301	0
CDKN2A	0	0.970603574434967	0.816	0.46	0
NFIB	0	0.556317279216323	0.866	0.511	0
FABP7	0	1.00507756014664	0.775	0.424	0
SPARCL1	0	0.877812776970587	0.752	0.402	0
MDK	0	0.955618165173045	0.784	0.437	0
ENAH	0	1.07055132724627	0.765	0.419	0
ARHGAP29	0	1.78181705124853	0.504	0.159	0
TMEM158	0	1.21092414880244	0.664	0.328	0
TYROBP	0	-4.73045439050142	0.077	0.412	0
PGM2L1	0	1.86332642916029	0.515	0.181	0
MAOB	0	1.56685729799606	0.545	0.216	0
LAPTM5	0	-4.91146650834058	0.056	0.385	0
AHNAK2	0	2.00815541344506	0.472	0.144	0
ACTN1	0	1.35437449533063	0.718	0.392	0
AIF1	0	-4.74486491850602	0.062	0.387	0
ATP1B1	0	0.937686502884436	0.816	0.493	0
FCER1G	0	-4.76360160426343	0.064	0.386	0
PRRX1	0	1.45811806185298	0.566	0.246	0
SOX9	0	1.00494372211909	0.677	0.359	0
COL6A1	0	1.23525351647402	0.547	0.229	0
CD44	0	1.13806202192074	0.769	0.453	0
WLS	0	1.43064786582116	0.583	0.27	0
CRYGS	0	1.82229892382923	0.513	0.201	0
CCL2	0	1.70489642431364	0.526	0.215	0
PRR24	0	1.62805529097816	0.52	0.21	0
PALLD	0	1.44685148140844	0.567	0.258	0
WWTR1	0	1.47635009877936	0.561	0.255	0
CYBA	0	-3.39022020770757	0.148	0.453	0
GLIS3	0	1.33313462184419	0.555	0.251	0
PTPRC	0	-4.48023154076699	0.041	0.345	0
PEG3	0	1.25467290869063	0.61	0.306	0
RND3	0	0.987067284995135	0.664	0.362	0
VCAN	0	0.533125408775951	0.744	0.442	0
TNFRSF12A	0	1.63170026462055	0.491	0.191	0
HLA-DRB1	0	-4.85444448020725	0.098	0.394	0
CD74	0	-4.53992984898731	0.19	0.486	0
CRYAB	0	1.25193082515629	0.568	0.272	0
SSX2IP	0	1.47214559210743	0.532	0.237	0
COL6A2	0	1.34080743205655	0.505	0.21	0
CLU	0	1.83488842676676	0.992	0.698	0
DSTN	0	0.973082613812939	0.9	0.607	0
GAP43	0	2.39813469061897	0.388	0.096	0
ARHGDIB	0	-4.56191079136224	0.037	0.326	0
RNF19A	0	0.996190538361829	0.672	0.389	0
HLA-DRA	0	-4.57942445244677	0.151	0.433	0
RGS1	0	-4.45321381400862	0.083	0.365	0
PTRF	0	1.3685292609677	0.496	0.215	0
MEST	0	0.735655015224952	0.699	0.418	0
RAB13	0	0.955260690339345	0.717	0.437	0
NFIA	0	0.307787975048299	0.757	0.478	0
VCL	0	1.35552905757718	0.548	0.269	0
FSTL1	0	1.11064305078557	0.525	0.247	0
PEG10	0	1.33073306166362	0.553	0.276	0
LCP1	0	-4.56513552554831	0.034	0.31	0
EMP2	0	1.44679185134128	0.516	0.241	0
GBP1	0	1.16463480151526	0.605	0.331	0
EMP1	0	1.51474008365946	0.495	0.222	0
IGFBP7	0	-0.131094894246013	0.545	0.274	0
LTBP1	0	1.46401711891051	0.473	0.205	0
CAV1	0	1.4151751421335	0.457	0.19	0
MS4A6A	0	-4.79894730849589	0.034	0.301	0
C1R	0	1.83014001454421	0.407	0.141	0
C1QB	0	-4.89292346422023	0.085	0.351	0
HLA-DPA1	0	-4.62195926297938	0.091	0.356	0
CTSZ	0	-4.75230185906557	0.032	0.297	0
TAGLN2	0	0.934304358615886	0.866	0.602	0
SPTBN1	0	0.782508762721829	0.642	0.378	0
C1QA	0	-4.81565702897068	0.073	0.336	0
PRDX6	0	0.996763169318305	0.849	0.586	0
SYT11	0	0.650646581871266	0.679	0.417	0
SLC40A1	0	0.988708863442344	0.605	0.343	0
NLRP1	0	1.05141853361523	0.574	0.313	0
IFITM3	0	1.26309849743794	0.946	0.685	0
LMNA	0	0.928462715548053	0.862	0.602	0
CRIP2	0	0.785339047369017	0.605	0.346	0
CD14	0	-4.70884260924849	0.049	0.307	0
AK1	0	0.742039774851873	0.62	0.362	0
SOCS2	0	0.972903886770539	0.511	0.254	0
DPM3	0	0.884552316787078	0.659	0.403	0
MYL9	0	1.38217656644252	0.44	0.184	0
FZD3	0	1.06918331040209	0.536	0.281	0
GABBR2	0	1.21511382512411	0.481	0.228	0
NRCAM	0	1.80770929749449	0.387	0.135	0
SCRG1	0	1.49699183872802	0.474	0.223	0
ID4	0	1.07412758348262	0.532	0.281	0
LY6H	0	2.01987695649766	0.377	0.126	0
NGFRAP1	0	0.453638646837541	0.709	0.458	0
AQP1	0	1.11204357666474	0.452	0.202	0
CP	0	2.11522044609686	0.356	0.107	0
WBP5	0	0.756694316530378	0.649	0.401	0
PDLIM1	0	1.78368902009141	0.367	0.119	0
MAGED1	0	0.87335326138835	0.577	0.331	0
DPYSL3	0	0.853776048735366	0.55	0.305	0
GCLM	0	1.45873333036197	0.468	0.223	0
RASD1	0	1.21950413944551	0.496	0.251	0
EMP3	0	0.896416656263661	0.799	0.554	0
TUBB2B	0	0.720863285481728	0.58	0.335	0
CAPS	0	0.534299808915567	0.554	0.31	0
FAM129A	0	1.13734527392869	0.546	0.304	0
PDPN	0	1.10048655397673	0.511	0.269	0
TCEAL4	0	0.76599621019484	0.773	0.531	0
SERPINE2	0	1.3934333478668	0.479	0.238	0
SOX2	0	0.337032030336804	0.636	0.395	0
FLNA	0	0.807531829006209	0.748	0.509	0
BICD1	0	1.16504987656278	0.488	0.249	0
KHDRBS3	0	1.84493617513894	0.354	0.116	0
RDX	0	0.778008310894283	0.764	0.526	0
C1orf122	0	0.854427468590339	0.686	0.45	0
TNFRSF11B	0	2.41108384770164	0.309	0.074	0
B4GALT5	0	1.15775619956586	0.476	0.241	0
PDCD5	0	0.706315784738046	0.776	0.541	0
PIEZO2	0	1.4926463279264	0.375	0.141	0
CD9	0	0.724716644070333	0.77	0.536	0
CA12	0	2.27517347533911	0.302	0.068	0
CDH2	0	1.10829133265919	0.485	0.252	0
FBLN1	0	0.784579766120234	0.527	0.295	0
POLE4	0	0.859467588202905	0.636	0.404	0
NACC2	0	0.791902654670839	0.54	0.309	0
CHI3L1	0	3.46073474316642	0.323	0.093	0
GPC1	0	1.22710669507747	0.45	0.22	0
IDS	0	0.798040983317	0.659	0.43	0
GTF2I	0	0.505973860084993	0.837	0.609	0
CALU	0	0.747163241472683	0.704	0.476	0
RDH10	0	2.20324422907681	0.313	0.085	0
OCIAD2	0	1.28043123205533	0.455	0.228	0
SYNM	0	1.33400278318123	0.415	0.188	0
MT1X	0	0.654582304025157	0.547	0.321	0
CADPS	0	1.50233759704779	0.361	0.135	0
PTMS	0	0.589124362538612	0.879	0.653	0
CDH6	0	2.05685353452377	0.305	0.08	0
SRI	0	0.661611406576747	0.718	0.493	0
PTN	0	0.324240947538657	0.701	0.476	0
ENO2	0	0.744714321713726	0.478	0.253	0
GOLM1	0	0.92706600364104	0.514	0.291	0
PPP1CB	0	0.844594626410574	0.873	0.65	0
TXN	0	1.27555855388823	0.972	0.749	0
CYR61	0	1.14249866667542	0.455	0.233	0
ATP1A1	0	0.91522609078567	0.6	0.378	0
FAM127A	0	0.923300412011239	0.535	0.314	0
TCEAL3	0	0.793337923208695	0.608	0.387	0
SPTAN1	0	0.640730266944655	0.645	0.425	0
SFXN5	0	1.24644818560154	0.427	0.207	0
SEPN1	0	0.987079896200537	0.496	0.276	0
ANXA1	0	0.813946755559624	0.9	0.68	0
ID1	0	1.2984762779683	0.459	0.24	0
POLR2I	0	0.578500305865749	0.682	0.463	0
MARCKSL1	0	0.319918685638247	0.695	0.476	0
CETN2	0	0.793731695725336	0.56	0.342	0
PLEKHA5	0	0.872181061765496	0.512	0.294	0
KCNN3	0	0.992616129443745	0.452	0.234	0
FHL1	0	0.509326768107849	0.584	0.366	0
MRPL51	0	0.618021515907902	0.764	0.546	0
DCBLD2	0	1.69574488000241	0.343	0.126	0
MRPS21	0	0.600998987528885	0.831	0.614	0
TRIM47	0	1.21259656985677	0.42	0.203	0
SBSPON	0	1.8375526919787	0.322	0.106	0
S100A6	0	1.55025836340054	0.958	0.742	0
TSC22D4	0	0.612444440010399	0.614	0.398	0
SMARCA1	0	0.962314892961335	0.466	0.252	0
HIP1	0	1.03657835242515	0.466	0.254	0
DDR2	0	1.30472575942883	0.382	0.17	0
TPM1	0	0.681048432109637	0.488	0.276	0
YWHAQ	0	0.444898083124984	0.793	0.583	0
SF3B14	0	0.564146501944229	0.797	0.587	0
BASP1	0	0.622083643327296	0.681	0.473	0
NR2F1	0	0.681629432083364	0.523	0.315	0
GJA1	0	0.520950018206219	0.515	0.307	0
MYEOV2	0	0.657857274358567	0.791	0.584	0
KIFAP3	0	0.810317216523491	0.508	0.301	0
NFASC	0	1.03478237876775	0.39	0.183	0
ATP2B4	0	0.857788491389866	0.488	0.281	0
PHLDA1	0	0.820573212237536	0.534	0.328	0
PLP2	0	0.82858916950435	0.573	0.367	0
CSF1	0	1.72415837408644	0.326	0.121	0
ITPKB	0	1.01673311865573	0.403	0.198	0
RARRES3	0	1.08234194212767	0.389	0.184	0
CHL1	0	1.47544060930384	0.355	0.15	0
RALGDS	0	1.17775461013333	0.424	0.219	0
UBE2H	0	0.804805803412889	0.548	0.344	0
TRIB2	0	1.54233301325924	0.343	0.139	0
LIFR	0	1.13641447864032	0.398	0.194	0
MAPK8IP1	0	0.654241386924511	0.535	0.331	0
MGP	0	1.15042015403618	0.409	0.205	0
GAS1	0	1.56880937983384	0.343	0.14	0
MGST3	0	0.667392464692135	0.75	0.547	0
MT2A	0	0.438900164149481	0.861	0.658	0
SPATS2L	0	0.622506362958577	0.644	0.442	0
RABAC1	0	0.651878138192934	0.722	0.52	0
ANXA2	0	0.878748737153049	0.923	0.722	0
SRPX	0	1.51026463720348	0.34	0.139	0
NIFK	0	0.683329982197461	0.613	0.413	0
HRH1	0	2.43695564046527	0.251	0.051	0
TAGLN	0	1.05188741215468	0.3	0.1	0
FIGN	0	1.22361356992628	0.36	0.161	0
MRPL20	0	0.575430400992129	0.753	0.554	0
CD99	0	0.793519065644512	0.778	0.58	0
RN7SL1	0	0.754470942841484	0.539	0.342	0
LMO4	0	0.429469852923435	0.725	0.528	0
LDHB	0	0.290197254775977	0.83	0.633	0
IFI27L2	0	0.740543651530127	0.584	0.387	0
TUSC3	0	1.09367104826438	0.401	0.205	0
CRB2	0	1.12964076318873	0.377	0.181	0
CELF1	0	0.555027297403579	0.643	0.447	0
COL9A3	0	1.3203083955035	0.326	0.13	0
SEC61G	0	0.762371997917815	0.838	0.642	0
HDLBP	0	0.639929155505914	0.66	0.465	0
FGFR1	0	1.06580811355564	0.388	0.193	0
TRIM9	0	1.12676931370108	0.371	0.176	0
SULF1	0	1.36950271309199	0.341	0.147	0
NAV1	0	0.853164431682959	0.451	0.258	0
RBM8A	0	0.418401203807144	0.781	0.589	0
EIF5B	0	0.467291169163022	0.766	0.574	0
NDUFA3	0	0.589447238531543	0.665	0.473	0
VAMP5	0	0.75454010327008	0.43	0.238	0
CAMK2D	0	0.981616720821904	0.419	0.227	0
NAMPT	0	0.533751103315224	0.725	0.533	0
NCKAP1	0	0.688687633483507	0.484	0.293	0
DST	0	0.49257127051153	0.619	0.428	0
GEM	0	1.44272192370706	0.318	0.128	0
SEPW1	0	0.494892633866387	0.757	0.568	0
RHOC	0	0.858353370875871	0.531	0.342	0
FZD7	0	1.76174061544175	0.295	0.106	0
COPE	0	0.538917180561755	0.822	0.633	0
TUBB2A	0	0.844811611899392	0.479	0.291	0
NDFIP1	0	0.813098463364269	0.563	0.375	0
SVIL	0	1.26253185138387	0.32	0.133	0
SESN3	0	0.179764353040647	0.631	0.444	0
DCLK1	0	0.904033006927418	0.409	0.222	0
PCP4	0	0.592201427293618	0.418	0.231	0
MSN	0	0.685754819179772	0.784	0.598	0
GCNT1	0	1.42157803971064	0.309	0.123	0
RNF24	0	1.12010403278821	0.371	0.185	0
BGN	0	0.462086336914977	0.354	0.169	0
APP	0	0.497721680904988	0.563	0.378	0
VMP1	0	0.539143792139385	0.684	0.5	0
MORN2	0	0.579406629280127	0.523	0.339	0
ROCK2	0	0.863759601844954	0.508	0.325	0
RBP1	0	0.178198638309999	0.556	0.374	0
LGALS3	0	0.628362647995534	0.673	0.491	0
PTPRZ1	0	0.541959499375208	0.421	0.239	0
TEAD1	0	0.738187787539932	0.458	0.276	0
SEC61B	0	0.549787967762752	0.877	0.696	0
ZIC1	0	0.866804717116723	0.397	0.216	0
COPA	0	0.569315426925827	0.622	0.441	0
SLC44A1	0	0.60040473674563	0.453	0.272	0
RTN4	0	0.667828831724288	0.931	0.751	0
NQO1	0	1.29442807403772	0.335	0.155	0
EVA1A	0	1.96605318435945	0.262	0.082	0
CCDC80	0	0.880909128644625	0.373	0.193	0
NDUFS3	0	0.566972728011566	0.603	0.423	0
ZNHIT1	0	0.58582250419813	0.669	0.49	0
MSX1	0	1.09448712158027	0.355	0.176	0
SOD2	0	1.19970348421285	0.722	0.543	0
DPP10	0	1.36133365060346	0.32	0.142	0
TMCO1	0	0.556314488861744	0.64	0.462	0
MTCH2	0	0.430228471525902	0.602	0.424	0
TUBA1C	0	0.638813237869554	0.634	0.456	0
AKIRIN1	0	0.65549679589252	0.553	0.376	0
MORF4L2	0	0.421684073062215	0.671	0.495	0
ARHGAP5	0	0.593753826723573	0.551	0.375	0
PBX1	0	0.345321811528183	0.518	0.342	0
PSMB4	0	0.460845104155168	0.706	0.53	0
SCUBE2	0	1.09821679783726	0.335	0.16	0
ARHGAP1	0	0.742538838473944	0.448	0.273	0
CTNNB1	0	0.671631608591089	0.55	0.376	0
ITGB8	0	0.713344068954768	0.42	0.246	0
S100B	0	0.367677479853261	0.433	0.259	0
SNRPE	0	0.335932815483676	0.725	0.551	0
NDUFS5	0	0.63970067910823	0.892	0.719	0
SEPT7	0	0.602507506259705	0.904	0.731	0
SHFM1	0	0.360686478948605	0.788	0.615	0
BOC	0	1.09462608210722	0.342	0.169	0
ASH1L	0	0.405992567518	0.637	0.464	0
ITGAV	0	0.722984867976647	0.486	0.313	0
BCYRN1	0	0.766253842342252	0.841	0.668	0
ROMO1	0	0.56075672560178	0.686	0.514	0
SLC39A1	0	0.848865226341235	0.491	0.319	0
TFPT	0	0.915472972162752	0.449	0.277	0
DBI	0	0.775844656539038	0.937	0.766	0
GADD45A	0	0.864864893234225	0.398	0.227	0
CTNNAL1	0	0.919104406307396	0.404	0.233	0
ATPIF1	0	0.43012504196707	0.81	0.64	0
FEZ1	0	0.339859422415978	0.471	0.301	0
ZNF667-AS1	0	0.734998520847688	0.434	0.264	0
BAALC	0	1.39181538337804	0.278	0.109	0
KTN1	0	0.628741003154125	0.797	0.628	0
PERP	0	1.03557483765951	0.319	0.15	0
GNG12	0	0.995109381888673	0.354	0.185	0
GCSH	0	0.641727427336611	0.501	0.333	0
CCT3	0	0.321673067209961	0.702	0.534	0
S100A11	0	0.4730086343629	0.914	0.747	0
SEPT2	0	0.451237714572629	0.77	0.603	0
AP1S2	0	0.30121035041003	0.769	0.602	0
RFX3	0	0.570305927791846	0.451	0.284	0
ILF2	0	0.330934381240667	0.631	0.464	0
IFT57	0	0.877094902860087	0.421	0.254	0
PLEKHA4	0	1.31540595966962	0.297	0.13	0
MIF	0	0.682481886984088	0.5	0.334	0
MAGED2	0	0.72804400647397	0.455	0.29	0
C9orf3	0	0.820808019572081	0.4	0.235	0
NUPR1	0	0.177735503639338	0.457	0.292	0
KIF1B	0	0.41328782472131	0.584	0.419	0
MACF1	0	0.631842965901758	0.628	0.463	0
CD47	0	0.700844131825625	0.472	0.307	0
SERBP1	0	0.418267373761017	0.879	0.715	0
LINC00116	0	0.735483356549303	0.462	0.298	0
AEBP1	0	1.46777585709277	0.26	0.096	0
NOS1AP	0	1.0050476177751	0.36	0.196	0
NRP2	0	1.1237820486696	0.344	0.18	0
ENO1	0	0.763982335677023	0.968	0.804	0
FEZ2	0	0.626446517308565	0.525	0.362	0
RBMS1	0	0.552835761443941	0.548	0.385	0
NSMF	0	0.538003870501057	0.457	0.294	0
KCNQ1OT1	0	0.282702252550352	0.567	0.404	0
MINOS1	0	0.497837106382965	0.676	0.514	0
SNRPG	0	0.230086994428939	0.753	0.591	0
PNKD	0	0.58392521601987	0.534	0.372	0
CXXC5	0	0.674354316606795	0.456	0.294	0
ELN	0	0.350647089806974	0.465	0.303	0
LAMB1	0	1.05695344065411	0.267	0.105	0
TPI1	0	0.657600702306264	0.908	0.746	0
ATP2B1	0	0.674339354079936	0.533	0.371	0
AK4	0	0.940096096406709	0.351	0.189	0
PSRC1	0	0.328453599830257	0.487	0.325	0
KDELR1	0	0.579042101412597	0.629	0.467	0
SQSTM1	0	0.692853017102117	0.651	0.49	0
NDUFB1	0	0.464976402232275	0.794	0.633	0
OST4	0	0.579746014549611	0.819	0.658	0
GNG5	0	0.613461459979401	0.85	0.69	0
PXDN	0	1.34817474946598	0.263	0.103	0
KAZN	0	1.22108853479836	0.291	0.131	0
RRAGA	0	0.649812124283146	0.471	0.311	0
NUCKS1	0	0.119675518946304	0.915	0.756	0
CAPN2	0	0.81649255371691	0.406	0.247	0
NDUFB3	0	0.470457321460932	0.664	0.505	0
TUBA1A	0	1.08050350024824	0.996	0.837	0
PPAP2B	0	1.17549224497979	0.3	0.141	0
NDUFS6	0	0.38550068867873	0.719	0.56	0
CCT6A	0	0.273133655542604	0.694	0.535	0
SLC35F6	0	0.777176264609477	0.403	0.245	0
HSPE1	0	0.320978506666168	0.889	0.731	0
NCS1	0	0.796863720739318	0.404	0.246	0
FAM134B	0	1.1118297651817	0.301	0.143	0
RHOU	0	0.822807949862607	0.351	0.193	0
LRP1	0	0.494663892072737	0.434	0.276	0
SRP9	0	0.265108464069346	0.689	0.531	0
FDPS	0	0.337088152209501	0.56	0.403	0
PDLIM4	0	1.6596180194083	0.26	0.103	0
ERH	0	0.330190073578241	0.679	0.522	0
CHPF	0	1.21029475498985	0.301	0.144	0
ITGB4	0	1.42872587958685	0.258	0.101	0
CTXN1	0	0.838944336666345	0.379	0.222	0
RHOB	0	0.405087824578397	0.619	0.462	0
PDZD11	0	0.811668449849116	0.432	0.275	0
LINC00657	0	0.481023553087443	0.58	0.423	0
LAPTM4A	0	0.482676785668462	0.718	0.561	0
UBXN4	0	0.438604748014024	0.735	0.579	0
UBE2E3	0	0.456704813757219	0.532	0.376	0
ATP5J2	0	0.362775929367173	0.766	0.61	0
SIPA1L2	0	1.01290088115998	0.309	0.153	0
PLS3	0	0.97248706068659	0.307	0.151	0
MID1	0	1.30323445464158	0.287	0.131	0
TRAPPC3	0	0.736058315986904	0.467	0.312	0
CKAP4	0	0.728662729099476	0.391	0.236	0
LAMC1	0	0.837994483061274	0.3	0.145	0
MRPL41	0	0.560683281214393	0.601	0.446	0
MSI2	0	0.585153617532823	0.441	0.287	0
SEMA6D	0	1.13643776335305	0.3	0.146	0
NENF	0	0.513076906320596	0.59	0.436	0
PFN2	0	0.593322833927766	0.428	0.274	0
ENSA	0	0.310436160828957	0.663	0.51	0
LAMP2	0	0.377035865386236	0.648	0.495	0
DPYSL2	0	0.456961719467199	0.718	0.565	0
CSRP2	0	0.437494263159742	0.462	0.309	0
PKM	0	0.601634065856515	0.78	0.627	0
PRNP	0	0.420260771203673	0.525	0.372	0
SNRPD2	0	0.339017648576949	0.783	0.63	0
AGPAT5	0	0.871684440923872	0.375	0.222	0
SULF2	0	0.895690148776245	0.323	0.17	0
GOLGA2	0	0.752121251860797	0.413	0.26	0
SORBS1	0	1.22294681261809	0.284	0.131	0
COPRS	0	0.642487844638341	0.472	0.319	0
KCNG1	0	0.662112447245695	0.42	0.267	0
MT1M	0	1.16027269364909	0.275	0.123	0
TMEM47	0	0.560794201844164	0.425	0.273	0
PARK7	0	0.316758597101659	0.786	0.635	0
RHBDD2	0	0.644513996274087	0.436	0.285	0
DTNA	0	1.27636006305402	0.271	0.12	0
UBL5	0	0.506190298147767	0.865	0.714	0
SSBP4	0	0.739543955813115	0.44	0.289	0
COL5A2	0	0.567039225476544	0.308	0.157	0
C12orf57	0	0.298802476317706	0.592	0.441	0
MYADM	0	0.876360586335949	0.346	0.195	0
NUDC	0	0.27300114452174	0.639	0.489	0
XRCC5	0	0.266270868343152	0.775	0.625	0
PRKDC	0	0.279253130290168	0.642	0.492	0
PHPT1	0	0.486046559914171	0.631	0.481	0
HSD17B12	0	0.528313687293877	0.552	0.402	0
PPAP2A	0	1.12099015929298	0.292	0.142	0
DMD	0	1.10954690302631	0.296	0.146	0
UCHL1	0	0.519348454340806	0.425	0.275	0
KIF21A	0	0.265321145911926	0.473	0.323	0
TROVE2	0	0.489626534408985	0.508	0.359	0
MRPL36	0	0.774234176790242	0.452	0.303	0
SSBP1	0	0.337870605257434	0.727	0.578	0
DNER	0	0.721550273610626	0.367	0.218	0
PLA2G16	0	0.583158919723707	0.377	0.228	0
FLNC	0	0.916655982643007	0.284	0.135	0
RCN1	0	0.641178080383332	0.439	0.291	0
IFI27	0	-0.556994262947508	0.483	0.335	0
METRN	0	0.532827769824261	0.42	0.272	0
MCFD2	0	0.566822976045704	0.493	0.346	0
DDX18	0	0.356903314633001	0.668	0.521	0
SSB	0	0.274879789310626	0.761	0.614	0
PRDX4	0	0.436405455567408	0.545	0.398	0
TRPS1	0	0.645285042240999	0.453	0.306	0
RFX4	0	0.271992728787048	0.461	0.314	0
S100A10	0	1.56529735248444	0.993	0.847	0
ARL6IP5	0	0.507239187326299	0.681	0.535	0
CNRIP1	0	1.09443307618232	0.31	0.164	0
CCND2	0	0.993100476445814	0.295	0.149	0
RNF115	0	0.556640095472453	0.469	0.323	0
CLIC4	0	0.584207720964305	0.454	0.309	0
PPP2CB	0	0.534606454203661	0.466	0.321	0
CD151	0	0.762675315600569	0.394	0.249	0
A2M	0	1.03070872801456	0.467	0.322	0
EHBP1	0	1.13956849679531	0.3	0.155	0
PCYOX1	0	0.828996603081988	0.362	0.217	0
PGRMC1	0	0.545652179674254	0.484	0.339	0
PRMT2	0	0.485641094702716	0.552	0.408	0
ZFP36L2	0	0.317261893761169	0.81	0.666	0
TIMP2	0	0.288749061393156	0.613	0.469	0
ATP5G3	0	0.321171535268038	0.83	0.686	0
TSTD1	0	0.787626543228813	0.383	0.24	0
ALDH9A1	0	0.64943881454119	0.434	0.291	0
GUK1	0	0.560753575385784	0.758	0.615	0
DSP	0	1.02464888803363	0.277	0.134	0
DYNLL1	0	0.280106834673773	0.906	0.763	0
PEA15	0	0.41206675861831	0.581	0.438	0
TMEM9	0	0.680626436759451	0.411	0.268	0
NDUFB6	0	0.344229671424329	0.572	0.429	0
SORT1	0	0.318712731316162	0.497	0.355	0
KRTCAP2	0	0.598249460349652	0.465	0.323	0
DDX1	0	0.451114672691825	0.509	0.367	0
TBCB	0	0.474076484646193	0.544	0.402	0
ZSCAN18	0	0.690458448302854	0.39	0.248	0
LPIN1	0	0.955640203417878	0.306	0.164	0
RTN1	0	0.748986891225144	0.368	0.226	0
DCTN3	0	0.39793281665783	0.553	0.412	0
CHCHD2	0	0.301745508001478	0.878	0.737	0
DDT	0	0.537967790913666	0.63	0.489	0
PRUNE2	0	0.76638682609977	0.297	0.156	0
RRBP1	0	0.438487045249201	0.576	0.435	0
UQCRH	0	0.344145039951596	0.881	0.741	0
OBSL1	0	1.2863751704121	0.262	0.122	0
ACTA2	0	0.596094985845226	0.261	0.121	0
AQP4	0	0.34902866980593	0.397	0.257	0
FAM127B	0	0.725869302918889	0.369	0.229	0
PON2	0	0.498955127356977	0.472	0.332	0
PTPRF	0	1.11520326386196	0.271	0.132	0
SARS	0	0.419277927925887	0.512	0.373	0
EIF1AX	0	0.348653419280715	0.686	0.547	0
NTS	0	1.19553648711455	0.636	0.497	0
LAMTOR2	0	0.361268615177664	0.649	0.511	0
DYNLRB1	0	0.386755578303379	0.637	0.499	0
PSENEN	0	0.619414525669444	0.458	0.32	0
TMEM163	0	1.0720465396822	0.298	0.16	0
FAM210B	0	0.541646384793559	0.411	0.273	0
PRDX2	0	0.272846093888597	0.575	0.437	0
SNAPIN	0	0.620351033372681	0.427	0.29	0
TPD52	0	0.9425418021654	0.311	0.174	0
CDKN2B	0	1.28281424511311	0.25	0.113	0
SLCO3A1	0	0.524791804501054	0.376	0.239	0
TMOD1	0	1.01280717671201	0.291	0.154	0
PSMD4	0	0.283332186830277	0.599	0.462	0
ARMCX3	0	0.487032403730756	0.48	0.343	0
ACP1	0	0.394917272557919	0.556	0.42	0
RP11-14N7.2	0	0.807046070537668	0.339	0.203	0
ADAR	0	0.285963054725971	0.622	0.486	0
TNIK	0	1.0296094088675	0.273	0.137	0
UQCRQ	0	0.338064251049671	0.738	0.602	0
MAPKAP1	0	0.811454910492416	0.403	0.267	0
AHNAK	0	0.201442722407471	0.516	0.38	0
SNRPB2	0	0.365805586447439	0.618	0.482	0
PRAF2	0	1.03788405353708	0.29	0.154	0
CAMTA1	0	0.347317419957384	0.568	0.432	0
PSMC3	0	0.235817347224445	0.576	0.44	0
CBX3	0	0.222860271099511	0.716	0.581	0
LAPTM4B	0	1.03042336281111	0.297	0.162	0
BHLHE41	0	0.521307458044081	0.346	0.211	0
MLTK	0	0.659097522381504	0.381	0.247	0
ABI2	0	0.439549002005728	0.456	0.322	0
PIN4	0	0.426995613595395	0.487	0.353	0
PPFIBP1	0	0.828677192797982	0.312	0.178	0
EPB41L3	0	0.454836948251243	0.505	0.371	0
PPP2R1A	0	0.49625068260015	0.498	0.364	0
DLGAP4	0	0.965555389517662	0.288	0.154	0
KLHDC8A	0	0.881574864533994	0.305	0.172	0
DPYSL5	0	0.811239157986857	0.317	0.184	0
NDUFB2	0	0.326943505695981	0.824	0.691	0
EIF2S2	0	0.20538554641698	0.76	0.627	0
NFIX	0	0.29580321109609	0.434	0.301	0
NDUFA13	0	0.526732755952463	0.453	0.32	0
RASSF8	0	0.893258803231546	0.284	0.151	0
LINC00478	0	0.629710742242296	0.366	0.233	0
MRPL33	0	0.470966665423135	0.528	0.396	0
ACTR3	0	0.402718835841669	0.746	0.614	0
OLA1	0	0.443139105838572	0.51	0.378	0
ENC1	0	1.00595825281954	0.306	0.174	0
TPST1	0	1.12183206235	0.256	0.124	0
CADM1	0	0.47506432732633	0.439	0.307	0
MYL6B	0	0.622383477317496	0.423	0.291	0
PTPRA	0	0.462215348925598	0.467	0.335	0
NUMBL	0	1.22043628897141	0.255	0.123	0
UAP1	0	0.877521672147444	0.301	0.169	0
HEBP2	0	0.54722999085768	0.449	0.318	0
ZNF462	0	0.499004479141327	0.381	0.25	0
ARID5B	0	0.482161094434867	0.379	0.248	0
CERS1	0	0.776891443218373	0.323	0.192	0
C1orf43	0	0.392581609498629	0.571	0.44	0
MRPS6	0	0.573087073906988	0.47	0.339	0
GGCT	0	0.429859214069078	0.488	0.358	0
A1BG	0	0.734969084574223	0.33	0.2	0
FOSL2	0	0.434721610984997	0.356	0.226	0
GLIPR2	0	0.686728418014425	0.345	0.215	0
PDAP1	0	0.319397492633382	0.568	0.438	0
CCDC71L	0	1.06854723653992	0.274	0.145	0
CCT4	0	0.240246405775421	0.614	0.485	0
ARL5A	0	0.656196848006696	0.483	0.354	0
SPAG16	0	0.395100097795164	0.418	0.289	0
IRAK1	0	0.446619229890997	0.465	0.336	0
EID1	0	0.296127282636904	0.679	0.55	0
STOM	0	0.447603597245205	0.358	0.229	0
KRT10	0	0.478993441770329	0.536	0.408	0
CTC-444N24.11	0	0.644918927280126	0.338	0.21	0
JUN	0	0.161561207682692	0.9	0.772	0
PFDN2	0	0.277432864612893	0.609	0.481	0
CCDC104	0	0.491967298838695	0.415	0.287	0
FAM162A	0	0.543752964059472	0.455	0.327	0
SNRNP200	0	0.387197850297645	0.499	0.372	0
SURF4	0	0.486192262415369	0.442	0.315	0
STRAP	0	0.460532900558017	0.462	0.335	0
GALNT2	0	0.864018532902535	0.29	0.163	0
C11orf49	0	0.690109577116241	0.341	0.215	0
DNALI1	0	0.474120141336678	0.363	0.237	0
HTRA1	0	0.146544735563695	0.485	0.359	0
POLR2L	0	0.374227742919952	0.633	0.507	0
TUBA1B	0	0.234797066891389	0.973	0.847	0
ESF1	0	0.456867510504323	0.441	0.315	0
ARF4	0	0.539420627877062	0.541	0.416	0
SMAD1	0	1.03049776400721	0.268	0.143	0
LHFP	0	0.634841853751385	0.272	0.147	0
CPD	0	0.733864287749265	0.272	0.147	0
MAP9	0	0.745816209819138	0.311	0.186	0
COX7B	0	0.273971019153947	0.836	0.711	0
RASSF9	0	0.392588882751127	0.326	0.201	0
SRP14	0	0.541915116560482	0.944	0.819	0
AHCYL1	0	0.31057792842542	0.532	0.408	0
FYN	0	0.503618178060758	0.332	0.208	0
HILPDA	0	0.553152671757902	0.331	0.207	0
VEGFA	0	0.19422208372819	0.399	0.275	0
COPS6	0	0.403861059539407	0.497	0.373	0
SCAND1	0	0.357758826295086	0.611	0.487	0
ACTN4	0	0.366557442461105	0.488	0.364	0
PSMD1	0	0.2793965043075	0.56	0.437	0
PLOD2	0	0.590652604470052	0.274	0.151	0
PDE4DIP	0	0.294194009850168	0.478	0.355	0
SSR2	0	0.33452472169561	0.665	0.542	0
BOLA3	0	0.469489126799114	0.46	0.337	0
NDUFS1	0	0.368552505429011	0.483	0.36	0
ACO1	0	0.785223130993061	0.313	0.19	0
NDUFC2	0	0.291881833317396	0.6	0.477	0
RGMA	0	0.840013067041729	0.297	0.174	0
C1QL1	0	1.12365487115069	0.251	0.128	0
NFIC	0	0.438422189809688	0.474	0.351	0
FAM171B	0	0.502315654152595	0.351	0.228	0
THOC2	0	0.343071178671785	0.532	0.41	0
BCL9	0	1.03822374574843	0.253	0.131	0
PMVK	0	0.479442768914911	0.439	0.317	0
GON4L	0	0.519235980301536	0.413	0.291	0
DPY19L1	0	0.892412938942635	0.296	0.174	0
ZFHX4	0	0.456173666877844	0.357	0.235	0
TSPAN3	0	0.401324131529672	0.455	0.333	0
ANTXR1	0	0.693653640123679	0.334	0.213	0
HSPA2	0	0.810641339293908	0.27	0.149	0
AURKAIP1	0	0.34485730881728	0.61	0.489	0
MAP3K13	0	0.626100360842295	0.375	0.254	0
STOML2	0	0.372348264249803	0.496	0.375	0
NRBP1	0	0.412201876490776	0.465	0.345	0
TIMM8B	0	0.352850694930409	0.537	0.417	0
DEGS1	0	0.488777353790806	0.434	0.314	0
SBDS	0	0.381139579433557	0.488	0.368	0
PNMA2	0	0.92190444994751	0.253	0.133	0
CCDC6	0	0.69796166611893	0.319	0.199	0
C14orf132	0	0.956882929570074	0.255	0.135	0
SOCS3	0	0.420299107182901	0.374	0.254	0
FLAD1	0	0.665043561047362	0.34	0.221	0
NLGN4X	0	1.02664051858288	0.265	0.146	0
SRSF11	0	0.213214429837414	0.681	0.562	0
PREPL	0	0.513692725794416	0.375	0.256	0
BZW1	0	0.293333218017874	0.677	0.558	0
NDUFB11	0	0.222131590657572	0.721	0.602	0
NONO	0	0.20994682330114	0.616	0.497	0
PRRC2B	0	0.416019458644574	0.462	0.343	0
ZNF428	0	0.305005582407534	0.477	0.358	0
CUTA	0	0.401295507251973	0.535	0.417	0
ANK2	0	0.820188049665708	0.259	0.141	0
LRRC8A	0	0.994125012797587	0.275	0.157	0
DHX40	0	0.642724156831005	0.332	0.214	0
COX5B	0	0.307775483392078	0.819	0.701	0
NFE2L2	0	0.288186116086732	0.63	0.512	0
SEC61A1	0	0.516612338709183	0.432	0.314	0
XIAP	0	0.468919946307166	0.419	0.301	0
CDH4	0	0.980347717083662	0.253	0.135	0
ZEB1	0	0.504942355588936	0.346	0.228	0
SOD1	0	0.299572788396599	0.687	0.57	0
RBBP4	0	0.26259248746701	0.529	0.412	0
RUSC1	0	0.595528508351157	0.332	0.215	0
HS6ST1	0	0.897464180128009	0.267	0.15	0
CDH11	0	0.710841344364203	0.262	0.145	0
MAP2	0	0.476613386803155	0.356	0.239	0
HINT1	0	0.177540970754391	0.83	0.713	0
SSR4	0	0.21292911364026	0.792	0.675	0
COX6B1	0	0.28764058402577	0.861	0.744	0
CBR3	0	1.1594883070709	0.252	0.135	0
SCAMP3	0	0.630581259811922	0.349	0.232	0
CHMP2A	0	0.366958845176841	0.565	0.448	0
YTHDF2	0	0.366364096051872	0.462	0.346	0
DYNLT1	0	0.239804503233369	0.562	0.446	0
FAM126A	0	0.801473296492504	0.291	0.175	0
PIK3R1	0	0.500550448432349	0.582	0.466	0
SUMO1	0	0.333575484071074	0.552	0.437	0
CYBRD1	0	0.869343212228061	0.261	0.146	0
GSTM3	0	0.569106106620416	0.359	0.244	0
APH1A	0	0.371087599319193	0.519	0.404	0
JTB	0	0.226021276982819	0.642	0.527	0
AIDA	0	0.408530331659921	0.455	0.34	0
PPIG	0	0.204666541095083	0.654	0.539	0
GNAS	0	0.263339194607304	0.932	0.818	0
DPYD	0	0.458899321571777	0.309	0.195	0
TRIP6	0	0.779331956077698	0.295	0.181	0
FAM213A	0	0.509129006698171	0.385	0.271	0
ZNF106	0	0.445249489963704	0.516	0.402	0
ITGA6	0	0.550648535356628	0.344	0.23	0
NDN	0	0.843065932296418	0.285	0.171	0
SDHC	0	0.434664143390705	0.462	0.349	0
DYNC1I2	0	0.233533839927089	0.558	0.445	0
LRRN1	0	0.95628104329678	0.26	0.147	0
SWI5	0	0.742556141287891	0.314	0.201	0
EDF1	0	0.292787546474982	0.735	0.622	0
DAD1	0	0.382344681884963	0.629	0.516	0
SSU72	0	0.343662096057295	0.527	0.415	0
MRPL55	0	0.403412542047661	0.458	0.346	0
VCP	0	0.279441427629981	0.562	0.45	0
RAB3GAP2	0	0.6073568461194	0.324	0.212	0
DAP3	0	0.472226813854495	0.423	0.311	0
RABL5	0	0.50550971849688	0.368	0.256	0
PCGF5	0	0.672286527495739	0.313	0.201	0
FERMT2	0	0.619721961421641	0.288	0.176	0
VAT1	0	0.623335318166247	0.305	0.193	0
CSNK2A1	0	0.550555036019127	0.392	0.28	0
TTC3	0	0.28985930933685	0.59	0.478	0
SCG2	0	0.655295894787032	0.282	0.17	0
MZT2B	0	0.126234072583925	0.68	0.569	0
OPTN	0	0.637632010508943	0.273	0.162	0
SERPING1	0	0.468337783287791	0.267	0.156	0
SIPA1L1	0	0.562809262399755	0.323	0.212	0
WTAP	0	0.644681604029481	0.381	0.27	0
CDK14	0	0.934911216443208	0.25	0.139	0
RPL36A	0	0.299980617213104	0.599	0.488	0
ATP6V1G1	0	0.208591657797045	0.722	0.611	0
YWHAB	0	0.25951585848803	0.827	0.716	0
PMEPA1	0	0.490382654993019	0.36	0.249	0
MDH1	0	0.289928986981517	0.546	0.436	0
CCT7	0	0.274538619093125	0.519	0.409	0
PSMB7	0	0.291898188424738	0.546	0.436	0
ZCRB1	0	0.285626095466282	0.561	0.451	0
SLC2A4RG	0	0.640352655895987	0.329	0.219	0
MBOAT7	0	0.626198321900875	0.327	0.217	0
DNAJC8	0	0.196302371140592	0.635	0.525	0
MPZL1	0	0.56986824863222	0.35	0.24	0
POU3F3	0	0.407872290792529	0.364	0.254	0
PRPF40A	0	0.230367365322835	0.653	0.543	0
UBA1	0	0.428508838617648	0.408	0.298	0
TMEM261	0	0.454541835611084	0.424	0.314	0
CLTA	0	0.231589682426716	0.737	0.627	0
CPNE1	0	0.476946813881857	0.418	0.308	0
KRCC1	0	0.545107645899315	0.338	0.229	0
SRM	0	0.460901974073267	0.437	0.328	0
MAP7D1	0	0.536715837360039	0.348	0.239	0
NCL	0	0.129494999142481	0.87	0.761	0
RCN2	0	0.332455165947849	0.432	0.323	0
TMEM147	0	0.415745585846827	0.474	0.365	0
TANK	0	0.401029037682592	0.401	0.293	0
WEE1	0	0.857873720873164	0.268	0.16	0
TCEA2	0	0.634528289861989	0.321	0.213	0
PEBP1	0	0.118989501634701	0.665	0.557	0
CBR1	0	0.307049664439914	0.471	0.363	0
ZNF593	0	0.62157252281675	0.318	0.211	0
ATN1	0	0.683945699252439	0.272	0.165	0
SCNM1	0	0.506373797928915	0.408	0.301	0
UHMK1	0	0.361073075488879	0.414	0.307	0
LPGAT1	0	0.314783671179167	0.431	0.324	0
PARP1	0	0.120012638696786	0.603	0.496	0
CEBPZ-AS1	0	0.553672603212664	0.348	0.241	0
DGUOK	0	0.411388870257407	0.45	0.343	0
ZC3H15	0	0.238667314065497	0.619	0.512	0
APOO	0	0.837548201375772	0.288	0.181	0
ATRX	0	0.149826294553387	0.638	0.531	0
FUNDC2	0	0.538339619734821	0.413	0.306	0
BNIP3	0	0.42565993222483	0.292	0.185	0
KMT2E	0	0.282308137486297	0.575	0.468	0
ATRAID	0	0.319046314222867	0.519	0.413	0
KIAA1715	0	0.552667335875775	0.322	0.216	0
IFI27L1	0	0.749504162862169	0.275	0.169	0
RER1	0	0.367707497175312	0.49	0.384	0
PRDX1	0	0.140839509015663	0.85	0.744	0
SP3	0	0.34582760337943	0.426	0.32	0
LINC00461	0	0.240952966463708	0.38	0.274	0
C9orf89	0	0.530575931292756	0.359	0.253	0
CBX5	0	0.160633982703695	0.485	0.379	0
NAP1L1	0	0.119712138314119	0.79	0.684	0
PTPLAD1	0	0.407506780299985	0.413	0.307	0
PSMB2	0	0.317528928638869	0.527	0.422	0
NDUFC1	0	0.275027939140587	0.541	0.436	0
VBP1	0	0.28590411088576	0.457	0.352	0
MEIS2	0	0.467337850840824	0.319	0.214	0
10,00 LSM	0	0.592432830065327	0.378	0.273	0
CELSR2	0	0.646000713687858	0.294	0.189	0
ATG13	0	0.615747728585681	0.302	0.197	0
2,00 MLF	0	0.343196788155538	0.479	0.374	0
PET100	0	0.497035038031469	0.384	0.279	0
SLIRP	0	0.2322126498931	0.564	0.459	0
PSMA5	0	0.32653562323307	0.52	0.416	0
POGZ	0	0.353902670326445	0.404	0.3	0
MRPL52	0	0.293921020025406	0.517	0.413	0
TUBB6	0	0.547282778357915	0.337	0.233	0
TIMM44	0	0.468536306282929	0.338	0.234	0
PTP4A2	0	0.259420600586199	0.629	0.525	0
DARS	0	0.370456688023589	0.488	0.384	0
DPCD	0	0.816887387260169	0.285	0.181	0
WASL	0	0.513078461018184	0.339	0.236	0
ATP5G1	0	0.332147927199341	0.54	0.437	0
MYOF	0	0.546707010361479	0.25	0.147	0
PYGL	0	0.497312819300146	0.332	0.229	0
TAX1BP1	0	0.208672618092122	0.638	0.535	0
PBDC1	0	0.530078740655208	0.361	0.258	0
PSMA7	0	0.158526614698618	0.864	0.761	0
GPX4	0	0.360410049610453	0.694	0.591	0
PPM1G	0	0.2016727570436	0.538	0.436	0
SPTSSA	0	0.564739770048034	0.34	0.238	0
WARS	0	0.50104304978279	0.279	0.177	0
4,00 LSM	0	0.104992791231003	0.558	0.456	0
MPP6	0	0.821936608139407	0.25	0.148	0
KDM4A	0	0.680761341655627	0.285	0.183	0
GPATCH4	0	0.507928285553805	0.345	0.243	0
TPR	0	0.141508015184712	0.634	0.532	0
KIDINS220	0	0.361566311695729	0.423	0.321	0
FAM115A	0	0.458208835613755	0.361	0.259	0
TCEB2	0	0.181496490756082	0.758	0.656	0
URI1	0	0.400552712124389	0.418	0.316	0
XPR1	0	0.666269131253711	0.275	0.174	0
FAM136A	0	0.272996329939046	0.459	0.358	0
C9orf9	0	0.651943138910833	0.277	0.176	0
PMP22	0	0.202431914620871	0.449	0.348	0
LIX1L	0	0.441883272307447	0.323	0.222	0
PLOD3	0	0.797382810992625	0.26	0.159	0
RIN2	0	0.533146015443888	0.266	0.165	0
PUM1	0	0.268894397374875	0.485	0.384	0
ANXA4	0	0.556591612741016	0.301	0.2	0
ARPC1A	0	0.386451529163863	0.416	0.315	0
SMC5	0	0.404808464533199	0.414	0.313	0
NDUFA8	0	0.371067953372378	0.435	0.334	0
RAB10	0	0.258188700469893	0.564	0.463	0
KPNA6	0	0.513592161695393	0.34	0.24	0
EBNA1BP2	0	0.45863190911798	0.404	0.304	0
ACBD3	0	0.397936645345978	0.384	0.284	0
HSD17B10	0	0.357726394471541	0.447	0.347	0
PNO1	0	0.620485527844546	0.313	0.213	0
1,00 MLF	0	0.528576965141256	0.315	0.215	0
HSPB11	0	0.240170773802408	0.437	0.337	0
UPP1	0	0.436863349815375	0.473	0.373	0
BCAP29	0	0.370485185923429	0.411	0.311	0
CCDC25	0	0.466408362934437	0.377	0.277	0
LINC00493	0	0.307809492452553	0.499	0.399	0
TIA1	0	0.370214792159824	0.392	0.293	0
POLR2J	0	0.265341270293384	0.522	0.423	0
KCTD3	0	0.786886696377301	0.264	0.165	0
PTAR1	0	0.430985181838636	0.327	0.228	0
MAP1LC3A	0	0.740867627016116	0.25	0.151	0
RIT1	0	0.375059593855923	0.423	0.324	0
MTPN	0	0.232365714943721	0.654	0.555	0
GPC3	0	0.535666418987202	0.291	0.192	0
TMBIM6	0	0.195063817550856	0.864	0.765	0
TTLL7	0	0.331043670261665	0.278	0.18	0
BUD31	0	0.246581871822074	0.518	0.42	0
RPAP3	0	0.475738212555918	0.334	0.236	0
PIFO	0	0.399740779821722	0.303	0.205	0
DYNLT3	0	0.454309934567269	0.324	0.226	0
MAGEH1	0	0.636562114942788	0.266	0.168	0
CNIH4	0	0.299594556056521	0.412	0.314	0
COX7A2L	0	0.308110235657513	0.485	0.387	0
SCD5	0	0.372992162908125	0.284	0.186	0
SYPL1	0	0.313236868043499	0.428	0.33	0
GTPBP4	0	0.481467625515915	0.353	0.255	0
GPI	0	0.403293585651268	0.409	0.311	0
UBAP2L	0	0.433397840064927	0.396	0.299	0
STARD7	0	0.276198428999381	0.467	0.37	0
UQCC2	0	0.328072980821211	0.462	0.365	0
YWHAG	0	0.195464898730023	0.522	0.425	0
ZKSCAN1	0	0.355942075459551	0.389	0.292	0
ITPA	0	0.478695309815384	0.397	0.3	0
TAF13	0	0.468112549400699	0.32	0.223	0
TAB2	0	0.453222451269164	0.33	0.233	0
TBCA	0	0.187168886279816	0.656	0.559	0
IER5L	0	0.324608492858414	0.377	0.28	0
SNRPB	0	0.17401308637631	0.613	0.516	0
CDC25B	0	0.424797539655975	0.298	0.201	0
PSMC4	0	0.360002784806938	0.494	0.397	0
PDIA6	0	0.193566833627075	0.66	0.564	0
UFC1	0	0.218696566627487	0.534	0.438	0
EIF2AK2	0	0.138345783540861	0.56	0.464	0
GFPT1	0	0.370866484338399	0.339	0.243	0
POLD2	0	0.485060178435691	0.343	0.247	0
XPA	0	0.385562935828312	0.379	0.283	0
PSMB5	0	0.300563656106346	0.46	0.364	0
SESTD1	0	0.578186091922518	0.264	0.168	0
PPIC	0	0.716940408437796	0.254	0.158	0
CHPT1	0	0.629920344428362	0.306	0.21	0
SOX11	0	0.139354202509054	0.359	0.263	0
ORMDL1	0	0.299572896590712	0.473	0.377	0
VGLL4	0	0.560208472056311	0.294	0.198	0
TSEN34	0	0.449503274635472	0.359	0.263	0
STAT1	0	0.115364514295867	0.527	0.432	0
HEY1	0	0.259137022282642	0.334	0.239	0
TXNDC17	0	0.231596283460104	0.552	0.457	0
NOP56	0	0.179692095396335	0.504	0.409	0
INTS3	0	0.623557669518438	0.263	0.168	0
NTMT1	0	0.617550912891982	0.313	0.218	0
GPRC5B	0	0.45052370317816	0.25	0.155	0
IAH1	0	0.525862074348086	0.374	0.279	0
SKP1	0	0.22260100952203	0.735	0.64	0
CREB3	0	0.66656304997369	0.293	0.198	0
COQ4	0	0.443324507329461	0.354	0.259	0
RNF187	0	0.228333778240387	0.439	0.345	0
CTNNA1	0	0.202819735920489	0.524	0.43	0
CHURC1	0	0.357172077702648	0.393	0.299	0
STK17A	0	0.454169412997161	0.313	0.219	0
UGP2	0	0.366504137742302	0.42	0.326	0
COPS8	0	0.437347945681653	0.365	0.271	0
ATP5I	0	0.17744865904207	0.689	0.595	0
USMG5	0	0.156986247569415	0.693	0.599	0
DFFA	0	0.695470902206994	0.276	0.183	0
ADI1	0	0.334627740625618	0.438	0.345	0
RIF1	0	0.15727123542807	0.458	0.365	0
CHMP5	0	0.24614922553047	0.511	0.418	0
TCTEX1D2	0	0.539540208039757	0.311	0.218	0
LTBP3	0	0.658991162145991	0.254	0.161	0
TULP3	0	0.664198736098373	0.259	0.166	0
AGTRAP	0	0.392256405077943	0.374	0.281	0
MKLN1	0	0.322729764884867	0.358	0.265	0
MAP7D3	0	0.530718811920799	0.294	0.201	0
RRAGC	0	0.426083802550331	0.341	0.249	0
EXTL2	0	0.580960583637105	0.279	0.187	0
MALSU1	0	0.499924186173118	0.335	0.243	0
PURB	0	0.319370818513744	0.394	0.302	0
TMED10	0	0.190680689531673	0.552	0.46	0
ODF2L	0	0.453095689968614	0.301	0.209	0
CIR1	0	0.32726651294533	0.426	0.334	0
DNAJB2	0	0.453130075664703	0.293	0.201	0
DDX24	0	0.175946131268452	0.632	0.54	0
ALDOA	0	0.345296797526948	0.741	0.649	0
LRPPRC	0	0.337439634802743	0.376	0.285	0
MRPL32	0	0.454633506843991	0.343	0.252	0
MMD	0	0.554814027947356	0.267	0.176	0
IPO9	0	0.388044299672909	0.363	0.272	0
CREB1	0	0.411338040184874	0.345	0.254	0
LINC00844	0	0.345620561321683	0.344	0.253	0
ERGIC3	0	0.420488886391129	0.408	0.317	0
CAPNS1	0	0.286673825947859	0.479	0.388	0
ZRANB2	0	0.239405395087894	0.462	0.372	0
HAX1	0	0.231241325025022	0.454	0.364	0
UBE2Q1	0	0.349636755495579	0.385	0.295	0
CTNNA2	0	0.545755931396739	0.273	0.183	0
RNF181	0	0.292004468403561	0.466	0.376	0
SMAD5	0	0.356207684240141	0.343	0.253	0
TLE4	0	0.22961385435188	0.394	0.304	0
PEX16	0	0.623825569546117	0.266	0.176	0
BAD	0	0.514408543604288	0.329	0.239	0
PI4KB	0	0.533132049878864	0.293	0.203	0
NDUFB4	0	0.185458367333327	0.599	0.509	0
ORAI2	0	0.542065273152878	0.292	0.202	0
CCDC107	0	0.312479592825236	0.418	0.328	0
RPAP2	0	0.392729808607058	0.331	0.242	0
SFT2D2	0	0.346094184740627	0.372	0.283	0
ITGB1BP1	0	0.431987256847748	0.386	0.297	0
SLC4A1AP	0	0.689160656589143	0.27	0.181	0
TARS	0	0.359747225265342	0.385	0.296	0
PSAT1	0	0.171138462742312	0.371	0.282	0
TMX4	0	0.37748265055689	0.343	0.254	0
7,00 LSM	0	0.181366526939304	0.546	0.457	0
MITD1	0	0.459362950856973	0.306	0.217	0
CD320	0	0.419452116804586	0.313	0.224	0
HUWE1	0	0.248486438882786	0.432	0.343	0
UBE2R2	0	0.230415970032091	0.471	0.382	0
ZBTB8OS	0	0.435153387319837	0.337	0.249	0
UROD	0	0.493147381350341	0.332	0.244	0
PROX1	0	0.317850806389676	0.278	0.19	0
ATOX1	0	0.204982677487582	0.521	0.433	0
YKT6	0	0.62008946789315	0.268	0.18	0
POLE3	0	0.260702646772142	0.441	0.353	0
KDM5B	0	0.623172750478929	0.251	0.163	0
ATXN1	0	0.30680494004816	0.295	0.207	0
CTDSP2	0	0.55978588921709	0.256	0.168	0
PKIG	0	0.647769809682506	0.252	0.164	0
MAP4K4	0	0.136829019000435	0.423	0.335	0
GRHPR	0	0.333724231277399	0.408	0.32	0
SH3GLB1	0	0.167310325443009	0.535	0.448	0
CSRP1	0	0.515667319107266	0.325	0.238	0
DNAJC10	0	0.311290426241561	0.37	0.283	0
MAP4	0	0.269226619838358	0.402	0.315	0
NHP2	0	0.286696180105479	0.453	0.366	0
UPF3B	0	0.186921345465817	0.401	0.314	0
ARPC5L	0	0.197706483453117	0.457	0.37	0
TWF1	0	0.308499344837565	0.372	0.285	0
TMEM230	0	0.393347738664687	0.433	0.346	0
POLR2F	0	0.352302655521448	0.399	0.312	0
RUNX1	0	0.257826675898145	0.274	0.187	0
SEPT10	0	0.434575438957804	0.305	0.218	0
PSD3	0	0.527326986165277	0.289	0.202	0
IARS	0	0.286097637191136	0.362	0.275	0
AP2B1	0	0.324460551793059	0.358	0.271	0
1,00 PGK	0	0.314925174187553	0.686	0.6	0
EIF4G3	0	0.293260925906389	0.389	0.303	0
EIF4E2	0	0.361104393513039	0.382	0.296	0
FAM50A	0	0.310188742672236	0.465	0.379	0
YY1AP1	0	0.446728394307086	0.297	0.211	0
GPATCH2	0	0.432783164623576	0.307	0.221	0
RFK	0	0.451761504560202	0.314	0.228	0
REXO2	0	0.479194677926587	0.309	0.223	0
CENPB	0	0.478330001211085	0.305	0.219	0
NBPF10	0	0.528120050096859	0.282	0.196	0
SEC31A	0	0.261900391735553	0.416	0.33	0
GTF2H5	0	0.325150328752152	0.424	0.338	0
PRDX5	0	0.20850856823885	0.573	0.487	0
C1orf86	0	0.3587672391079	0.391	0.306	0
KIAA0907	0	0.462527532407034	0.272	0.187	0
MFF	0	0.340939321257104	0.4	0.315	0
RAB14	0	0.174241982742519	0.499	0.414	0
3,00 ARL	0	0.35058783558637	0.383	0.298	0
MRPL17	0	0.475529909483756	0.339	0.254	0
MRPS26	0	0.247435380112036	0.387	0.302	0
EDEM3	0	0.551303338652612	0.252	0.167	0
PPFIA1	0	0.470434589281035	0.293	0.208	0
ZNF580	0	0.637526255304731	0.255	0.17	0
XRN2	0	0.15424071795759	0.585	0.5	0
DDX27	0	0.363048357902954	0.361	0.276	0
PSMD8	0	0.276474146590718	0.582	0.497	0
DPY30	0	0.216252976385579	0.439	0.355	0
CDO1	0	0.505988175830907	0.275	0.191	0
HOTAIRM1	0	0.632667947332331	0.263	0.179	0
KDM5A	0	0.210525196061417	0.441	0.357	0
ARL2BP	0	0.360807076100175	0.341	0.257	0
MRPS12	0	0.431554224051198	0.367	0.283	0
PPP3CA	0	0.380167531433838	0.312	0.228	0
USP11	0	0.429593893987465	0.288	0.204	0
KIAA0020	0	0.444507911384451	0.305	0.221	0
MPDZ	0	0.477748946966132	0.252	0.168	0
RPS21	0	0.162526129538969	0.91	0.827	0
RPS5	0	0.133101809111986	0.918	0.835	0
CDC42EP3	0	0.221305161591022	0.343	0.26	0
MAT2A	0	0.212383203993383	0.523	0.44	0
SCOC	0	0.300992372480549	0.37	0.287	0
TMEM248	0	0.29685512029185	0.332	0.249	0
PDRG1	0	0.400227901790821	0.324	0.241	0
KIF5C	0	0.284232763506732	0.3	0.217	0
GTF3C4	0	0.414910918539999	0.292	0.209	0
MPHOSPH10	0	0.382760179735464	0.346	0.263	0
C5orf49	0	0.39797115151593	0.282	0.199	0
ARF3	0	0.33625116338058	0.356	0.273	0
CDC42	0	0.166382298165269	0.808	0.726	0
NDUFA1	0	0.14086018177373	0.657	0.575	0
PIP5K1A	0	0.51184048872612	0.268	0.186	0
PSMD14	0	0.227816203111821	0.451	0.369	0
NOP58	0	0.188701559341731	0.449	0.367	0
TMED4	0	0.301182636491281	0.4	0.318	0
PYGB	0	0.627659048443266	0.263	0.181	0
ADNP	0	0.352571148683436	0.367	0.285	0
NOTCH2	0	0.402018613766789	0.297	0.215	0
AAK1	0	0.377423140835184	0.298	0.216	0
C2orf49	0	0.448989585255174	0.25	0.168	0
CYSTM1	0	0.341698975849814	0.289	0.207	0
PLEC	0	0.329755074703158	0.31	0.228	0
SMARCD1	0	0.433971254667217	0.314	0.232	0
RRP15	0	0.47356308593236	0.284	0.202	0
RP11-427H3.3	0	0.36877550287167	0.285	0.203	0
DYNC1LI2	0	0.201950595855208	0.413	0.331	0
MYH10	0	0.483875432280799	0.285	0.203	0
TMEM59	0	0.167780267084289	0.553	0.472	0
COX6C	0	0.104492488228714	0.794	0.713	0
EPRS	0	0.203323442305284	0.468	0.387	0
CDC42BPA	0	0.40833709210384	0.273	0.192	0
EMD	0	0.460803894886165	0.322	0.241	0
FNBP4	0	0.116002282207823	0.462	0.381	0
RAB22A	0	0.416701858997065	0.316	0.235	0
ERCC1	0	0.429673985605016	0.369	0.288	0
IRF3	0	0.612016030456193	0.253	0.172	0
AAMP	0	0.538766188251504	0.285	0.204	0
PIGT	0	0.445182655997633	0.298	0.217	0
MPC2	0	0.234618356459376	0.477	0.396	0
SUCLG1	0	0.316218497039935	0.422	0.341	0
HIF1A	0	0.225886221156138	0.571	0.49	0
PRPF38A	0	0.376189003113481	0.342	0.262	0
TIMM17A	0	0.329225330855934	0.364	0.284	0
MSH6	0	0.139676177481769	0.375	0.295	0
CHMP3	0	0.290993477839487	0.397	0.317	0
TKT	0	0.248734290509231	0.465	0.385	0
KDELR2	0	0.224596278967598	0.433	0.353	0
SLC6A8	0	0.398109611495273	0.26	0.18	0
LAGE3	0	0.426732906985398	0.367	0.287	0
ACP2	0	0.432485193507951	0.272	0.192	0
RAB11A	0	0.259554627151735	0.378	0.298	0
ZMPSTE24	0	0.492422505430746	0.295	0.215	0
ZYG11B	0	0.410191662587854	0.298	0.218	0
API5	0	0.284819454120025	0.344	0.264	0
CD63	0	0.163809107975998	0.833	0.753	0
NDUFA5	0	0.199564441884983	0.436	0.357	0
B4GALT1	0	0.288075125247988	0.26	0.181	0
PPP1R14B	0	0.276196061274782	0.495	0.416	0
CRNDE	0	0.511873627552963	0.267	0.188	0
UBE2E1	0	0.427239863437082	0.296	0.217	0
PSPH	0	0.438015724570573	0.284	0.205	0
RABGAP1	0	0.368947987579056	0.309	0.23	0
EPS15	0	0.179533321781118	0.348	0.269	0
MRPS5	0	0.378565234126664	0.359	0.28	0
RUVBL1	0	0.383323077968041	0.346	0.267	0
TM2D1	0	0.378221515798986	0.279	0.201	0
TIPRL	0	0.361809671709891	0.37	0.292	0
GCC2	0	0.189787978237874	0.434	0.356	0
FAM229B	0	0.568493359250062	0.251	0.173	0
GNB2	0	0.212502162952761	0.541	0.463	0
GDI1	0	0.269205242477236	0.336	0.258	0
MRPL50	0	0.441044255738674	0.313	0.235	0
PPA1	0	0.15643744380735	0.488	0.41	0
ZNF503	0	0.526513982193427	0.259	0.181	0
COX14	0	0.233233297138015	0.433	0.355	0
GADD45GIP1	0	0.172912216304811	0.524	0.446	0
MRPL24	0	0.510258304748815	0.308	0.23	0
COA5	0	0.466345439641336	0.3	0.222	0
ASNSD1	0	0.422055452840019	0.297	0.219	0
RP11-220I1.1	0	0.376186882636283	0.29	0.212	0
C21orf59	0	0.457427173209815	0.302	0.224	0
EIF3I	0	0.276740610741619	0.472	0.394	0
YIPF4	0	0.267097558318581	0.348	0.27	0
TCEAL8	0	0.295826461189143	0.352	0.274	0
HM13	0	0.28713999530614	0.42	0.342	0
ST13	0	0.146076072224344	0.613	0.535	0
METTL5	0	0.315872655376385	0.371	0.294	0
GOLIM4	0	0.251785121406949	0.427	0.35	0
ZFR	0	0.254086868870893	0.391	0.314	0
HTATSF1	0	0.197147726927697	0.385	0.308	0
C9orf78	0	0.217340189323994	0.428	0.351	0
DENR	0	0.243311214552051	0.382	0.305	0
CDC42EP4	0	0.417319427987744	0.251	0.174	0
TXLNA	0	0.362951724624038	0.292	0.215	0
TMEM245	0	0.394427030417213	0.284	0.207	0
ADD3	0	0.227123539769667	0.29	0.213	0
CSDE1	0	0.108586949421223	0.625	0.548	0
TPM3	0	0.156128489018238	0.877	0.8	0
PRRC2C	0	0.104188468167786	0.74	0.663	0
RAB1A	0	0.18655663797181	0.475	0.398	0
CRIPT	0	0.475630990520728	0.277	0.201	0
BBX	0	0.174458362479275	0.426	0.35	0
PDCD6	0	0.251267027192745	0.424	0.348	0
HOXA10	0	0.398989614953004	0.263	0.187	0
MPLKIP	0	0.280585986429181	0.367	0.291	0
C7orf55	0	0.494963348495249	0.261	0.185	0
IL13RA2	0	0.338637219526989	0.257	0.181	0
ITPR2	0	0.257974222149438	0.333	0.257	0
C20orf27	0	0.478510601088385	0.312	0.236	0
EIF3G	0	0.230009249287382	0.488	0.412	0
TSC22D1	0	0.288607857143425	0.301	0.225	0
TJP1	0	0.2113970254108	0.31	0.234	0
AHR	0	0.116905747166778	0.348	0.272	0
SERINC3	0	0.234865494492772	0.344	0.268	0
PIN1	0	0.203505279153554	0.417	0.341	0
FAM134A	0	0.421754506222503	0.28	0.205	0
MAGOH	0	0.154563764415278	0.422	0.347	0
SLC1A3	0	0.134802104074718	0.46	0.385	0
FASTK	0	0.448472823477975	0.275	0.2	0
TOMM5	0	0.411307510679094	0.316	0.241	0
CDC26	0	0.351870294439529	0.343	0.268	0
C9orf16	0	0.297412751305877	0.516	0.441	0
TMEM203	0	0.446993130078008	0.278	0.203	0
FXYD6	0	0.25037681171593	0.327	0.252	0
NDUFA9	0	0.342872363054983	0.33	0.255	0
CMAS	0	0.485577299055253	0.273	0.198	0
KXD1	0	0.440589397333052	0.329	0.254	0
AC010642.1	0	0.445064010399284	0.314	0.239	0
C11orf83	0	0.473061264924672	0.298	0.223	0
GLG1	0	0.249208964576197	0.306	0.231	0
DNTTIP1	0	0.44385053484861	0.305	0.23	0
CSNK1A1	0	0.14716223207721	0.593	0.518	0
RPS4Y1	0	0.194617096719297	0.664	0.59	0
AGO3	0	0.332734992980946	0.321	0.247	0
SMEK2	0	0.175938741401225	0.38	0.306	0
TSN	0	0.3864342735183	0.329	0.255	0
HAT1	0	0.324568321889828	0.335	0.261	0
GARS	0	0.223628000752254	0.396	0.322	0
MDH2	0	0.188670040765267	0.497	0.423	0
SRPK2	0	0.195327549219935	0.381	0.307	0
PHF6	0	0.278901918022004	0.36	0.286	0
UQCRFS1	0	0.15718097998767	0.506	0.432	0
ZNF302	0	0.39703234007157	0.265	0.191	0
VPS72	0	0.390316506965379	0.292	0.218	0
TRIM24	0	0.378559861771395	0.308	0.234	0
CEBPZ	0	0.147474739283629	0.418	0.345	0
ZC3H8	0	0.415865752325691	0.264	0.191	0
DNPEP	0	0.532192326444512	0.25	0.177	0
TRIP12	0	0.158285698422206	0.424	0.351	0
ADH5	0	0.186689151228925	0.426	0.353	0
TMEM14B	0	0.19533475553907	0.487	0.414	0
FAM3C	0	0.512458053834491	0.256	0.183	0
YIF1A	0	0.50111045080868	0.26	0.187	0
ZNFX1	0	0.272994793624874	0.275	0.202	0
BEX1	0	0.30482517997986	0.285	0.212	0
SQLE	0	0.335263713407995	0.307	0.234	0
ZC3H11A	0	0.132921190957596	0.415	0.342	0
CCT2	0	0.143463307983434	0.47	0.397	0
SUPT5H	0	0.29712877372555	0.347	0.274	0
MRPL37	0	0.341566463204525	0.331	0.259	0
VPS45	0	0.429162076075506	0.269	0.197	0
BMPR2	0	0.24553018916652	0.332	0.26	0
RWDD1	0	0.126573121118507	0.528	0.456	0
RECQL	0	0.269296192399915	0.37	0.298	0
LIMA1	0	0.426132287758979	0.268	0.196	0
EEA1	0	0.311419928108749	0.354	0.282	0
HDDC2	0	0.434359208898321	0.293	0.221	0
TTC17	0	0.294235183859143	0.295	0.223	0
ERLEC1	0	0.199045560154939	0.35	0.278	0
MYL6	0	0.220860212713492	0.959	0.887	0
ADPRHL2	0	0.501526671317847	0.254	0.183	0
COMMD1	0	0.356425159670737	0.359	0.288	0
TNPO1	0	0.183761764694029	0.396	0.325	0
PTPN12	0	0.244896682574913	0.395	0.324	0
RAB4A	0	0.408603134586597	0.304	0.233	0
YIPF6	0	0.375137251389533	0.288	0.217	0
LRP10	0	0.288022363946622	0.289	0.218	0
DNAJC2	0	0.264328673708106	0.347	0.276	0
LDHA	0	0.100938087245753	0.696	0.625	0
TPT1	0	-1.60091818521684	0.81	0.881	0
RPL18	0	0.193825014235347	0.965	0.894	0
RNF11	0	0.266126096154374	0.308	0.238	0
MAN1A2	0	0.293754449701097	0.334	0.264	0
DESI2	0	0.336558895964098	0.334	0.264	0
LRRFIP2	0	0.34608160086941	0.306	0.236	0
CAPRIN1	0	0.17239135712403	0.448	0.378	0
GOLT1B	0	0.424007457559818	0.257	0.187	0
CNPY2	0	0.345330836787251	0.321	0.251	0
GNB1	0	0.102000070623338	0.593	0.523	0
PEPD	0	0.426989204622835	0.348	0.278	0
SLC39A10	0	0.368103008013624	0.279	0.21	0
PPP2R4	0	0.381924157007565	0.273	0.204	0
SNRNP27	0	0.250011608459415	0.323	0.254	0
NDUFV3	0	0.193901571457089	0.414	0.345	0
NEDD8	0	0.13995381596531	0.597	0.528	0
DDX23	0	0.441547613566404	0.278	0.21	0
FAM76A	0	0.427104838761829	0.251	0.183	0
MED8	0	0.546253550563684	0.253	0.185	0
FNBP1L	0	0.186991445110731	0.315	0.247	0
LAMTOR5	0	0.178388032917735	0.525	0.457	0
IARS2	0	0.337730217822397	0.314	0.246	0
PLEKHA3	0	0.256924296566319	0.334	0.266	0
PFDN4	0	0.287012498029823	0.322	0.254	0
TSNAX	0	0.301510678894023	0.298	0.23	0
MPV17	0	0.399024178433956	0.301	0.233	0
ACLY	0	0.333989962477989	0.278	0.211	0
SF3B4	0	0.319467527063168	0.314	0.247	0
CERS2	0	0.28983351153392	0.304	0.237	0
MRPL9	0	0.298557290176839	0.329	0.262	0
COA6	0	0.197932609426338	0.416	0.349	0
NAA10	0	0.211273667188174	0.414	0.347	0
SPIN1	0	0.291453495258205	0.312	0.245	0
CUEDC2	0	0.299871424896825	0.338	0.271	0
PHF21A	0	0.441768326077195	0.254	0.187	0
CAMSAP2	0	0.355611359866006	0.296	0.229	0
RBMX2	0	0.357041051724938	0.296	0.229	0
C8orf33	0	0.332078575358698	0.284	0.217	0
USP48	0	0.248779419753163	0.347	0.28	0
MRPL4	0	0.343948495682662	0.344	0.277	0
TPPP3	0	0.259994156110662	0.271	0.205	0
CMPK1	0	0.167048034451255	0.42	0.354	0
USP34	0	0.133980587554897	0.391	0.325	0
PTCD3	0	0.280669114805632	0.31	0.244	0
SERPINB6	0	0.233629588798475	0.368	0.302	0
RPL7L1	0	0.260160130446559	0.365	0.299	0
PSMA2.1	0	0.249437839840458	0.363	0.297	0
RAD23B	0	0.132791414216005	0.446	0.38	0
CHMP4B	0	0.249139430201317	0.329	0.263	0
STAU1	0	0.173148746790598	0.435	0.369	0
RTFDC1	0	0.208868940083642	0.443	0.377	0
SIKE1	0	0.343920616565232	0.291	0.225	0
ADAM17	0	0.243121025874732	0.3	0.234	0
GATAD2B	0	0.340763323269553	0.271	0.206	0
PSMD10	0	0.362336583821611	0.278	0.213	0
SAMD4B	0	0.301066593533684	0.277	0.212	0
GIGYF2	0	0.247146198831432	0.323	0.258	0
DBN1	0	0.353733851736915	0.259	0.194	0
KRIT1	0	0.306894654643372	0.301	0.236	0
ISCA1	0	0.418021200113564	0.26	0.195	0
SURF1	0	0.418757161117218	0.322	0.257	0
TIMM10	0	0.175935646310244	0.432	0.367	0
TERF2IP	0	0.142910384687379	0.426	0.361	0
ZCCHC17	0	0.231674662955861	0.356	0.292	0
MED10	0	0.25826938486196	0.318	0.254	0
RNF145	0	0.290316672934459	0.304	0.24	0
CDK16	0	0.461100246968753	0.256	0.192	0
COA4	0	0.288132539690789	0.361	0.297	0
EI24	0	0.245114052055332	0.33	0.266	0
LSMD1	0	0.168464586431536	0.459	0.395	0
NOSIP	0	0.31480491843488	0.319	0.255	0
SSBP3	0	0.291335746959028	0.298	0.234	0
SMC6	0	0.368804933457621	0.282	0.218	0
NUP160	0	0.241231969226778	0.278	0.215	0
PYURF	0	0.159799125929072	0.376	0.313	0
MTCH1	0	0.141605165798335	0.447	0.384	0
WDR60	0	0.154392782445313	0.303	0.24	0
AK3	0	0.159582273729281	0.327	0.264	0
SMU1	0	0.246280280984059	0.34	0.277	0
ARFGAP2	0	0.257176515777602	0.298	0.235	0
SNAPC1	0	0.346875457956746	0.251	0.188	0
CARHSP1	0	0.248883578131759	0.339	0.276	0
PRPF6	0	0.286283718091961	0.32	0.257	0
BLVRB	0	0.125017350274913	0.461	0.398	0
EVI5	0	0.315075527814647	0.293	0.23	0
CNOT4	0	0.24514621811403	0.295	0.232	0
RPS7	0	0.199333002890469	0.977	0.914	0
STK25	0	0.34757788369026	0.275	0.213	0
ZMAT2	0	0.177387043090207	0.36	0.298	0
C14orf166	0	0.21472606042548	0.486	0.424	0
CCDC124	0	0.324621605272031	0.335	0.273	0
MED29	0	0.241725856599148	0.305	0.243	0
COPB2	0	0.237373805484331	0.343	0.282	0
MRTO4	0	0.302282750812807	0.298	0.237	0
SLC16A1	0	0.312169369260881	0.298	0.237	0
POR	0	0.379693202778111	0.253	0.192	0
FAM204A	0	0.157587285206168	0.429	0.368	0
NUCB1	0	0.282384889705403	0.319	0.258	0
PRMT1	0	0.222632492652491	0.351	0.29	0
PRKRA	0	0.341637758761314	0.28	0.22	0
SURF2	0	0.352954810134436	0.279	0.219	0
SZRD1	0	0.220288002102626	0.308	0.248	0
ATF2	0	0.265138492422714	0.261	0.201	0
LYRM2	0	0.244577662954938	0.316	0.256	0
ZFX	0	0.311711508721954	0.26	0.2	0
PQBP1	0	0.346946672411891	0.319	0.259	0
VMA21	0	0.159620859474452	0.456	0.396	0
HSDL2	0	0.211186106271105	0.327	0.267	0
UBE2M	0	0.251650660706341	0.39	0.33	0
MMP14	0	0.197683179734914	0.283	0.223	0
GAPDH	0	0.555341050645906	0.99	0.93	0
MOB4	0	0.292899942857411	0.276	0.217	0
IP6K2	0	0.381084483721043	0.265	0.206	0
RNF20	0	0.361528024931338	0.269	0.21	0
MMP24-AS1	0	0.286710032058278	0.276	0.217	0
AK2	0	0.257947112220903	0.32	0.261	0
TMEM183A	0	0.289997079057833	0.312	0.253	0
C5orf24	0	0.189800364688088	0.257	0.198	0
NKAP	0	0.246617914720572	0.306	0.247	0
COPB1	0	0.202089822541551	0.368	0.309	0
NUDT4	0	0.204150522807855	0.338	0.279	0
ZNF664	0	0.244752321793269	0.256	0.197	0
CCDC137	0	0.360610437221784	0.259	0.2	0
PRPF31	0	0.325051011184485	0.307	0.248	0
POM121	0	0.256123305789157	0.287	0.228	0
ACTG1	0	0.23252083873416	0.958	0.899	0
PEF1	0	0.392538343447925	0.27	0.212	0
UTP11L	0	0.322648736049803	0.276	0.218	0
STAMBP	0	0.270976126274258	0.267	0.209	0
MRPS18C	0	0.146339206469619	0.392	0.334	0
RBM28	0	0.197952688506169	0.297	0.239	0
MAGOHB	0	0.26143211523833	0.293	0.235	0
EIF6	0	0.290925215488408	0.35	0.292	0
MAML2	0	0.217617679954521	0.285	0.227	0
CPNE3	0	0.163852826617081	0.342	0.285	0
CHD1L	0	0.315463913133646	0.268	0.211	0
SUCO	0	0.22988168983223	0.299	0.242	0
MRPL19	0	0.227466919357217	0.334	0.277	0
RPF2	0	0.366479420789375	0.257	0.2	0
VIM	0	0.956439883566509	0.998	0.942	0
MRPS14	0	0.349707343918919	0.273	0.217	0
CERS6	0	0.216873448355131	0.273	0.217	0
UBR4	0	0.226288998891189	0.259	0.203	0
NDUFS2	0	0.25461769980541	0.32	0.264	0
FAM98A	0	0.292296958969824	0.25	0.194	0
FIS1	0	0.158285623566615	0.444	0.388	0
RAB9A	0	0.269643265813109	0.258	0.202	0
MAGT1	0	0.169069696648538	0.316	0.26	0
FUBP3	0	0.256601915439001	0.251	0.195	0
TMEM131	0	0.181806053524311	0.289	0.233	0
PRKAR2A	0	0.174011399046722	0.29	0.234	0
MIA3	0	0.231300960230639	0.334	0.279	0
ADSS	0	0.262213079149219	0.322	0.267	0
PAPSS1	0	0.212493262841155	0.293	0.238	0
SNRPA1	0	0.264723686108922	0.322	0.267	0
ARHGAP35	0	0.27531146244278	0.256	0.201	0
UBXN2A	0	0.261971872868443	0.268	0.214	0
FAM120AOS	0	0.282449226550274	0.273	0.219	0
RAB7L1	0	0.24802676702947	0.251	0.197	0
PDHA1	0	0.281666025764674	0.295	0.241	0
ATP6V1D	0	0.188383383421897	0.307	0.253	0
EMC6	0	0.254820923014508	0.307	0.253	0
RPL35	0	0.319557296238592	0.987	0.933	0
RPRD2	0	0.230734513736829	0.28	0.227	0
MTX1	0	0.285023016783894	0.296	0.243	0
FAM200B	0	0.182537898839126	0.282	0.229	0
PRCC	0	0.358431096238357	0.265	0.213	0
AASDHPPT	0	0.256894497951001	0.269	0.217	0
CRLS1	0	0.250522459612917	0.268	0.216	0
ACTR10	0	0.288150048338651	0.251	0.199	0
FAM49A	0	0.282337943199361	0.261	0.21	0
GPATCH11	0	0.255084575744849	0.257	0.206	0
PGRMC2	0	0.258049475733097	0.261	0.21	0
POP4	0	0.346051463762983	0.26	0.209	0
RPL37A	0	0.364732816371534	0.987	0.94	0
RPL11	0	0.232272036751167	0.992	0.946	0
RPS27A	0	0.302521973991829	0.991	0.95	0
NEAT1	0	0.894616224039526	0.935	0.9	0
RPS19	0	0.126222140737084	0.987	0.952	0
RPL39	0	0.443217099323884	0.991	0.958	0
RPS27	0	0.355798707961442	0.985	0.958	0
TMSB10	0	0.456926470549618	0.994	0.967	0
MT-ND1	0	0.141000883381919	0.949	0.926	0
FTH1	0	0.649168923719691	0.998	0.986	0
MT-CO3	0	0.275449967730555	0.971	0.964	0
MT-ND3	0	0.264327548021986	0.944	0.939	0
MT-ND4	0	0.153763883705558	0.959	0.955	0
MT-CO2	0	0.207715044033405	0.968	0.971	0
CYBB	9.26462017768589e-319	-5.23381581286226	0.021	0.271	2.22925290715478e-314
VAMP8	9.04330742415647e-317	-4.42830743772873	0.031	0.283	2.17600063240053e-312
HLA-DPB1	2.24909665066242e-315	-5.01317067276839	0.05	0.303	5.41177636082393e-311
C1QC	4.43915136476174e-314	-5.30442909606292	0.035	0.284	1.06814860138897e-309
ITGB2	1.37060932241104e-313	-4.39710975069587	0.033	0.283	3.29796015158544e-309
FKBP5	7.72038629697331e-298	-4.43092982185918	0.028	0.269	1.85767935077772e-293
MS4A7	1.84785486263186e-294	-5.03594762500329	0.025	0.262	4.44630837046477e-290
S100A4	1.32578255193287e-291	-3.3601516435669	0.232	0.45	3.19009797646086e-287
TXNIP	5.06414360805933e-289	-3.19025969878759	0.126	0.377	1.21853423497124e-284
CTSS	4.04203104493481e-286	-3.20941684133286	0.147	0.383	9.72593510032214e-282
RPL21	1.19462585614458e-283	-0.89318526609146	0.847	0.873	2.8745087350551e-279
GPR183	4.39922380320818e-282	-4.98308658015893	0.022	0.251	1.05854123152795e-277
FYB	3.18691523172907e-280	-4.59604614695498	0.025	0.253	7.66835543058648e-276
HSP90AA1	7.96760003588165e-279	-0.974438429250919	0.915	0.907	1.91716392063384e-274
LYZ	2.36270204409347e-276	-4.65251235573062	0.067	0.304	5.68513365849772e-272
RNASE1	4.86801671705623e-271	-4.73145071709193	0.072	0.302	1.17134218245807e-266
HMGB2	4.03996657242589e-266	-2.47726386664652	0.204	0.436	9.72096756657117e-262
FCGR2A	7.31741659849362e-266	-4.41739671824044	0.029	0.25	1.76071678192953e-261
RGS2	1.14851556178963e-263	-4.21351474601127	0.039	0.262	2.76355814477821e-259
HLA-E	1.7307705455771e-260	-2.02397863572827	0.319	0.523	4.16458008676763e-256
CD163	4.24616865468451e-257	-4.05432551574755	0.051	0.271	1.02171310169019e-252
IFITM2	1.65172911360216e-254	-3.73318096035499	0.049	0.271	3.97439059314952e-250
RGS10	6.18584272400722e-240	-3.49755102498194	0.062	0.274	1.48843747625062e-235
HMGB1	3.02273447626583e-237	-0.895069831895677	0.809	0.83	7.27330369679083e-233
RPL19	2.51200343465154e-236	-0.758554062678566	0.878	0.876	6.04438266445854e-232
CCL3	1.74480583510191e-235	-4.51991758052748	0.06	0.268	4.19835180042222e-231
OAZ1	3.78646066890992e-229	-1.24712199061726	0.559	0.687	9.11098166153104e-225
HSPA1A	1.63133695277889e-223	-2.68318814228112	0.275	0.472	3.92532297577656e-219
TMSB4X	3.39097006443523e-218	-0.920661765532383	0.984	0.969	8.15935216904405e-214
TYMP	1.86491315503959e-205	-3.05409713409496	0.111	0.305	4.48735403365625e-201
EIF1	1.52095492388819e-199	-0.820823786853918	0.796	0.827	3.65972173785976e-195
CTSD	2.39915194485462e-196	-2.55712681716127	0.316	0.486	5.77283940970919e-192
GADD45B	1.64452493297237e-194	-2.65576511581141	0.165	0.355	3.95705589371812e-190
GRN	3.5746743785123e-192	-2.2696952858766	0.254	0.433	8.6013814895763e-188
RPL15	1.51156998140565e-189	-0.60369890523492	0.885	0.879	3.63713968925828e-185
ARPC3	3.72902971063367e-179	-1.16865212665294	0.56	0.662	8.97279128972673e-175
RPL13	2.1960103071502e-176	-0.503449234275516	0.969	0.947	5.2840400010648e-172
NR4A2	1.20207852013501e-174	-2.8149788054041	0.099	0.278	2.89244133514886e-170
TNFAIP3	1.33731087602513e-174	-3.00557358521881	0.088	0.264	3.21783742989168e-170
RNASET2	2.13569510682229e-173	-2.48393430685802	0.127	0.307	5.13890956603579e-169
IER2	8.99975491432451e-170	-1.48789588901527	0.378	0.541	2.16552102748476e-165
H3F3B	1.05784377258271e-164	-0.808217688884579	0.779	0.807	2.54538368558852e-160
REL	1.11749179601616e-162	-2.72280375234567	0.137	0.31	2.68890875957409e-158
HSPA1B	1.63089269072311e-162	-2.50414864911804	0.18	0.354	3.92425399241795e-158
DDX5	1.37998604384682e-158	-0.707867025850486	0.774	0.809	3.32052241870423e-154
TOP2A	2.17151863354872e-158	-3.21553147164959	0.093	0.26	5.22510813604494e-154
S100A9	3.31799817524732e-158	-3.96399032140931	0.096	0.263	7.9837672092801e-154
RPS20	3.41303709876447e-158	-0.627749457685743	0.829	0.83	8.21244986704706e-154
FAM49B	2.83181796171466e-157	-2.12051312038076	0.144	0.317	6.81392037947782e-153
MEF2A	4.41251870914328e-156	-2.38292757224338	0.107	0.277	1.06174025179406e-151
SPP1	7.06351781721371e-152	-4.19908127146961	0.397	0.514	1.69962365717796e-147
ZEB2	3.3708033138033e-150	-1.8166080816845	0.237	0.405	8.1108269336735e-146
RPS25	4.81679959846813e-149	-0.63312978937174	0.841	0.841	1.1590183193834e-144
CTSB	1.30829241176505e-146	-2.36788092137341	0.406	0.521	3.14801320118906e-142
MEF2C	2.13722150020558e-146	-2.44571659634367	0.098	0.259	5.14258237379467e-142
PLAUR	3.02429484586593e-146	-2.96398896690001	0.101	0.256	7.27705825812261e-142
RPLP2	1.75964662924686e-145	-0.508076036585194	0.927	0.904	4.23406171929379e-141
GRB2	1.11812685757615e-141	-1.68851562286392	0.208	0.374	2.69043684469972e-137
CTSC	1.06494971514023e-138	-2.09626947221934	0.155	0.311	2.56248200457042e-134
RPS13	4.44236478743932e-137	-0.613896418415393	0.87	0.86	1.06892181515365e-132
SGK1	1.21186855614664e-135	-2.13695727251827	0.196	0.348	2.91599811980003e-131
DUSP1	3.15921769975737e-135	-1.635925389348	0.456	0.555	7.60170962915619e-131
BTG1	5.36600998866236e-133	-1.38356699791918	0.48	0.601	1.29116932347194e-128
RPS29	3.09720768001935e-132	-0.76036553598567	0.808	0.827	7.45250111966256e-128
RPS23	2.04273249592333e-130	-0.535616711132954	0.929	0.902	4.91522293169071e-126
RPL9	2.20185925421491e-130	-0.511875016457445	0.892	0.873	5.29811373749191e-126
MFSD1	1.76463261623806e-128	-2.26177771454538	0.107	0.256	4.24605900119202e-124
MAFB	2.20991474129839e-128	-1.8722382558937	0.213	0.363	5.3174968505122e-124
IER3	2.35462324419499e-128	-2.58463017659565	0.203	0.346	5.66569445018199e-124
FOS	4.17528901510231e-127	-0.988991078266687	0.808	0.81	1.00465804281392e-122
ARHGAP18	8.79192755397605e-127	-2.23588378716495	0.124	0.27	2.11551360803772e-122
ROCK1	1.93050187519438e-126	-1.64030387426905	0.199	0.354	4.64517361209272e-122
FCGRT	2.05918486124169e-126	-2.14240985519	0.193	0.335	4.95481061311975e-122
IFNGR1	2.88467043540363e-126	-2.10965909956414	0.117	0.267	6.94109400166821e-122
HERPUD1	1.67678190821675e-123	-1.86572335565265	0.269	0.408	4.03467262755113e-119
ACTB	3.65482018706433e-122	-0.709672845818157	0.969	0.95	8.79422833411418e-118
KCTD12	2.99248938638657e-120	-2.0554899624357	0.158	0.302	7.20052796152335e-116
RPL27A	3.85786315365152e-119	-0.551184683009503	0.872	0.861	9.2827903203163e-115
SAMHD1	4.93078408273709e-116	-1.7599108598292	0.172	0.316	1.1864452659882e-111
RPL3	1.7982297965866e-114	-0.587345433598813	0.817	0.815	4.32690053654667e-110
FAU	2.59274236864078e-113	-0.452990791498411	0.895	0.88	6.23865668742345e-109
SKIL	5.00591862694865e-113	-1.66290338532635	0.153	0.301	1.20452414001639e-108
EEF1A1	9.77219131766883e-113	-0.389956283231474	0.977	0.958	2.35138467485747e-108
RPL23A	1.67108369827526e-112	-0.533123602107955	0.851	0.841	4.02096159478993e-108
UBC	6.70901308353393e-112	-0.684075219493316	0.766	0.787	1.61432272815994e-107
GPX1	1.39518726122312e-110	-1.42180540626327	0.571	0.622	3.35709958795506e-106
HMGN2	6.4387985380862e-109	-1.01620082117468	0.599	0.65	1.5493037042343e-104
RPS3	3.50534548477621e-108	-0.632439977376055	0.79	0.792	8.43456230546852e-104
HSPA8	1.36880499502964e-107	-0.69233246812114	0.64	0.701	3.29361857904032e-103
MTRNR2L12	1.61242913041968e-106	-1.06189012081583	0.349	0.49	3.87982697361583e-102
HIST1H4C	5.5342514155941e-105	-2.42515906390724	0.19	0.325	1.33165157562025e-100
RPL14	2.17608647695519e-104	-0.524009270433052	0.826	0.825	5.23609928084957e-100
RPLP1	3.61632056670136e-103	-0.315420953467711	0.991	0.974	8.70159054759682e-99
HSP90B1	1.1719771796391e-101	-0.825707050272567	0.652	0.699	2.8200114896476e-97
COTL1	1.01545607488781e-100	-1.49972853584564	0.351	0.458	2.44339040739505e-96
HSPH1	1.19425881583714e-100	-1.45499274591206	0.271	0.406	2.87362556266734e-96
CELF2	5.42362328560312e-100	-1.38855623181557	0.208	0.349	1.30503223498182e-95
TMPO	4.57306304359952e-99	-1.45007164554714	0.177	0.313	1.10037042955092e-94
ATP1B3	5.60027359490661e-97	-1.45378937434272	0.312	0.437	1.34753783240643e-92
SERPINB1	8.69007542742302e-97	-1.84336334778397	0.171	0.298	2.09100594934653e-92
PPP1R15A	6.70997226596905e-95	-1.45041360710797	0.281	0.403	1.61455352663747e-90
RNF130	1.16305109055009e-94	-1.60302110304647	0.179	0.308	2.79853353408162e-90
HSP90AB1	2.06409204492382e-94	-0.595656263210735	0.859	0.823	4.96661827849569e-90
PTMA	1.04396878470987e-93	-0.346700555067631	0.996	0.977	2.51199768976888e-89
TGFBI	4.61161239940616e-93	-1.90356946928848	0.198	0.315	1.10964617554511e-88
IFI16	2.15296983126896e-92	-1.17328842257564	0.238	0.371	5.18047600799938e-88
AKAP13	2.69648922944908e-91	-1.49068677164315	0.229	0.355	6.48829238390039e-87
SMAP2	3.20576464606396e-87	-1.81129350814899	0.17	0.291	7.71371089135911e-83
RPS3A	4.77956934108286e-87	-0.383122786416122	0.933	0.894	1.15005997485136e-82
ZFP36	2.28353796643787e-84	-1.1021276529976	0.41	0.505	5.49464905484281e-80
ARPC1B	2.3743803408491e-84	-1.05241639756785	0.372	0.478	5.7132339761511e-80
DNAJB1	3.58054260461129e-84	-1.85522592168772	0.279	0.387	8.61550161521568e-80
B2M	1.64068630124117e-83	-0.574457464786677	0.992	0.967	3.94781937804651e-79
RPL32	3.74154933901818e-83	-0.355511276537449	0.952	0.926	9.00291601954555e-79
RPL10	5.29382290220762e-83	-0.370051104674364	0.967	0.942	1.2737996667292e-78
CCNL1	6.41184941226658e-83	-1.0443997459061	0.36	0.478	1.54281920557958e-78
STMN1	7.19533334518439e-82	-1.18302375020776	0.531	0.574	1.73134110951827e-77
MARCKS	1.88282185130085e-81	-0.655395430804404	0.766	0.734	4.53044593860011e-77
TRA2B	4.51236145512442e-81	-0.987741368538115	0.374	0.49	1.08576441333204e-76
ATP5G2	8.14817602752182e-81	-0.637925580478614	0.588	0.644	1.9606141157423e-76
RHOA	1.68126245035052e-80	-0.764079950770715	0.548	0.617	4.04545370803341e-76
CFL1	7.0083792603146e-80	-0.397372180249293	0.849	0.83	1.6863562176169e-75
ELF1	1.22707665359753e-79	-1.79130696055147	0.146	0.259	2.95259184388637e-75
H2AFZ	2.91839458107463e-79	-0.824262177368711	0.653	0.662	7.02224104098178e-75
CD164	3.93776648243659e-79	-1.17523836309369	0.316	0.428	9.47505371003893e-75
PABPC1	5.66358352568982e-79	-0.709089949635526	0.633	0.678	1.36277146795149e-74
TAOK3	6.12738409154851e-79	-1.40314912102639	0.175	0.294	1.4743711601084e-74
RAC1	9.40286960383009e-79	-0.609637720757018	0.678	0.706	2.2625184840736e-74
RPS14	1.39721139253272e-78	-0.38431867772724	0.957	0.919	3.36197005271224e-74
MBNL1	3.37072554757469e-77	-1.1470451012852	0.317	0.428	8.11063981257421e-73
STK17B	9.66759705015687e-77	-1.59170859816089	0.171	0.285	2.32621720220875e-72
RPL30	1.88955685958248e-76	-0.408676054736262	0.936	0.897	4.54665171552735e-72
HES6	2.24531452734652e-76	-2.11757736589112	0.188	0.297	5.40267581570121e-72
EFHD2	1.02321265521169e-75	-1.15919481659302	0.225	0.343	2.46205429097037e-71
RAP1A	6.56465274928853e-75	-1.28936257397796	0.215	0.33	1.57958674453381e-70
FOSB	7.30916386648206e-75	-1.12630735623973	0.374	0.476	1.75873100955291e-70
NFKBIA	1.29203775104326e-74	-1.67331494650753	0.43	0.501	3.1089012365603e-70
BST2	3.42183691138334e-74	-1.24093914464505	0.184	0.298	8.23362397617059e-70
LITAF	9.43714689907106e-74	-1.21147476982872	0.295	0.403	2.27076628685448e-69
EIF4A1	3.09030670529055e-73	-0.502492270109768	0.713	0.727	7.43589599427012e-69
HNRNPA2B1	4.05531727864653e-73	-0.422582745078773	0.854	0.836	9.75790443587928e-69
TSC22D3	1.47531099607063e-72	-1.2319968020841	0.243	0.36	3.54989331874516e-68
RNF213	1.65110371126516e-72	-1.48929446395566	0.237	0.346	3.97288575004623e-68
CLK1	1.83324003421615e-71	-1.29822716978746	0.164	0.279	4.41114217033091e-67
YWHAH	2.81849530317156e-70	-1.21904480249137	0.406	0.489	6.78186339849141e-66
TPP1	1.31069328032653e-69	-1.62940764314435	0.149	0.254	3.15379017112169e-65
RPS24	1.89938588694117e-69	-0.282725932771562	0.975	0.942	4.57030232115785e-65
DAZAP2	8.3910282527537e-69	-1.21297793403152	0.256	0.366	2.01904921817759e-64
APOE	1.67952339211098e-68	-2.13856406493521	0.373	0.458	4.04126918609744e-64
PTTG1	3.71104203152357e-67	-1.85767916196269	0.155	0.257	8.92950933625201e-63
FUS	8.21954133522606e-67	-0.706729374250895	0.528	0.595	1.97778603608209e-62
SKAP2	1.54253160060423e-66	-1.18135590528364	0.202	0.314	3.71163953737389e-62
IER5	2.41224651011707e-66	-1.37961047154707	0.228	0.332	5.80434755264369e-62
CKS2	3.89490922506778e-66	-1.34956430823002	0.324	0.419	9.37193057735809e-62
RPL26	1.28303827493411e-65	-0.392720369354954	0.897	0.873	3.08724669714645e-61
RBPJ	1.840975717509e-63	-1.1081751927361	0.262	0.371	4.42975577147016e-59
RPL6	3.24367717646774e-63	-0.358484247743405	0.909	0.874	7.80493602201667e-59
RPS15	4.79254817575742e-63	-0.253281950104103	0.958	0.921	1.15318294205075e-58
RPL36AL	5.25179525243618e-63	-0.632749119544503	0.589	0.646	1.26368697364119e-58
UBE2S	9.84644083117418e-63	-1.41941829194534	0.324	0.412	2.36925059279713e-58
PFN1	3.99649822110082e-62	-0.614400437720049	0.687	0.705	9.61637401961279e-58
TSPO	1.23474796208856e-61	-1.14467830439118	0.347	0.432	2.97105054637749e-57
RPS9	4.02461464789848e-61	-0.345766571362892	0.869	0.844	9.68402776577333e-57
DAB2	1.05733289990186e-60	-1.79693872422229	0.189	0.279	2.54415442374386e-56
CENPF	4.18752184935065e-60	-1.91566092248223	0.33	0.406	1.00760150739075e-55
RPL4	1.22177223172178e-59	-0.577640300701045	0.607	0.646	2.93982834396895e-55
SMC4	2.0097652061675e-59	-1.34552126646999	0.226	0.32	4.83589703908025e-55
USP15	2.52034834865601e-58	-1.37404093855732	0.156	0.255	6.06446219653608e-54
JMJD1C	4.32262417556638e-57	-1.04865168365434	0.27	0.37	1.04010982912478e-52
UBE2D3	5.74565944543232e-57	-0.742860867226333	0.498	0.57	1.38252057575992e-52
HLA-C	8.10604631341674e-56	-0.575672808354666	0.627	0.674	1.95047686393434e-51
LRRFIP1	8.78821330736509e-56	-1.02207028821387	0.367	0.45	2.11461988601819e-51
SAP30	6.07852738053353e-55	-0.868505542857804	0.305	0.402	1.46261525830398e-50
GNAI2	3.21622356315425e-54	-0.538703583297991	0.619	0.65	7.73887713766175e-50
RPSA	6.29846869017501e-54	-0.416225725813314	0.761	0.755	1.51553753622991e-49
RPL29	2.04115442990568e-53	-0.322552269285729	0.889	0.854	4.91142578923906e-49
CKAP2	2.19052255571728e-53	-1.23278376842199	0.156	0.251	5.27083537356691e-49
PFDN5	1.07251210582919e-52	-0.413408384328672	0.768	0.762	2.5806786290462e-48
SP100	2.83272153587296e-52	-1.14531347270495	0.189	0.282	6.81609455961752e-48
HIGD2A	5.07356114154608e-52	-0.974420144776205	0.234	0.331	1.22080028187882e-47
RPL34	6.10326082227052e-52	-0.37456172660649	0.948	0.92	1.46856661905473e-47
CHMP1B	1.76676154020526e-51	-1.40590119369571	0.161	0.25	4.25118161804189e-47
COX4I1	3.74443060587462e-51	-0.386181287807128	0.763	0.757	9.0098489238555e-47
RPLP0	1.49692082881638e-50	-0.3194302622306	0.82	0.804	3.60189089829797e-46
KLF6	1.55933621932165e-50	-1.12528822994978	0.524	0.565	3.75207481093176e-46
RPS15A	2.63601540688363e-50	-0.364497217728988	0.922	0.889	6.3427802720434e-46
MAP1LC3B	6.6104387895127e-50	-0.861720390175759	0.349	0.435	1.59060378153255e-45
JUNB	3.78821649177306e-49	-1.0079683586371	0.468	0.523	9.11520652250433e-45
GNA13	6.84056767547852e-49	-1.29057076212358	0.162	0.251	1.64597739407364e-44
PTP4A1	6.34498092331055e-48	-1.18251519161859	0.166	0.256	1.52672930976698e-43
WSB1	1.48314852812354e-47	-0.905924268504859	0.373	0.456	3.56875198837087e-43
SDCBP	8.7223677642336e-47	-0.796501897331409	0.419	0.494	2.09877613142989e-42
RPL10A	9.11836254368136e-47	-0.387056590899537	0.773	0.759	2.19406039526061e-42
ASAH1	1.57669597663968e-46	-0.999855796606847	0.357	0.433	3.7938458589904e-42
ERP29	3.1221298861307e-46	-0.831958319591282	0.288	0.377	7.51246893200769e-42
CKLF	5.25987616220185e-45	-1.12371461110558	0.253	0.339	1.26563140214901e-40
RNF149	1.63233583391122e-44	-1.25114182273347	0.196	0.28	3.92772648355719e-40
RNF13	3.84248096128701e-43	-1.25692782652818	0.172	0.254	9.2457776890488e-39
KIAA1551	2.10679967960458e-42	-1.24245090783409	0.168	0.25	5.06938138906454e-38
TMEM123	2.43580423093171e-42	-0.869725263813951	0.305	0.389	5.86103214046788e-38
CALM1	3.8392100721261e-42	-0.286716108950054	0.857	0.837	9.23790727554983e-38
KLF10	9.06971922138252e-42	-1.01158433634061	0.201	0.286	2.18235583904906e-37
MYL12A	9.26475151230943e-42	-0.743974900732899	0.517	0.572	2.2292845088919e-37
CD81	1.07993186959939e-41	-0.700029335861315	0.587	0.613	2.59853206463006e-37
RPL23	1.70007672680044e-41	-0.366550480527045	0.887	0.851	4.09072462002721e-37
BAZ1A	4.20545900104759e-41	-0.930856242601379	0.221	0.304	1.01191754483207e-36
EEF1D	6.27762828430532e-41	-0.538973498887498	0.558	0.604	1.51052291776955e-36
PSAP	6.54251252001991e-41	-0.894001422011674	0.767	0.742	1.57425936256719e-36
EIF4A3	7.66683204952288e-41	-1.0143652322868	0.243	0.324	1.84479312775620e-36
CNDP2	9.54784918651001e-41	-1.06989468359129	0.188	0.27	2.29740347125804e-36
SERP1	1.6817383377309e-40	-0.662837284514236	0.426	0.498	4.04659878824809e-36
RPL18A	4.17854813177748e-40	-0.268274516383528	0.919	0.886	1.0054422514683e-35
HN1	1.36819534738268e-39	-0.761382466108598	0.421	0.479	3.29215164487219e-35
RPL28	4.03218822579893e-39	-0.228877372149337	0.974	0.949	9.70225130891738e-35
TALDO1	5.17661924549527e-39	-0.784110072961586	0.289	0.369	1.24559812285107e-34
PAK2	7.84515432092105e-39	-0.717779360802221	0.36	0.438	1.88770103270002e-34
PPT1	9.89105004722678e-39	-0.885887206597923	0.296	0.373	2.37998446236371e-34
MTHFD2	1.67620838104359e-38	-0.936319900625818	0.177	0.257	4.03329260646709e-34
POLR1D	1.81556735717544e-38	-0.967448133750883	0.18	0.259	4.36861817483555e-34
SNX2	3.31371071306743e-38	-0.897391223027385	0.222	0.302	7.97345071778285e-34
ACTR2	1.29131010207059e-37	-0.522160699381309	0.659	0.677	3.10715036760226e-33
ATP5L	1.70152527977467e-37	-0.408272846579085	0.7	0.707	4.0942101281938e-33
RAB31	6.25713015354367e-37	-1.19148538648767	0.229	0.297	1.50559065754568e-32
CIRBP	6.65467187248033e-37	-0.776256290769773	0.322	0.398	1.60124714595622e-32
RAP2B	1.12683515048695e-36	-1.08975894524922	0.189	0.266	2.71139073910169e-32
EIF3H	1.55000691851748e-36	-0.711732368357286	0.306	0.385	3.72962664733676e-32
ANKRD11	1.72592564487185e-36	-0.695593002329239	0.377	0.447	4.15292228669064e-32
AKR1B1	2.30070064684875e-36	-1.02457798312575	0.175	0.251	5.53594589644746e-32
SLC25A5	4.5544812602763e-36	-0.525991362867871	0.523	0.561	1.09589928084768e-31
PLEKHO1	5.30325462926926e-36	-0.690804113879611	0.248	0.332	1.27606912889477e-31
OGFRL1	2.46316914031464e-35	-0.984267028026667	0.262	0.334	5.92687758542509e-31
SPAG9	5.21559533521659e-35	-0.908199125824984	0.311	0.383	1.25497654955982e-30
CLIC1	2.36815729342529e-34	-0.640424583363344	0.487	0.536	5.69826007943993e-30
CALM3	4.1640387515203e-34	-0.656604985267589	0.442	0.49	1.00195100439082e-29
ARPC4	7.61171284136052e-34	-0.871888726433907	0.251	0.323	1.83153034388817e-29
SMCHD1	8.28050800482545e-34	-1.11324571828827	0.22	0.293	1.9924558361211e-29
DEK	9.16480681996914e-33	-0.498422669510131	0.613	0.616	2.20523581702097e-28
SRSF5	2.02730491451217e-32	-0.650873667048024	0.445	0.503	4.87810108529919e-28
KLF9	2.96693278679177e-32	-0.935082202703939	0.191	0.264	7.13903367157835e-28
LIMS1	7.67028796791273e-32	-0.818051298901787	0.439	0.483	1.84562469083916e-27
GDI2	1.3142111266586e-31	-0.655232746447143	0.365	0.434	3.16225481296592e-27
TCF12	2.27396600070108e-31	-0.858032154039063	0.181	0.253	5.47161699088695e-27
SMC2	4.12205950822243e-31	-0.935122065360668	0.228	0.292	9.9184995886848e-27
YBX3	4.19616539196412e-31	-0.827274020132381	0.263	0.335	1.00968131661441e-26
RPS18	7.63260172267359e-31	-0.226063049171561	0.977	0.944	1.83655662650972e-26
SLC25A6	8.84012945584811e-31	-0.410908894268661	0.506	0.565	2.12711194966617e-26
GNB2L1	1.69467121087202e-30	-0.230168823290311	0.841	0.813	4.07771786760026e-26
DDX3Y	1.84497712799827e-30	-0.951106034629575	0.23	0.3	4.43938396538943e-26
BLOC1S1	2.82567116084922e-30	-0.64016400798997	0.351	0.418	6.7991299472354e-26
UBXN1	6.13161814481438e-30	-0.736031787116495	0.248	0.32	1.47538995800524e-25
SAP18	1.9361455904634e-29	-0.556127470031457	0.394	0.46	4.65875351977303e-25
GPBP1	2.21994563396603e-29	-0.781597531141323	0.294	0.363	5.34163318444906e-25
CEBPB	2.80433559168893e-29	-0.95211193936154	0.461	0.49	6.7477923007219e-25
CAPG	3.95232725949492e-29	-0.892821331722534	0.359	0.407	9.51008985179668e-25
DNAJB6	4.86455883068822e-29	-0.658324882502202	0.399	0.459	1.1705101458402e-24
LGALS1	1.19962761747941e-28	-0.676989481179053	0.737	0.728	2.88654397317895e-24
RPS12	1.32619544598439e-28	-0.226654058361604	0.969	0.943	3.19109148212763e-24
VPS29	3.39939572211788e-28	-0.631885446229676	0.322	0.387	8.17962598656004e-24
GLUL	1.31882356261799e-27	-0.690688149238684	0.596	0.623	3.17335325637142e-23
H1FX	1.73092470298331e-27	-0.7249589712693	0.307	0.368	4.16495102031844e-23
PTGES3	3.44052783564713e-27	-0.435412361836906	0.531	0.566	8.27859807813412e-23
MYCBP2	6.72483290932798e-27	-0.896908581393502	0.204	0.269	1.6181292946425e-22
MYL12B	8.3928029444939e-27	-0.551838464913814	0.498	0.546	2.01947624450412e-22
EIF3L	1.91673428314816e-26	-0.685566331799529	0.255	0.323	4.61204603211111e-22
DNAJC15	1.99427842923561e-26	-0.754547928091709	0.238	0.303	4.79863275642671e-22
EIF4B	3.52122152528301e-26	-0.733548443346311	0.274	0.339	8.47276323413597e-22
EIF3F	4.7687107855248e-26	-0.590728272724127	0.317	0.381	1.14744718921298e-21
PTBP3	4.85105925443225e-26	-0.80877209075699	0.22	0.285	1.16726187780149e-21
RAB5C	6.0267444176862e-26	-0.826789041614509	0.22	0.282	1.45015524178365e-21
HNRNPA1	7.67944972253419e-25	-0.366652734617167	0.639	0.64	1.84782919223618e-20
SPCS3	1.12202363299135e-24	-0.708072433098364	0.313	0.376	2.69981326570379e-20
NSA2	1.17607774220314e-24	-0.620552442250612	0.398	0.453	2.82987826328919e-20
SNX6	1.22133449758459e-24	-0.614283284199256	0.417	0.468	2.93877506808803e-20
ATP5D	1.61170251942656e-24	-0.541066894112819	0.396	0.451	3.87807860224418e-20
RAD21	2.07433410746978e-24	-0.669667539763793	0.358	0.41	4.99126272939378e-20
GSTO1	2.14052199104955e-24	-0.67487494056923	0.347	0.403	5.15052401486343e-20
RPL22L1	4.72417137088809e-24	-0.808959127796765	0.249	0.309	1.13673011526309e-19
COX5A	6.81493758456735e-24	-0.498850873555643	0.415	0.465	1.6398102815986e-19
EIF5	6.93565747417131e-24	-0.532626398213926	0.461	0.505	1.6688579014351e-19
VPS13C	3.93450365395681e-23	-0.808016554281161	0.232	0.29	9.46720269215089e-19
CCDC88A	6.45962402616291e-23	-0.526770335821753	0.468	0.508	1.55431473317532e-18
ARGLU1	1.27172524386194e-22	-0.780779493202969	0.275	0.333	3.0600252817806e-18
ATG3	2.20672612402416e-22	-0.769579322411741	0.234	0.292	5.30982439962693e-18
LY6E	4.04535478658516e-22	-0.938965367533293	0.293	0.345	9.73393268748121e-18
PABPC4	4.95376173705521e-22	-0.709481346171632	0.278	0.336	1.19197414917022e-17
N4BP2L2	5.91237860380503e-22	-0.727154528985854	0.29	0.351	1.42263653964757e-17
LAMP1	6.4504836088563e-22	-0.956796961398897	0.203	0.258	1.552115365963e-17
UQCRB	2.19707978519432e-21	-0.338947398091989	0.7	0.692	5.28661337913458e-17
SLC20A1	2.71336254710568e-21	-0.774771552829488	0.214	0.271	6.5288929608457e-17
FTL	3.81166056157857e-21	-1.05440971902136	0.983	0.962	9.17161764327035e-17
RPS2	7.27456743498137e-21	-0.159603038939047	0.961	0.922	1.75040641620522e-16
PPP1CA	8.02739900800358e-21	-0.577859173893433	0.266	0.323	1.93155274930582e-16
FNBP1	1.05078088269168e-20	-0.854847046421938	0.196	0.251	2.52838895993272e-16
ARHGDIA	2.75888066219183e-20	-0.623582288415111	0.284	0.342	6.63841864936597e-16
YME1L1	3.12637506386513e-20	-0.668607877785351	0.38	0.425	7.52268367867227e-16
ARPC2	4.05756098026064e-20	-0.32984172349205	0.721	0.712	9.76330323070315e-16
CKS1B	4.1623232273284e-20	-0.911210462824764	0.227	0.274	1.00153821495976e-15
C1orf63	5.66658511955244e-20	-0.727157410710569	0.274	0.327	1.36349371146671e-15
IFI44L	1.34663360992715e-19	-0.821763218366546	0.239	0.291	3.24026979220671e-15
NPM1	1.80181424706274e-19	-0.275564484809917	0.74	0.716	4.33552544128236e-15
EZR	1.91344348945527e-19	-0.50551516308472	0.446	0.485	4.60412772432728e-15
PLIN2	7.96500702445821e-19	-1.10975798357426	0.4	0.431	1.91653999022513e-14
NACA	1.18987698352507e-18	-0.187221584281453	0.891	0.841	2.86308199775802e-14
SRSF3	1.51549471611777e-18	-0.351329904261743	0.644	0.631	3.64658338592259e-14
ACSL3	2.78647634774116e-18	-0.702071275209199	0.211	0.266	6.70481938793477e-14
CHD1	5.76725974583687e-18	-0.787812014353977	0.236	0.287	1.38771804004327e-13
H2AFV	7.03735538865048e-18	-0.49317077640942	0.523	0.529	1.69332845361708e-13
RBM3	7.73343056515577e-18	-0.418045602721958	0.517	0.548	1.86081806258778e-13
IQGAP1	1.03668600270936e-17	-0.649063669540671	0.448	0.474	2.49447385971926e-13
BTG2	1.23209393254505e-17	-0.516246524925238	0.424	0.468	2.96466442048989e-13
LGMN	1.2900313983993e-17	-1.42275596863842	0.226	0.267	3.10407355082839e-13
POMP	2.41901654606538e-17	-0.459566021674309	0.534	0.562	5.82063761314251e-13
NDUFS7	1.34301636028274e-16	-0.520355587366446	0.256	0.31	3.23156596611232e-12
DDX3X	1.48111558444234e-16	-0.523040636661292	0.412	0.456	3.56386031928515e-12
RPL8	1.87384671830227e-16	-0.162330938097488	0.898	0.854	4.50884997357893e-12
PNRC1	2.21976529564642e-16	-0.553728296234098	0.61	0.603	5.34119925438441e-12
NDUFA4	2.22044604925031e-16	0.102670783088397	0.812	0.723	5.3428372837061e-12
APOA1BP	2.22044604925031e-16	0.127390955657073	0.368	0.302	5.3428372837061e-12
SYNE2	2.22044604925031e-16	-0.141222757322756	0.309	0.244	5.3428372837061e-12
MZT2A	2.22044604925031e-16	0.174005550407548	0.39	0.329	5.3428372837061e-12
HINT2	2.22044604925031e-16	0.189688656390264	0.368	0.307	5.3428372837061e-12
UBA2	2.22044604925031e-16	0.197656480917769	0.346	0.289	5.3428372837061e-12
MEAF6	2.22044604925031e-16	0.202761416885613	0.325	0.27	5.3428372837061e-12
PAFAH1B2	2.22044604925031e-16	0.194900866938624	0.317	0.263	5.3428372837061e-12
ZNF217	2.22044604925031e-16	0.193985550540762	0.265	0.212	5.3428372837061e-12
SRSF7	2.86402196609666e-16	-0.487809633704447	0.511	0.529	6.89140965482179e-12
ATP6V0D1	3.19392348635089e-16	-0.734024345110908	0.203	0.25	7.6852186928575e-12
C1orf35	4.44089209850063e-16	0.202869634035622	0.307	0.253	1.06856745674122e-11
MRPL21	4.44089209850063e-16	0.223823142865756	0.345	0.291	1.06856745674122e-11
SELT	5.67190547462948e-16	-0.736496643483967	0.209	0.256	1.36477389530535e-11
LAP3	6.02347737003222e-16	-0.556560119777052	0.421	0.457	1.44936912477715e-11
SUMO3	6.37969074743863e-16	-0.599527785048724	0.268	0.316	1.53508118764868e-11
WDR43	6.66133814775094e-16	0.231799394438792	0.279	0.228	1.60285118511183e-11
LSM14A	1.11022302462516e-15	0.152464536190458	0.38	0.323	2.67141864185305e-11
TARDBP	1.11022302462516e-15	0.164738208103588	0.339	0.285	2.67141864185305e-11
ANKRD12	1.25167408425623e-15	-0.654955077923763	0.36	0.401	3.01177818153733e-11
PLEKHB2	1.36337743243041e-15	-0.707258211625442	0.225	0.272	3.28055877791406e-11
LARS	1.77635683940025e-15	0.104551399992991	0.434	0.371	4.27426982696488e-11
POLR2J3	1.77635683940025e-15	0.142711870522267	0.252	0.201	4.27426982696488e-11
TPGS2	1.99840144432528e-15	0.223213972465014	0.295	0.244	4.80855355533549e-11
NOL8	2.22044604925031e-15	0.179787943451649	0.311	0.258	5.3428372837061e-11
NME3	2.22044604925031e-15	0.2488060563862	0.271	0.222	5.3428372837061e-11
PHIP	2.41819146451792e-15	-0.601882402941478	0.248	0.296	5.81865230192301e-11
SRSF4	2.44249065417534e-15	0.117936846369908	0.397	0.335	5.87712101207671e-11
FAM161A	2.44249065417534e-15	0.104913792213226	0.282	0.226	5.87712101207671e-11
ATG12	2.44249065417534e-15	0.153852213499003	0.308	0.254	5.87712101207671e-11
ABCF1	2.66453525910038e-15	0.146561952068298	0.365	0.311	6.41140474044732e-11
PPP1R7	2.66453525910038e-15	0.277743414787529	0.344	0.292	6.41140474044732e-11
MRPL22	2.88657986402541e-15	0.269139467795668	0.277	0.23	6.94568846881793e-11
PBRM1	2.97219736873489e-15	-0.594369080064711	0.206	0.255	7.15170130864988e-11
HIATL1	3.10862446895044e-15	0.202418306910484	0.267	0.218	7.47997219718854e-11
SSFA2	3.5527136788005e-15	0.192461064810539	0.274	0.225	8.54853965392977e-11
NINJ1	3.94023447959026e-15	-0.700160236545207	0.205	0.252	9.4809922047901e-11
SMEK1	3.94217597145938e-15	-0.594120860533418	0.218	0.267	9.48566382252555e-11
TAF9	3.99680288865056e-15	0.165898737310821	0.381	0.326	9.61710711067099e-11
GABARAPL2	4.44089209850063e-15	0.111231002683332	0.428	0.369	1.06856745674122e-10
BRD2	4.48190131180847e-15	-0.603446535186253	0.309	0.355	1.07843509364735e-10
C1orf131	5.32907051820075e-15	0.25508123184336	0.26	0.212	1.28228094808946e-10
POP7	5.55111512312578e-15	0.244422866469813	0.288	0.237	1.33570932092653e-10
TFG	5.77315972805081e-15	0.211480934514024	0.303	0.253	1.38913769376359e-10
C19orf53	6.21724893790088e-15	0.122933263923444	0.531	0.468	1.49599443943771e-10
NRD1	6.21724893790088e-15	0.118264392393168	0.433	0.372	1.49599443943771e-10
PLXDC2	6.44197281561857e-15	-0.889431610459782	0.293	0.327	1.55006749889414e-10
RNF114	6.88338275267597e-15	0.240126841859641	0.276	0.227	1.65627955794889e-10
LRRC59	7.32747196252603e-15	0.218707268113651	0.267	0.219	1.76313630362301e-10
CDK4	7.54951656745106e-15	0.204291934614743	0.335	0.281	1.81656467646008e-10
LBR	7.65905376676728e-15	-0.602052782973729	0.217	0.265	1.84292151735954e-10
RBBP7	8.43769498715119e-15	0.100660342481816	0.419	0.354	2.03027816780832e-10
BTF3L4	8.43769498715119e-15	0.103764665011131	0.437	0.377	2.03027816780832e-10
SND1	1.31006316905768e-14	0.268700958287659	0.266	0.219	3.1522739973866e-10
RFC1	1.3988810110277e-14	0.115776831423489	0.361	0.304	3.36598748873485e-10
EIF2AK4	1.53210777398272e-14	0.262532951017128	0.283	0.236	3.68655772575721e-10
MRPS15	1.62092561595273e-14	0.21744467276714	0.361	0.31	3.90027121710546e-10
IDH2	1.86517468137026e-14	0.181820925433229	0.415	0.358	4.48798331831313e-10
NMI	1.86517468137026e-14	0.146516579694278	0.282	0.233	4.48798331831313e-10
APPL1	2.41976054949109e-14	-0.536064128999264	0.262	0.311	5.82242783418545e-10
PPHLN1	2.64233079860787e-14	0.197857865501423	0.353	0.301	6.35797636761026e-10
PSMF1	2.8643754035329e-14	0.240834793984029	0.32	0.272	6.89226009598087e-10
MARCH7	2.93098878501041e-14	0.134316471328681	0.368	0.314	7.05254521449206e-10
MLEC	3.64153152077051e-14	0.115356821292096	0.475	0.414	8.76225314527801e-10
USP22	3.79696274421804e-14	0.139433572900296	0.309	0.259	9.13625175513744e-10
PPP1R12A	3.9051716483675e-14	-0.564012281786362	0.324	0.369	9.39662402030187e-10
PRPF38B	4.08412640021488e-14	-0.515193874321199	0.366	0.409	9.82722494419704e-10
GTF3A	4.29415012722922e-14	-0.509450023344465	0.3	0.345	1.03325840361389e-09
GLTSCR2	4.64375142323687e-14	-0.603471037148399	0.244	0.289	1.11737946745926e-09
NAA20	4.75175454539567e-14	0.19355613669545	0.323	0.273	1.14336717871311e-09
WBSCR22	5.24025267623074e-14	0.168833831900026	0.344	0.293	1.26090959895464e-09
SH3KBP1	5.86278047350957e-14	-0.61467922191816	0.251	0.295	1.41070223753587e-09
KIAA1430	7.01660951563099e-14	0.13580491160423	0.295	0.246	1.68833658165113e-09
GOLGA4	7.09037945537916e-14	-0.566916354265416	0.344	0.387	1.70608710455333e-09
SEC11C	8.5265128291212e-14	0.106467032811993	0.379	0.328	2.05164951694314e-09
C9orf116	8.5265128291212e-14	0.187637658603888	0.251	0.201	2.05164951694314e-09
PPP1R15B	9.14725101599228e-14	-0.672526424559389	0.208	0.252	2.20101153946806e-09
ARL6IP4	9.182946103856e-14	-0.427584584544488	0.397	0.436	2.20960049150983e-09
PHF3	1.0908364537453e-13	-0.650966708855605	0.221	0.267	2.62477067500194e-09
SDF4	1.17461596005342e-13	0.213042761467006	0.365	0.316	2.82636092308053e-09
MRPS33	1.18349774425042e-13	0.17165178749484	0.336	0.285	2.84773227221535e-09
PDXK	1.22622020161564e-13	-0.625841363429297	0.26	0.299	2.95053104912756e-09
EIF2S3	1.27675647831893e-13	0.119761945300418	0.357	0.306	3.07213143813101e-09
TMEM208	1.31672450720544e-13	0.237907380009717	0.279	0.233	3.16830250923772e-09
ECHS1	1.3988810110277e-13	0.164045917500979	0.421	0.368	3.36598748873485e-09
CCDC109B	1.71862524211974e-13	0.185663814746997	0.286	0.24	4.13535605758852e-09
DDIT4	1.78755758412013e-13	-0.343411518936979	0.435	0.484	4.30122105890986e-09
CDC73	2.67119659724813e-13	0.166979700228802	0.296	0.248	6.42743325229844e-09
GOSR1	2.89990254032091e-13	0.157453524712196	0.254	0.208	6.97774549252017e-09
CFLAR	3.24237090321324e-13	-0.644978198973873	0.31	0.349	7.80179286731169e-09
BHLHE40	3.38691052359416e-13	-0.755882297549586	0.238	0.277	8.14958410187226e-09
MRPS10	3.64597241286901e-13	0.263648183585208	0.267	0.223	8.77293881984542e-09
YIPF3	3.66373598126302e-13	0.205880769999839	0.256	0.212	8.81568151811507e-09
COA3	3.79696274421804e-13	0.198484375645881	0.315	0.266	9.13625175513744e-09
CMTM6	4.49262948962485e-13	-0.694014204480105	0.265	0.305	1.08101650779353e-08
CAPZA1	4.57018698888758e-13	-0.570254379924608	0.413	0.443	1.09967839326613e-08
ARL4A	4.80282480452843e-13	0.113689863342639	0.343	0.29	1.15565570446563e-08
BRK1	5.08482145278322e-13	0.127837227717398	0.515	0.462	1.2235097379687e-08
C1D	5.22026866178749e-13	0.167001857638053	0.296	0.25	1.2561010453993e-08
R3HDM1	5.99964522507435e-13	0.215530537931171	0.275	0.229	1.44363463405739e-08
VAMP3	6.02184968556685e-13	0.135498848009158	0.304	0.255	1.4489774713411e-08
CTSL	6.17728090901437e-13	-0.384063243214124	0.454	0.381	1.48637733232704e-08
HLA-A	6.99218460908924e-13	0.207566703670156	0.897	0.851	1.68245946063905e-08
PRR13	6.99464878908402e-13	-0.63614382439315	0.244	0.285	1.6830523916294e-08
MRPS35	7.05879799056675e-13	0.319602613885044	0.259	0.217	1.69848797249017e-08
PDIA3	7.36111041535127e-13	-0.40180879084999	0.517	0.537	1.77123038814182e-08
SH3BGRL	8.03495915685554e-13	-0.468027050313282	0.461	0.488	1.93337187232258e-08
NSFL1C	8.42437231085569e-13	0.237816850808581	0.262	0.219	2.0270724654381e-08
C20orf24	8.67750316047022e-13	0.155381985597554	0.342	0.295	2.08798081047235e-08
DKC1	9.00834962180852e-13	0.206022866909115	0.302	0.254	2.16758908599957e-08
ITM2B	9.38058926762572e-13	-0.420828743506539	0.783	0.745	2.2571573895761e-08
NIPBL	9.65126831477467e-13	-0.476989787982037	0.286	0.331	2.32228818190108e-08
2,00 LSM	1.01674224595172e-12	0.171360534441718	0.369	0.317	2.44648519220902e-08
PSMC2	1.0449419107772e-12	0.19050391257656	0.33	0.283	2.51433922571209e-08
CNOT7	1.0644818360106e-12	0.143163249172961	0.299	0.251	2.56135619380871e-08
RPL7	1.0649716556529e-12	-0.176800856203546	0.871	0.814	2.562534797832e-08
CAMLG	1.08912878715728e-12	0.167555272561654	0.328	0.28	2.62066168765784e-08
H2AFY	1.18704427078887e-12	-0.382960931052673	0.539	0.549	2.85626592437217e-08
AHCY	1.22568621918617e-12	0.232326868497899	0.282	0.238	2.94924618060577e-08
SCP2	1.52078349913154e-12	0.104737243476592	0.484	0.429	3.65930925561031e-08
C7orf73	1.55431223447522e-12	0.10989606935572	0.446	0.392	3.73998609859427e-08
KCMF1	1.59694479862083e-12	0.200577619449717	0.273	0.228	3.84256857444143e-08
NDUFAF2	1.74793512996985e-12	0.174154350516773	0.27	0.225	4.20588150973344e-08
HCFC1R1	2.01438865587988e-12	0.246782129906551	0.267	0.226	4.84702198377818e-08
NARS	2.13096207346553e-12	0.115104223033826	0.391	0.341	5.12752094117275e-08
GNPDA1	2.34767760787236e-12	0.185614890387281	0.33	0.284	5.64898186006246e-08
HOOK3	2.47344472650127e-12	-0.578064545955355	0.224	0.267	5.95160270090736e-08
HNRNPAB	3.32198933594017e-12	-0.389181836797849	0.462	0.483	7.99337074013923e-08
NDUFA10	4.31676916434753e-12	0.122570669792019	0.388	0.338	1.0387009963253e-07
RTN3	4.38449052534017e-12	-0.442850941461071	0.38	0.416	1.05499611020735e-07
MRPL47	4.98934227266545e-12	0.190643639513172	0.329	0.283	1.20053553764876e-07
PARP14	5.1692079838565e-12	-0.659646298870888	0.294	0.331	1.24381482507555e-07
STRA13	5.93163126374855e-12	-0.584224218705318	0.24	0.279	1.42726911468318e-07
RCC2	6.48401860745394e-12	-0.457559100948677	0.213	0.257	1.56018455732557e-07
TOR1AIP2	7.65765229004955e-12	0.107779283599636	0.304	0.26	1.84258429403172e-07
PLSCR1	7.67734096980119e-12	-0.6499542858999	0.272	0.309	1.84732178415356e-07
PPP2R2A	7.86815057551848e-12	0.159838533418923	0.314	0.269	1.89323439148126e-07
DPM2	8.00293165070798e-12	0.214420244477071	0.267	0.225	1.92566541379335e-07
HLA-B	8.61230255347131e-12	-0.15679989397271	0.871	0.842	2.07229224041627e-07
PIK3R3	9.33830790472712e-12	0.12192375128098	0.303	0.255	2.24698364803544e-07
COX8A	9.54892549267717e-12	-0.338618587875513	0.588	0.591	2.29766245204798e-07
ANKIB1	9.61586366088341e-12	0.119499151907399	0.286	0.242	2.31376911408177e-07
USP16	9.8151413853912e-12	-0.499826840952104	0.249	0.29	2.36171932015283e-07
NELFE	1.15796261468404e-11	0.188818094143325	0.273	0.231	2.78628964345273e-07
SUGP2	1.36504141323712e-11	0.132112816948829	0.305	0.259	3.28456264853116e-07
BTF3	1.4779482670593e-11	-0.238344194320359	0.666	0.653	3.5562391201981e-07
TTL	1.50999213133218e-11	0.172226270259514	0.262	0.219	3.6333430664115e-07
SMIM4	1.57884816331944e-11	0.130013427943877	0.275	0.232	3.79902445057922e-07
SMDT1	1.59202694692831e-11	-0.410703795142319	0.319	0.362	3.83073523969891e-07
SAR1A	1.63451474577414e-11	0.105812988021352	0.318	0.272	3.93296938128174e-07
BROX	1.72699632372542e-11	0.118848928708569	0.302	0.258	4.1554985541481e-07
MRPS16	1.74111836059865e-11	0.117742903473428	0.324	0.277	4.18947899927247e-07
NDUFV2	2.05100959056278e-11	-0.431251717939298	0.342	0.379	4.93513927681216e-07
STARD3NL	2.35882424703959e-11	0.131908703573812	0.252	0.211	5.67580290322667e-07
CHD6	2.599009896187e-11	0.177315907013598	0.283	0.24	6.25373761220516e-07
DHX29	3.03777003551886e-11	0.14714999140724	0.29	0.247	7.30948225946548e-07
KPNA2	3.20654226608197e-11	-0.827492750945956	0.234	0.268	7.71558200064643e-07
LGALS3BP	3.30724336805588e-11	-0.136010537325555	0.3	0.25	7.95788899221606e-07
CALR	3.98017695200383e-11	-0.361054513374192	0.64	0.626	9.57710178191161e-07
SEP15	4.167288736312e-11	0.118082345504967	0.411	0.364	1.00273301573139e-06
CAP1	4.39978136404657e-11	-0.458345924029832	0.557	0.564	1.05867539181689e-06
ZMYM4	4.87747620070422e-11	0.157252391951615	0.29	0.247	1.17361832341345e-06
MSRB2	5.46898082376401e-11	0.219942118849863	0.269	0.23	1.3159461658141e-06
SLMO2	5.9458660217615e-11	0.105526460880341	0.277	0.234	1.43069428215625e-06
M6PR	6.66512489112313e-11	-0.51920720795854	0.318	0.353	1.60376235130205e-06
TMEM219	6.9988946066354e-11	-0.561621519615097	0.24	0.276	1.68407402024861e-06
PFDN6	1.08656639241644e-10	0.268656387438043	0.257	0.219	2.61449605343245e-06
MARCH6	1.10285558463374e-10	0.120807010444233	0.26	0.22	2.65369110774571e-06
UBE2A	1.20655041513373e-10	0.107976133376277	0.374	0.329	2.90320160889479e-06
GRSF1	1.50457424297201e-10	0.165563202449107	0.294	0.253	3.62030654343926e-06
UROS	1.62039048845486e-10	0.257337394946698	0.26	0.221	3.89898359332008e-06
RDH11	1.71982428298634e-10	0.116450839172913	0.286	0.244	4.13824118972173e-06
GATAD1	1.76785253103162e-10	0.113789905372253	0.296	0.254	4.25380676016829e-06
PDCL3	1.78046910548346e-10	0.155251638587374	0.268	0.228	4.28416476161431e-06
CIAO1	1.92135862775444e-10	0.281035341849403	0.26	0.222	4.62317313010274e-06
SEPHS2	2.07588835010597e-10	0.112582518263683	0.276	0.234	4.99500254802498e-06
PCMT1	2.3834001439127e-10	0.138748484315583	0.351	0.307	5.73493742628273e-06
RPS4X	2.4032984502285e-10	-0.149614767435853	0.888	0.834	5.78281673093982e-06
MTDH	2.4238530925494e-10	-0.369593144724266	0.539	0.547	5.83227531129238e-06
ATP5B	2.75564936303072e-10	-0.347637719338464	0.478	0.496	6.63064349732452e-06
ERGIC2	2.82208034718678e-10	0.190811756436154	0.262	0.224	6.79048973140084e-06
MRPL34	2.97291080642026e-10	0.11882492782203	0.354	0.31	7.15341798240843e-06
REEP5	4.36490787782971e-10	-0.438503339049252	0.32	0.356	1.05028413356339e-05
SLC25A3	6.05408210042036e-10	-0.318729951918371	0.546	0.555	1.45673323500315e-05
PSME1	6.42783610135166e-10	-0.463112518456227	0.452	0.476	1.54666592270724e-05
ACAP2	6.46614068947138e-10	-0.569688758746058	0.251	0.286	1.5558827727006e-05
TECR	6.88249901514837e-10	0.110534658318551	0.316	0.276	1.656066913025e-05
MOB1A	7.47704415990078e-10	-0.396967065653118	0.454	0.48	1.79912636575532e-05
PPDPF	7.95323140678761e-10	0.101319338897054	0.34	0.297	1.91370654110123e-05
AES	8.97401361164064e-10	-0.519945612400489	0.277	0.313	2.15932715523297e-05
NAE1	9.2195806544737e-10	0.235725506978051	0.257	0.219	2.21841549707946e-05
NDUFS8	1.00325303620252e-09	0.127237759652081	0.428	0.385	2.41402745571051e-05
7SK.2	1.17772058771948e-09	-0.247133634065474	0.356	0.307	2.83383127817061e-05
ZNF706	1.35081967293181e-09	-0.485085080093776	0.314	0.348	3.25034229700852e-05
RPL41	1.45834358189744e-09	-0.117367647777127	0.986	0.964	3.50906632676162e-05
SNX17	1.54289558906839e-09	0.187830673293512	0.299	0.26	3.71251536641637e-05
AKR7A2	1.55120183364943e-09	0.237978290729536	0.283	0.245	3.73250185212726e-05
SF3A3	1.7112835593025e-09	0.14671221890056	0.342	0.3	4.11769050039368e-05
RFXANK	1.75973813298924e-09	0.134358975476131	0.274	0.233	4.23428189559871e-05
DUT	2.27039422882385e-09	-0.630873101108976	0.361	0.38	5.46302259339594e-05
PFKL	2.37909403288938e-09	0.101623810979953	0.292	0.255	5.72457606193844e-05
SSNA1	2.8241504690385e-09	0.106498451514259	0.37	0.327	6.79547085860044e-05
CCDC53	2.95729107868681e-09	0.219026631457969	0.279	0.242	7.1158337935362e-05
ATF4	4.5154219061395e-09	-0.410612243431512	0.335	0.37	0.000108650081905529
MSL3	4.67725280728359e-09	0.101994887505435	0.266	0.228	0.000112544057048858
ATP6V1B2	4.79344878851106e-09	-0.73273129501126	0.225	0.254	0.000115339964749153
IFI6	5.04063479844774e-09	0.1605279502114	0.563	0.512	0.00012128775452025
PPP1CC	5.11768540634602e-09	-0.44633921923551	0.251	0.287	0.000123141746247498
IMP4	5.49401879545997e-09	0.199307781227408	0.271	0.235	0.000132197080256358
ETFB	5.69014080298302e-09	0.108515896176541	0.41	0.367	0.000136916168001378
NANS	6.11089356894468e-09	0.120170879271737	0.375	0.334	0.000147040321055947
PPP2CA	6.41673947925952e-09	-0.488370929463838	0.216	0.252	0.000154399585349943
RSU1	6.95224944280426e-09	0.111734503760315	0.267	0.229	0.000167285026092756
DUSP23	8.39738012459179e-09	0.211429486937316	0.297	0.262	0.000202057760557928
SEC14L1	9.07471079111459e-09	-0.614926125433381	0.241	0.274	0.000218355691055799
C16orf13	9.46173006610707e-09	0.168680274998186	0.323	0.285	0.000227668148850668
ATP5C1	9.49878309921249e-09	-0.323916029815069	0.414	0.443	0.000228559718933251
AUP1	9.63610879978205e-09	0.119580871612371	0.34	0.301	0.000231864049940356
MRPL14	9.90766380049024e-09	0.108123149392626	0.358	0.319	0.000238398206367396
PCNA	1.02915815172547e-08	-0.581643228152826	0.279	0.306	0.000247636034468183
EEF1B2	1.03926255651929e-08	-0.175840163928317	0.798	0.75	0.000250067356349672
CHCHD5	1.14424978381322e-08	0.167696256202783	0.312	0.274	0.000275329382981138
BSG	1.23179613176205e-08	0.110097630529706	0.397	0.361	0.000296394785224585
PPP1R2	1.62730304734945e-08	-0.605978617065716	0.219	0.25	0.000391561659253224
IVNS1ABP	1.73726776452089e-08	-0.60216159293177	0.266	0.297	0.000418021369499016
PPP1R10	2.12256254528725e-08	-0.461891354798932	0.296	0.328	0.000510730999647018
AP3D1	2.2785137554493e-08	0.121992272406523	0.255	0.22	0.00054825597983621
SON	2.45810104495834e-08	-0.259043861164838	0.648	0.646	0.000591468273437876
CAPZB	2.55043613773545e-08	-0.357002786385312	0.528	0.533	0.000613685943461904
DDX52	2.82806924545298e-08	0.147646471533475	0.251	0.218	0.000680490021840896
ATP6V0E2	2.95591968679787e-08	0.150141152925353	0.253	0.218	0.000711253395037303
PAPOLA	2.98945781347544e-08	-0.376941407696059	0.374	0.405	0.000719323339078461
CKAP5	3.16990729221089e-08	-0.290166793044929	0.417	0.353	0.000762743092651785
TAF10	3.38748844530556e-08	0.104430560843934	0.38	0.344	0.000815097469709425
SRSF2	3.81057913255332e-08	-0.368932217873394	0.51	0.515	0.00091690155087498
VEGFB	4.1171461351297e-08	0.115587530964978	0.297	0.261	0.000990667703034909
C19orf10	4.2696201512794e-08	-0.499319796147225	0.278	0.306	0.00102735600080085
PLD3	4.29523512431862e-08	-0.792390617064802	0.238	0.263	0.00103351947561355
TAF1D	5.12428790614359e-08	-0.556712374814018	0.263	0.294	0.00123300615597627
CKB	5.76703322874295e-08	-0.403452315491808	0.519	0.413	0.00138766353550013
TUBB	6.16712496626093e-08	-0.11840989125698	0.766	0.641	0.0014839336093817
ETF1	7.07298374040999e-08	-0.380969947018657	0.242	0.276	0.00170190134761745
EIF2S1	7.22407345055132e-08	0.105473995826481	0.295	0.258	0.00173825655367166
FDX1	7.7167326306693e-08	0.100380482876098	0.26	0.226	0.00185680020559165
JUND	7.79670488662478e-08	-0.290029375292767	0.599	0.606	0.00187604312981966
C4orf27	7.86503773220204e-08	0.109598542054473	0.266	0.231	0.00189248537912245
HMGN1	8.98477725672547e-08	-0.290027319264883	0.584	0.58	0.00216191710351328
UBE2L3	9.37939249751759e-08	-0.354150686034352	0.386	0.413	0.00225686942275268
RNH1	1.05221075593917e-07	-0.459531101369029	0.284	0.315	0.00253182952094084
DPP7	1.11329210194306e-07	-0.434495861594945	0.24	0.273	0.0026788034556954
ACBD6	1.14600768874595e-07	0.165356715054799	0.279	0.245	0.00275752370066051
ECH1	1.146654982076e-07	0.126519558123835	0.342	0.306	0.00275908121787127
TRIM28	1.22525132484341e-07	0.10887148570598	0.339	0.301	0.00294819973783822
DDRGK1	1.47952571749599e-07	0.135413916066695	0.263	0.231	0.00356003478143885
MRPS34	1.53515268719318e-07	0.102683435411178	0.379	0.341	0.00369388439592422
RBM25	1.56237823076022e-07	-0.330298249998037	0.493	0.508	0.00375939449885525
IFRD1	2.18452963753092e-07	-0.495149894656097	0.335	0.361	0.00525641521382689
TLN1	2.52267255186748e-07	-0.379134454587431	0.444	0.462	0.00607005469430353
TOMM40	2.9450928917818e-07	0.149629732244497	0.296	0.263	0.00708648251620536
POLR2E	3.32903456417681e-07	-0.286746071447565	0.229	0.262	0.00801032296832225
ENY2	3.52325843930192e-07	-0.332940433796662	0.469	0.486	0.00847766445664828
BEX4	3.93351234473371e-07	0.145123181290183	0.252	0.221	0.00946481740389826
CHD2	4.20380438741259e-07	-0.422984920213502	0.311	0.342	0.0101151941169922
SH3BGRL3	4.3362558832527e-07	-0.132040260941098	0.821	0.745	0.0104338989062827
C19orf60	4.5622608514399e-07	-0.364523379066763	0.298	0.329	0.0109777120607347
CEBPD	4.60494025356084e-07	-0.145268949497291	0.559	0.49	0.0110804072381181
HNRNPD	4.77280515477046e-07	-0.294795616323833	0.536	0.529	0.0114843237634087
TAPBP	4.85623854906692e-07	-0.104474044081454	0.329	0.286	0.0116850811967648
RSRC2	5.67533830010134e-07	-0.361776383295655	0.435	0.456	0.0136559990177038
UQCRC1	5.86632807641461e-07	-0.371639465413665	0.22	0.25	0.0141155586174688
USF2	5.9560722207873e-07	-0.417112704866149	0.243	0.273	0.0143315009776584
MRPL13	7.22164384292512e-07	0.130296523409886	0.282	0.25	0.0173767194148464
MCUR1	8.15657686281668e-07	0.164052763082476	0.262	0.232	0.0196263552473095
AKR1A1	8.68647314088849e-07	-0.36696727809431	0.302	0.329	0.0209013916716059
EMC4	1.11003520597563e-06	0.160942221653595	0.268	0.237	0.0267096671261857
P4HB	1.11211030580263e-06	-0.386753050952876	0.433	0.449	0.0267595981782229
CACYBP	1.12371455636047e-06	-0.369698933891896	0.421	0.433	0.0270388196551457
CCAR1	1.36153845245775e-06	-0.332322155182915	0.266	0.296	0.0327613382430385
EIF3E	1.37261664231646e-06	-0.343442040470627	0.451	0.468	0.0330279016474186
RP11-343N15.5	1.38748152888876e-06	-0.45035991300894	0.244	0.274	0.0333855805481212
ATP6V1F	1.50691649957358e-06	-0.346798156839506	0.504	0.515	0.0362594248127394
POLR2G	1.84168992811706e-06	0.102333901992666	0.332	0.3	0.0443147430503528
BPTF	1.87430190575536e-06	-0.35867063764601	0.414	0.431	0.0450994524562854
DNAJB11	1.93213337301537e-06	-0.404704330146723	0.221	0.25	0.0464909932214959
CXCR4	2.56970890988306e-06	-0.438873837279974	0.482	0.417	0.0618323357896062
RPL24	2.65646046107402e-06	-0.11226045243894	0.92	0.864	0.063919751614363
RPL27	2.91734620630942e-06	-0.11001803514902	0.869	0.824	0.0701971844162173
G3BP2	2.93436863498326e-06	-0.408936731733876	0.262	0.289	0.0706067780949673
SOX4	3.35173703946978e-06	-0.446329132262807	0.391	0.339	0.0806494966437219
SCD	3.50143498573097e-06	-0.300529643507663	0.263	0.23	0.0842515286266585
XPO1	3.65032659144119e-06	-0.361794180879495	0.387	0.406	0.087834158443258
WDR26	3.70184965681197e-06	-0.108388427537419	0.257	0.224	0.0890739064422097
NPC2	3.87815834345765e-06	-0.412039762732687	0.651	0.617	0.0933162460602779
RB1CC1	4.0849329147705e-06	-0.474944303798202	0.234	0.261	0.0982916557952078
SKA2	4.57784700805181e-06	-0.397276339219337	0.237	0.264	0.110152154707743
RBM42	4.82487481545668e-06	0.113681702704769	0.274	0.245	0.116096137809519
RHEB	5.94633055174247e-06	-0.3488840001589	0.434	0.446	0.143080605736027
SRRM2	6.72099317314326e-06	-0.289763579975841	0.559	0.555	0.161720537732173
PSMB3	8.1220267627368e-06	-0.270298073610798	0.443	0.459	0.195432207964973
SLC3A2	8.17928378463796e-06	-0.41717785931123	0.32	0.343	0.196809926425959
ATP6V0B	8.84948404015321e-06	-0.256902715938896	0.606	0.6	0.212936284974166
MAP3K2	8.9333604307635e-06	-0.461449216082877	0.335	0.356	0.214954518685031
AP2S1	9.38414627620869e-06	-0.234193841587689	0.605	0.591	0.225801327698134
CDV3	9.57981208043671e-06	-0.372958290942902	0.394	0.414	0.230509438279468
LINC01158	1.19661089557077e-05	-0.124128303260314	0.25	0.215	0.287928513692239
NRP1	1.2769173919791e-05	-0.273857447528038	0.295	0.252	0.307251862858012
ZC3H13	1.39000746788478e-05	-0.444254171534117	0.281	0.306	0.334463596922436
VDAC3	1.63186623672737e-05	-0.334889000866057	0.249	0.274	0.392659653881339
SFPQ	1.75155382908827e-05	-0.280648202768856	0.598	0.585	0.421458882355219
HNRNPH1	1.82878623951499e-05	-0.373887916301959	0.436	0.451	0.440042544952098
IWS1	1.92997908565751e-05	0.142479881335761	0.263	0.237	0.464391567590909
BOD1L1	2.28228023388703e-05	-0.419166119935219	0.315	0.338	0.549162269877896
SELK	2.30824638942362e-05	-0.481000441707676	0.359	0.376	0.555410246223112
ERP44	2.73894015449772e-05	-0.33696028310164	0.233	0.259	0.659043779975242
COX17	2.91241078049602e-05	-0.468501460689837	0.308	0.33	0.700784282002953
UFD1L	3.0228166164953e-05	-0.323027715557642	0.226	0.251	0.727350134261099
CYCS	4.20507590001431e-05	-0.293753052125804	0.482	0.49	1
STK4	4.59631578168743e-05	-0.499613677729588	0.29	0.309	1
HP1BP3	7.14806999391193e-05	-0.159909149687048	0.583	0.515	1
MPHOSPH8	7.70106502432884e-05	-0.435645802535406	0.251	0.272	1
TRAM1	7.81422226606324e-05	-0.427244334592948	0.348	0.365	1
EWSR1	0.000122531290409964	-0.311271193078569	0.314	0.337	1
DNTTIP2	0.000123905264365743	-0.33569434465296	0.292	0.315	1
SCAF11	0.000130749850961484	-0.291486558754585	0.476	0.486	1
AGFG1	0.000150843347800134	-0.154804032309148	0.303	0.273	1
MRPL18	0.000170007014894378	-0.259949386655551	0.264	0.287	1
C19orf43	0.000175986743504979	-0.283827375978671	0.378	0.397	1
CD59	0.000224322830227663	-0.302427185458045	0.306	0.272	1
SERINC1	0.000261521108325669	-0.104039775411892	0.367	0.335	1
ZNF207	0.000269249605679022	-0.367829287855198	0.358	0.376	1
PSIP1	0.000271309249786578	-0.253006903649148	0.588	0.485	1
RAB7A	0.000281710985677614	-0.390084597793916	0.335	0.351	1
MYH9	0.000292622850415869	-0.16160476322508	0.358	0.321	1
GLIPR1	0.000315201191440086	-0.531426753589686	0.261	0.273	1
ANP32B	0.000353059542211242	-0.270305185871839	0.683	0.626	1
FAM133B	0.000357075327875624	-0.312280649754782	0.461	0.468	1
SLC2A3	0.000386194739213419	-0.45244932412198	0.432	0.376	1
HIST1H1C	0.000476310047728572	-0.324231402433562	0.243	0.263	1
GLS	0.000477727047161394	-0.481631896364802	0.261	0.277	1
RAD23A	0.000578670876472783	-0.339909161236577	0.282	0.3	1
ANP32E	0.000595828528479761	-0.537455291263064	0.434	0.424	1
NT5C3A	0.000604885698883395	-0.115630514128311	0.266	0.241	1
HNRNPDL	0.000730327614633508	-0.199638177535796	0.684	0.657	1
EIF4G2	0.000802475236294951	-0.22687349332848	0.6	0.593	1
PRDX3	0.000874497842168713	-0.31866327582973	0.303	0.321	1
XRCC6	0.000899244501851675	-0.268412015517425	0.379	0.392	1
HNRNPC	0.000912484248705446	-0.157238194530522	0.706	0.674	1
TUFM	0.00096880705167663	-0.255023369607994	0.321	0.338	1
VAPA	0.000988756870915642	-0.352461554135136	0.444	0.455	1
ATP5A1	0.00104032648758436	-0.279790134833299	0.439	0.446	1
GNAQ	0.00106742155698388	-0.340371515862272	0.33	0.349	1
FKBP8	0.00111049543973474	0.100286604967128	0.264	0.244	1
RSL24D1	0.00118886184951486	-0.309498158726731	0.318	0.336	1
CHD9	0.00121198524292721	-0.336275556616363	0.373	0.386	1
NNAT	0.00121401899029694	-0.550090340679845	0.474	0.4	1
BAG1	0.00124618990163062	-0.273920424850962	0.277	0.296	1
TMEM160	0.00132957461726016	-0.267891358538732	0.326	0.343	1
SCARB2	0.00133223531800284	-0.514266579615568	0.315	0.325	1
JAK1	0.00140475559077569	-0.146105133111243	0.424	0.395	1
PRPF4B	0.001619779948282	-0.110167077379591	0.416	0.384	1
SF1	0.00165193214860755	-0.346277072962635	0.365	0.382	1
3,00 LSM	0.0016643435107576	-0.273931385205583	0.377	0.39	1
ZC3HAV1	0.00180608278063189	-0.520972838214457	0.238	0.252	1
TUBB4B	0.00214306211606741	-0.133140157337812	0.625	0.556	1
DAAM1	0.00214315199778148	-0.143524046856406	0.291	0.262	1
EPC1	0.00250104700475059	-0.321231506510837	0.263	0.281	1
PNISR	0.00256372015089093	-0.325642738799617	0.418	0.426	1
ATP5H	0.0025855210257643	-0.268851471012296	0.496	0.494	1
PCM1	0.00280336865923576	-0.346850733533606	0.41	0.412	1
HNRNPF	0.002962382779207	-0.259529685706897	0.447	0.451	1
EIF4E	0.00323208689457828	-0.43963218077294	0.272	0.285	1
HES1	0.00331694230657686	-0.301309876773157	0.453	0.4	1
EIF4A2	0.0039408129797831	-0.157950493414625	0.489	0.457	1
BANF1	0.00402029037816275	-0.22430029047096	0.336	0.351	1
BDP1	0.00407292260026927	-0.34170505227108	0.259	0.274	1
RPL38	0.00420407931856436	-0.102991994273257	0.877	0.839	1
DNAJC7	0.00429885979298963	-0.321083879209824	0.315	0.329	1
GRINA	0.00438496917318543	-0.14771122479904	0.259	0.236	1
BAZ2B	0.00449920249234561	-0.327767742148666	0.28	0.296	1
HMGB3	0.0046158825492127	-0.491458068432114	0.303	0.307	1
IQGAP2	0.00461605492664913	-0.419459785607894	0.254	0.267	1
PA2G4	0.00497483621414375	-0.307099270901752	0.47	0.465	1
EIF3M	0.00520094575476473	-0.238030510287695	0.347	0.362	1
NDUFA12	0.00529363641901335	-0.243794432248748	0.412	0.418	1
YPEL5	0.00552414580413712	-0.441197251924922	0.322	0.333	1
ARRDC3	0.00584518439090664	-0.256540982492343	0.275	0.25	1
ARL4C	0.00646958454404079	-0.199869640267401	0.674	0.602	1
TCP1	0.00726479302919969	-0.299428457773169	0.327	0.338	1
OSBPL8	0.00743536565375401	-0.344678686938105	0.32	0.333	1
EPS8	0.00747673309429375	-0.164251412442163	0.304	0.283	1
RANBP2	0.00752000879187618	-0.409951522693592	0.326	0.335	1
ZFAND5	0.0083895310084634	-0.148552894386697	0.673	0.618	1
SIVA1	0.00846494997107666	-0.291017061916922	0.345	0.352	1
ILF3	0.0101993478882026	-0.226273328459831	0.339	0.352	1
ODC1	0.0104305972205314	-0.125134478733864	0.332	0.304	1
NAGK	0.0108299554675355	-0.103834041575314	0.353	0.331	1
SUZ12	0.0110127009399985	-0.283128908126264	0.3	0.313	1
U2AF1	0.0110363717407374	-0.238566248576437	0.506	0.498	1
VIMP	0.0113917010699613	-0.170414265353596	0.327	0.304	1
GHITM	0.0114544054273871	-0.276608800419172	0.34	0.355	1
ATP6AP2	0.0116318044800701	-0.133431036137468	0.523	0.484	1
SETX	0.0117205756480026	-0.107335731577359	0.361	0.339	1
SNX5	0.0119896467144781	-0.235458627382976	0.333	0.345	1
LRPAP1	0.0124386298798832	-0.221428513332124	0.285	0.302	1
ZYX	0.0131350109427224	-0.153502313972462	0.317	0.295	1
IRF2BP2	0.0134551856590321	-0.114000571466263	0.475	0.445	1
PSMC1	0.0138944844466115	-0.28061016660815	0.274	0.287	1
RAB2A	0.0144838795246951	-0.120136675957818	0.407	0.383	1
SYNCRIP	0.0149145012286185	-0.222767218768024	0.443	0.446	1
GLRX5	0.0154769122894952	-0.227159794090819	0.26	0.272	1
HNRNPU	0.0155575189941689	-0.187253512963342	0.709	0.664	1
RAP1B	0.0163656382022019	-0.123793659433158	0.435	0.412	1
PSMB8	0.0167840638344154	-0.297709174019944	0.345	0.355	1
RIOK3	0.0183697345965015	-0.118957806150609	0.284	0.266	1
CEP350	0.0197565683437089	-0.270851306689207	0.337	0.349	1
IFNAR1	0.0202641271018545	-0.431197470474951	0.248	0.258	1
PTEN	0.0204407452160796	-0.310204797598055	0.34	0.351	1
CCDC47	0.0205918923941786	-0.298082722772385	0.31	0.32	1
ISG15	0.020627682374101	-0.375588380484136	0.506	0.505	1
FGFR1OP2	0.0210108409794469	-0.116231211830871	0.301	0.283	1
RNASEH2C	0.0212145145626042	-0.205190661729079	0.263	0.276	1
PLTP	0.0216790684279642	-0.611715129765007	0.331	0.3	1
HNRNPA0	0.023478950624884	-0.256053049371997	0.307	0.319	1
APEX1	0.0244167661659455	-0.223864359555146	0.353	0.363	1
VDAC2	0.024611120015492	-0.223306080020433	0.374	0.383	1
ATP6AP1	0.0254934694372656	-0.346694359505285	0.274	0.285	1
MRP63	0.0257960562805822	-0.278496376022517	0.334	0.34	1
PAFAH1B1	0.0263928946457814	-0.289883589234499	0.321	0.331	1
CSNK2B	0.027383101474841	-0.219923973620432	0.33	0.342	1
TCF25	0.0294128534037729	-0.288412736446496	0.38	0.386	1
SMARCC1	0.0310180272616198	-0.223387626389412	0.242	0.255	1
CAPZA2	0.0313637840723529	-0.263867637009255	0.449	0.454	1
RALBP1	0.0380481743837846	-0.115832506402925	0.296	0.281	1
RHOQ	0.0385168349494597	-0.274815760206534	0.284	0.295	1
BRD7	0.0389479281366273	-0.223266705095308	0.294	0.304	1
LARP1	0.0391046157076791	-0.1114080088265	0.306	0.291	1
SMC1A	0.041198019901498	-0.273682971608184	0.33	0.336	1
HNMT	0.0412101867443015	-0.170425870480327	0.356	0.332	1
CFDP1	0.0420489226245895	-0.270967455993401	0.241	0.252	1
NDUFS4	0.0457977915705684	-0.203801346409457	0.239	0.252	1
TMEM66	0.0490213513310575	-0.269785513019972	0.485	0.485	1
ACIN1	0.049578367174959	-0.222474766419219	0.254	0.267	1
ITGB1	0.0507131443236704	-0.318348845655167	0.528	0.497	1
CSTB	0.0511445107128776	-0.414901579425616	0.658	0.632	1
SUPT16H	0.0527939863196893	-0.148674273103204	0.404	0.373	1
RBBP6	0.0536235801852578	-0.250581343018557	0.383	0.387	1
DTYMK	0.0538831370354577	-0.273942345344675	0.27	0.275	1
PTBP1	0.0545064039044668	-0.206963764020519	0.262	0.274	1
ANXA5	0.0570117028943293	-0.115317903975305	0.757	0.695	1
LMAN2	0.0581255056728418	-0.203384075046578	0.285	0.296	1
SLTM	0.0623357391505807	-0.222199501094386	0.397	0.402	1
RNMT	0.0629221516119415	-0.388525621746891	0.257	0.265	1
PNN	0.063091884758033	-0.268718073423241	0.447	0.44	1
CTDNEP1	0.063641832779386	-0.286398137746763	0.252	0.261	1
MT-ND4L	0.0666039483783822	-0.21606088754903	0.615	0.597	1
SUMO2	0.0678225575187907	-0.130466623612564	0.67	0.631	1
PSMB1	0.0697852426714458	-0.192038196620936	0.472	0.467	1
SSR1	0.0706537930809171	-0.288586210814147	0.375	0.38	1
COMMD6	0.0714965904418906	-0.213428139057157	0.48	0.483	1
ARPC5	0.0724318435290644	-0.12326479335006	0.733	0.691	1
CPEB4	0.079397431042399	-0.385843066452303	0.323	0.329	1
ATP5O	0.0822054992629311	-0.165580038755601	0.496	0.49	1
CLIP1	0.0823377335712208	-0.144679668804461	0.274	0.26	1
CAB39	0.0837989004909215	-0.353517627663591	0.244	0.252	1
GOLGA7	0.0879990918697364	-0.162791826437601	0.255	0.243	1
HSPA4	0.0930462422976697	-0.221557827955689	0.252	0.261	1
HSPA5	0.0932350030959759	-0.12892536381317	0.676	0.627	1
GALNT1	0.0974663780842526	-0.115725702482439	0.288	0.275	1
CGGBP1	0.0984724107323953	-0.117238698363124	0.255	0.243	1
C1orf61	0.100961463459035	-0.518168948111886	0.381	0.345	1
HNRNPH3	0.10159155161566	-0.154895402988287	0.409	0.382	1
TAOK1	0.101653159924658	-0.207707775289652	0.343	0.325	1
CCDC59	0.101774033696738	-0.26061005377732	0.269	0.278	1
CLINT1	0.102971687429592	-0.281654008266585	0.259	0.267	1
RPS10	0.105350344239338	-0.10306412606213	0.542	0.513	1
PAIP2	0.107388060405872	-0.254850599711623	0.375	0.378	1
DHX36	0.109747737753936	-0.157886014461595	0.359	0.345	1
C4orf3	0.111377847470273	-0.158130282650731	0.472	0.451	1
MESDC2	0.112644602735078	-0.289721444110678	0.269	0.275	1
RBM17	0.113391326183349	-0.105244048800441	0.378	0.361	1
TMX1	0.120573724512102	-0.285793991121616	0.256	0.263	1
XBP1	0.122923997040975	-0.513591923456467	0.32	0.304	1
ZNF148	0.127587903558214	-0.179038404150666	0.266	0.253	1
CEP170	0.135294124942775	-0.254707909006746	0.432	0.43	1
FAM177A1	0.138098245025911	-0.262563952845402	0.264	0.25	1
YTHDC1	0.140681711363143	-0.28989676144678	0.273	0.28	1
TOB1	0.142274836094984	-0.182634422542357	0.309	0.294	1
PDIA4	0.143727170792579	-0.106207433607336	0.368	0.353	1
MIDN	0.144927806985371	-0.227166460160887	0.354	0.334	1
MIER1	0.146548079185636	-0.102960967541997	0.289	0.276	1
VKORC1	0.15162275645735	-0.11224607454573	0.285	0.274	1
MATR3	0.154597934890866	-0.120631470407942	0.586	0.544	1
RSL1D1	0.155221976279146	-0.109467750883627	0.348	0.335	1
TXNL1	0.157747273187385	-0.187584691863451	0.272	0.28	1
UBE2I	0.161026252369919	-0.208248919376405	0.344	0.348	1
BLVRA	0.169358247966491	-0.172791608408662	0.282	0.269	1
APRT	0.174467681954836	-0.102476897248215	0.426	0.408	1
RANBP1	0.181721884853867	-0.262606043966822	0.489	0.46	1
SNHG15	0.184842203781449	-0.186747615340572	0.256	0.242	1
PPP4C	0.189854888243306	-0.198704125692273	0.253	0.26	1
UBAC1	0.191233967653569	-0.127884070434707	0.245	0.254	1
DRAP1	0.191927547029735	-0.265020622599485	0.305	0.311	1
SMC3	0.195412921389629	-0.281758156732199	0.363	0.357	1
SUGT1	0.200092328367575	-0.252214999415115	0.246	0.253	1
FMNL2	0.200435054750393	-0.40575096916024	0.272	0.274	1
NOL7	0.201518445261703	-0.128938397547141	0.365	0.351	1
TMEM106C	0.203308253473087	-0.351435139122605	0.267	0.264	1
NKTR	0.204125416901225	-0.303171551965447	0.311	0.315	1
SPCS2	0.207019820535257	-0.148992684769428	0.539	0.511	1
5,00 LSM	0.210692789015219	-0.251811146128442	0.508	0.462	1
USP1	0.213139457875882	-0.188699754012763	0.366	0.342	1
DICER1	0.216730809203449	-0.257267941082068	0.282	0.269	1
HNRNPM	0.218976745258303	-0.211381997152911	0.526	0.503	1
UFM1	0.219125464346738	-0.192517668931349	0.291	0.28	1
SEC11A	0.2213686419362	-0.207951043891114	0.464	0.458	1
FNDC3B	0.233628869584659	-0.549032062728992	0.271	0.268	1
EEF2	0.235204346945203	-0.181353200116538	0.584	0.564	1
SSR3	0.236999791579076	-0.284740423789745	0.415	0.412	1
ARID1A	0.237426543639055	-0.261148105196046	0.326	0.329	1
C6orf48	0.253804202310107	-0.173177909811944	0.294	0.299	1
DDX17	0.254465270601223	-0.15613481222823	0.591	0.56	1
CDC5L	0.259238240069398	-0.214940003832522	0.297	0.3	1
HSPA9	0.262844226259778	-0.110747081533834	0.418	0.404	1
TCEB1	0.26412086617845	-0.125391809862814	0.413	0.396	1
KMT2C	0.267339264036534	-0.141251498894146	0.393	0.378	1
ATP6V1E1	0.269604026705505	-0.188505509117731	0.273	0.263	1
TMA7	0.276254300690377	-0.104025972693219	0.682	0.637	1
ARID4B	0.277914464842792	-0.171184491847638	0.429	0.41	1
RAPGEF1	0.288180308635391	-0.262685404952442	0.246	0.25	1
NCOR1	0.296484278102971	-0.14531556868059	0.332	0.321	1
WDR83OS	0.298443689362309	-0.191453839801409	0.428	0.425	1
SAE1	0.299669025347542	-0.172525440101382	0.297	0.283	1
EIF1B	0.306481993643083	-0.197260057638248	0.325	0.329	1
PSMC6	0.310738369519942	-0.256090852598243	0.274	0.279	1
CST3	0.311470676858456	-0.274704276243758	0.861	0.767	1
ARF1	0.316262429920142	-0.110780759755411	0.502	0.485	1
VPS35	0.316801430298539	-0.114676753289775	0.402	0.386	1
ZFHX3	0.318059397746187	-0.193052606424983	0.279	0.268	1
CDKN2C	0.324933667552675	-0.191895748340612	0.267	0.269	1
PJA2	0.330059798107336	-0.260373864506513	0.339	0.341	1
DDX21	0.332842808132867	-0.176584068551129	0.447	0.431	1
WHSC1L1	0.336350130687626	-0.241565166995046	0.347	0.332	1
MCL1	0.337170371053299	-0.219826514461983	0.676	0.646	1
UBE2K	0.340531867199444	-0.173375940989614	0.307	0.297	1
ASAP1	0.34064797079639	-0.232069090188146	0.291	0.28	1
MAP2K2	0.340825113791205	-0.184677560879339	0.27	0.273	1
CYC1	0.341671995613811	-0.108796285996735	0.307	0.311	1
MT-ND6	0.360007081004418	-0.175854122944399	0.316	0.308	1
AFF4	0.360281987746497	-0.197954948691356	0.338	0.324	1
IPO7	0.361106184165775	-0.116912819493746	0.295	0.287	1
NAPA	0.366769664278483	-0.109275473830246	0.264	0.257	1
TIPARP	0.366879738152491	-0.338319529748919	0.251	0.251	1
ANAPC16	0.371093807108663	-0.224530096292731	0.315	0.317	1
MRPL23	0.371934272860099	-0.16462895541019	0.319	0.322	1
SMARCA5	0.378032414048095	-0.227913028332409	0.405	0.4	1
PABPN1	0.383322408217505	-0.158006734039519	0.293	0.285	1
SNRPC	0.392661145478415	-0.100781863449021	0.334	0.325	1
KPNA4	0.403842247049933	-0.13351324887364	0.303	0.295	1
C11orf31	0.414124964111103	-0.141547737838037	0.353	0.356	1
ZNF292	0.417507452878239	-0.217801406086954	0.287	0.278	1
GGNBP2	0.417749460257973	-0.272135912396331	0.301	0.303	1
NDUFB8.1	0.421208420129562	-0.174028495728354	0.402	0.399	1
FUBP1	0.431288012232205	-0.112518149669255	0.279	0.272	1
ANP32A	0.435247226849359	-0.208054743680394	0.338	0.338	1
HDAC2	0.4355850660585	-0.211551320108814	0.306	0.306	1
TXN2	0.451884800640117	-0.125145466318752	0.255	0.262	1
UBE2N	0.452816565806752	-0.196615159891564	0.28	0.284	1
C4orf48	0.454178751712147	-0.221672557122506	0.314	0.316	1
ARPP19	0.47484232773547	-0.193272064580133	0.332	0.322	1
SRRM1	0.477534964878437	-0.145748832219085	0.656	0.62	1
ASPH	0.479531862682222	-0.296762110114749	0.34	0.324	1
GSPT1	0.481317927202068	-0.131551912402589	0.347	0.338	1
CIB1	0.481688136360412	-0.227523416633327	0.392	0.386	1
LEPROT	0.484328279027748	-0.280629183888453	0.251	0.242	1
ACADM	0.48532334943737	-0.116301398220923	0.256	0.249	1
APLP2	0.486929588679245	-0.301613071273516	0.543	0.515	1
TRA2A	0.489983445786734	-0.249216328102067	0.277	0.279	1
NDUFA6	0.490784462412424	-0.134987767421774	0.47	0.447	1
KHDRBS1	0.498701758741285	-0.142325011001365	0.557	0.516	1
RBMX	0.503122521094646	-0.182349066014185	0.482	0.452	1
PPP4R2	0.514089490948165	-0.120601472687011	0.275	0.269	1
TMBIM4.1	0.530107153221082	-0.232889250129222	0.334	0.333	1
MANF	0.532137861979439	-0.19318730825378	0.269	0.27	1
RBM27	0.53516650675954	-0.241439411081878	0.249	0.251	1
OCIAD1	0.536264787926947	-0.184768379387115	0.356	0.356	1
DNAJA2	0.53743619693804	-0.229443165905402	0.249	0.251	1
DDX6	0.544058928706402	-0.137482907720178	0.25	0.245	1
TRAPPC2L	0.544546217089817	-0.150790306634003	0.259	0.253	1
FXR1	0.549903123831659	-0.188648458437191	0.343	0.333	1
1,00 AMD	0.550336547905903	-0.226875216088264	0.322	0.314	1
GLRX	0.557050072559893	-0.426207496041447	0.254	0.236	1
RBM39	0.558057396600555	-0.184188099712112	0.683	0.642	1
ESD	0.562834343447436	-0.20174758158783	0.279	0.28	1
PHGDH	0.565267543611019	-0.418631398439126	0.315	0.298	1
PTTG1IP	0.565869282442574	-0.235965098600911	0.411	0.407	1
CCT8	0.566230097418884	-0.182987951621929	0.385	0.383	1
FAM96B	0.573924637432606	-0.139695693928104	0.369	0.37	1
PRKAR1A	0.57961660875871	-0.319590140531174	0.368	0.362	1
UBE2G2	0.583314323293143	-0.22544076995031	0.257	0.258	1
WBP11	0.587205373847287	-0.176835295291889	0.292	0.294	1
SAT2	0.592552695499727	-0.134735137932077	0.315	0.307	1
RPA3	0.595843045014098	-0.189631649826517	0.299	0.299	1
NDUFB5	0.598311906516599	-0.128445148806077	0.301	0.304	1
PHF20L1	0.603259551182169	-0.198992426566597	0.275	0.269	1
UBE2D2	0.60423169350995	-0.157595523780692	0.392	0.389	1
USP8	0.606751569634458	-0.206568913898044	0.286	0.28	1
ATF3	0.614799108947226	-0.629617027033004	0.309	0.291	1
SPEN	0.615365044045651	-0.216519298750357	0.298	0.297	1
SP110	0.636383608853909	-0.31952818421935	0.28	0.27	1
BRI3	0.636503794504966	-0.102263200553175	0.648	0.625	1
THRAP3	0.639852040981583	-0.1321730958691	0.43	0.417	1
ARL6IP1	0.643910708232613	-0.38484535717058	0.497	0.461	1
RPN1	0.647360495079161	-0.262425356038356	0.312	0.308	1
SEPP1	0.649299418525711	-1.51800674665109	0.329	0.302	1
GSTK1	0.656749323734796	-0.226435547237403	0.305	0.306	1
TM9SF3	0.668351034117328	-0.218197482109752	0.337	0.329	1
PSMA1	0.678675981487506	-0.180248592457272	0.419	0.412	1
TMF1	0.682671372963129	-0.221537334291859	0.255	0.249	1
TMED9	0.683346348493304	-0.192908601886265	0.356	0.352	1
TMEM165	0.688060728503659	-0.263572448140802	0.292	0.285	1
PRELID1	0.701558018318191	-0.173187351576214	0.467	0.459	1
UBE2B	0.720922394647016	-0.207891310993366	0.322	0.322	1
NUFIP2	0.735067510755918	-0.226236533297205	0.457	0.446	1
AZIN1	0.744341152030156	-0.147179107414814	0.258	0.256	1
LINC00998	0.74912288676496	-0.171455474517174	0.281	0.276	1
CDC37	0.752918187538114	-0.17617788414167	0.359	0.357	1
NAP1L4	0.756491832116088	-0.1578085571652	0.317	0.308	1
PPIB	0.756686382248165	-0.135448670040816	0.7	0.653	1
SRSF1	0.761991594638159	-0.216256930387724	0.265	0.26	1
MORF4L1	0.762949748716507	-0.137156737901327	0.663	0.62	1
SMS	0.763069187636807	-0.220660326540113	0.379	0.372	1
LUC7L3	0.775746707947062	-0.206268877283216	0.396	0.389	1
BUB3	0.783694821087024	-0.277423850236931	0.351	0.338	1
BCLAF1	0.80308858111225	-0.164297082542974	0.472	0.459	1
PSMA3	0.806986667084141	-0.131894353745278	0.35	0.345	1
TCEA1	0.813217150556685	-0.159891716255724	0.48	0.467	1
IDI1	0.828563728388974	-0.199079884495771	0.356	0.351	1
LARP7	0.839148790192372	-0.161113411342879	0.319	0.316	1
TRIP11	0.843931654833439	-0.19438815413228	0.26	0.259	1
VPS28	0.847529067971608	-0.147054520017343	0.37	0.365	1
SRP72	0.852341951733469	-0.128103952400773	0.371	0.368	1
GOLGB1	0.858595348855372	-0.190850679646862	0.403	0.395	1
HSPB1	0.863967651355539	-0.371051493807668	0.611	0.558	1
LAMTOR1	0.881480437458869	-0.102962399648367	0.376	0.374	1
H2AFJ	0.883341070509984	-0.187359275426121	0.345	0.338	1
NDUFAB1	0.894578440604695	-0.158250264694674	0.412	0.398	1
SDCCAG8	0.905754678713758	-0.195065944193767	0.256	0.255	1
EIF3J	0.919432244635751	-0.201451942052479	0.332	0.327	1
CD46	0.921691952776362	-0.2838412784556	0.255	0.253	1
NDUFA2	0.932930401455138	-0.14435224598854	0.433	0.424	1
PSMA4	0.938781487220532	-0.168105790828783	0.511	0.491	1
MX1	0.958485852665232	-0.286396187336734	0.402	0.385	1
WAC	0.978565201261044	-0.20747703296659	0.38	0.373	1
EGR1	0.982965797004979	-0.396385857934152	0.483	0.46	1
METTL9	0.986054203945197	-0.142847650906146	0.278	0.276	1
RPS27L	0.98866506037469	-0.228679637921968	0.525	0.499	1
NDUFAF3	0.991914791526408	-0.165321126584782	0.273	0.271	1
YWHAZ	0.992573742712402	-0.148650191921461	0.705	0.673	1

### Sheet: MES-mitotic_cluster3
	p_val	avg_log2FC	pct.1	pct.2	p_val_adj
ASPM	0	4.33289917196678	0.816	0.129	0
CCNB1	0	4.43876276186742	0.779	0.099	0
PTTG1	0	3.70669162375537	0.859	0.193	0
MKI67	0	3.13549459304436	0.831	0.171	0
TPX2	0	3.67023113359073	0.815	0.172	0
BIRC5	0	3.37491000121474	0.771	0.133	0
CENPF	0	4.00535212407527	0.978	0.349	0
CDC20	0	4.3081505018024	0.684	0.089	0
NUSAP1	0	3.15566612418901	0.762	0.184	0
CENPE	0	3.97826749846638	0.655	0.083	0
DLGAP5	0	4.05074262100644	0.634	0.062	0
NUF2	0	3.88964851654392	0.649	0.08	0
KIF4A	0	3.81501771252463	0.648	0.083	0
CDKN3	0	3.23496848824211	0.717	0.156	0
TOP2A	0	3.47149606103217	0.755	0.196	0
CENPA	0	3.9579669645245	0.607	0.074	0
PRC1	0	3.10312371484443	0.629	0.113	0
CCNB2	0	3.81302721622777	0.572	0.061	0
TROAP	0	3.86403371069617	0.565	0.056	0
HMGB3	0	2.43859370867898	0.777	0.269	0
CKAP5	0	2.69070005473889	0.825	0.324	0
SMC4	0	2.33086832753502	0.757	0.271	0
BUB1	0	3.85533677527986	0.542	0.061	0
GTSE1	0	3.4074072933667	0.543	0.069	0
CKS2	0	2.93873510360302	0.843	0.371	0
SGOL2	0	3.26064259692738	0.581	0.116	0
KIF2C	0	3.98467368894791	0.513	0.049	0
RACGAP1	0	3.03198747845744	0.566	0.104	0
UBE2C	0	3.88944534345007	0.574	0.116	0
FOXM1	0	2.92359083409067	0.545	0.093	0
HMGB2	0	2.07339653553939	0.824	0.372	0
PBK	0	3.38094322628782	0.497	0.057	0
CDC25B	0	2.4089535136134	0.621	0.181	0
ANP32E	0	2.22399912388728	0.823	0.393	0
UBE2S	0	2.74443630729317	0.798	0.369	0
CKAP2	0	2.3760203148206	0.628	0.207	0
NEK2	0	4.02166182221169	0.463	0.045	0
NCAPD2	0	2.74220330414076	0.518	0.103	0
KIF14	0	3.81809175703964	0.469	0.055	0
CENPW	0	2.33008673942775	0.544	0.133	0
CDCA8	0	3.7919607451883	0.46	0.055	0
5,00 LSM	0	1.86487041120524	0.843	0.438	0
ECT2	0	3.35745308549828	0.47	0.066	0
NNAT	0	1.03493874691991	0.772	0.381	0
CDKN2C	0	1.86200248247856	0.63	0.24	0
PSRC1	0	1.62786265869266	0.705	0.318	0
ARL6IP1	0	2.18428974623551	0.823	0.437	0
DEPDC1	0	3.837115065687	0.433	0.049	0
AURKA	0	3.48512769270227	0.455	0.071	0
KIF20B	0	2.49130990142477	0.498	0.115	0
STMN1	0	1.53369607754499	0.919	0.54	0
NFIA	0	1.04626216165927	0.866	0.488	0
NFIB	0	0.77465525771138	0.906	0.53	0
ENAH	0	1.07955646252606	0.811	0.438	0
FBLN1	0	1.2105644330844	0.672	0.299	0
SOX11	0	1.40699929670516	0.617	0.248	0
FABP7	0	0.896655898462535	0.812	0.444	0
CEP55	0	2.86232794814304	0.437	0.069	0
SMC2	0	1.50895911817548	0.621	0.256	0
CKS1B	0	2.05314402884565	0.603	0.24	0
CKAP2L	0	3.20754678763282	0.426	0.063	0
PSIP1	0	1.27491132186768	0.835	0.472	0
CDKN2A	0	0.940040353045945	0.843	0.481	0
HDGF	0	1.5496653118435	0.756	0.395	0
MAP4K4	0	1.4817732020437	0.68	0.32	0
SOX2	0	1.12996777566573	0.761	0.401	0
HN1	0	1.79026379796934	0.8	0.444	0
KIF11	0	2.64638269801436	0.442	0.086	0
HP1BP3	0	1.75579035369744	0.852	0.498	0
SESN3	0	0.937569084037735	0.795	0.443	0
IL13RA2	0	2.15146599595869	0.517	0.165	0
CASC5	0	2.92251469560925	0.411	0.06	0
RBP1	0	1.06103578077373	0.72	0.373	0
PRAC2	0	2.89293240867603	0.432	0.087	0
CALD1	0	0.394278381875016	0.862	0.518	0
MDK	0	0.920748138677342	0.801	0.458	0
KIF23	0	3.30384812724048	0.401	0.058	0
SGOL1	0	3.21057418425884	0.397	0.055	0
MEX3A	0	2.12017533037491	0.479	0.137	0
KPNA2	0	2.29448090207894	0.574	0.238	0
HJURP	0	3.40481286023177	0.386	0.052	0
PTN	0	0.628337295192118	0.815	0.481	0
PLK1	0	3.83773664847145	0.363	0.03	0
RAD21	0	1.48734064953218	0.71	0.379	0
FAM83D	0	3.86847762341783	0.368	0.038	0
UBE2T	0	2.0341207375991	0.474	0.144	0
H2AFV	0	1.35711129155989	0.834	0.504	0
MAP1B	0	0.657871434438833	0.929	0.601	0
SKA2	0	1.61947871211281	0.564	0.236	0
GPSM2	0	2.03611316718377	0.47	0.143	0
NTRK2	0	0.598609436723859	0.754	0.428	0
CDCA3	0	3.55456737767972	0.372	0.046	0
IGFBP2	0	0.716084036401194	0.861	0.535	0
DTYMK	0	1.56714903587629	0.573	0.25	0
LBR	0	1.57841775548138	0.557	0.235	0
DBF4	0	2.20928492263865	0.49	0.171	0
PBX1	0	0.949131782408858	0.66	0.342	0
CAPS	0	1.35911097864586	0.637	0.319	0
MAD2L1	0	2.28197161942786	0.411	0.093	0
GPM6B	0	0.382267408710343	0.832	0.518	0
RAB13	0	1.16839654241525	0.764	0.451	0
ANLN	0	1.73431522326151	0.433	0.121	0
CKB	0	0.991179559746521	0.716	0.404	0
TUBB2B	0	0.944998888218413	0.656	0.345	0
FHL1	0	0.921764673056553	0.681	0.372	0
KIF20A	0	4.09390028164692	0.33	0.022	0
NDC80	0	2.82687624293971	0.371	0.063	0
TUBB4B	0	1.58731303905298	0.851	0.543	0
ILF2	0	1.11081162234235	0.769	0.464	0
SPAG16	0	1.1777752447769	0.589	0.284	0
FAM64A	0	3.70633596853716	0.335	0.032	0
MEST	0	0.628361391707627	0.736	0.433	0
SEPHS1	0	1.95839007588665	0.443	0.141	0
FAM210B	0	1.34530667013014	0.571	0.269	0
HMGN2	0	1.5981176090987	0.922	0.621	0
UBE2E3	0	0.982998562371001	0.675	0.375	0
NCAPG	0	2.50119025964031	0.37	0.07	0
HNRNPH3	0	1.22428490757421	0.663	0.364	0
TMEM106C	0	1.41857083099163	0.541	0.242	0
CCDC104	0	1.22533420063501	0.581	0.282	0
MGST1	0	0.314635103292547	0.874	0.581	0
CRNDE	0	1.54763409243161	0.469	0.176	0
CNIH4	0	1.20774951902965	0.598	0.306	0
CDK5RAP2	0	1.51557058570876	0.487	0.195	0
SYT11	0	0.626242245674194	0.72	0.431	0
YWHAQ	0	0.922587913423144	0.878	0.59	0
MYEF2	0	1.79453768494178	0.418	0.13	0
PRR11	0	2.57554246860201	0.347	0.059	0
MORF4L2	0	0.957817932962185	0.784	0.497	0
MORN2	0	0.919311665624021	0.63	0.343	0
TTK	0	3.28619834007139	0.326	0.04	0
SAE1	0	1.27827841053417	0.549	0.264	0
NGFRAP1	0	0.673345091872485	0.755	0.471	0
BUB1B	0	3.04666859091196	0.325	0.041	0
DPYSL3	0	0.885423813441563	0.601	0.317	0
TEAD1	0	1.00930864673518	0.563	0.279	0
HES6	0	1.19719825121733	0.544	0.261	0
CDK1	0	2.31169674354494	0.386	0.103	0
TMPO	0	1.20182622223608	0.557	0.274	0
LINC01158	0	1.31996959837052	0.48	0.198	0
PTMS	0	1.2474737250887	0.945	0.663	0
H2AFZ	0	1.24772499024925	0.921	0.64	0
HMMR	0	2.45322911859505	0.339	0.058	0
PHF19	0	1.65837474816621	0.465	0.184	0
NFIX	0	0.867758924958966	0.579	0.298	0
NACC2	0	0.841099618831536	0.598	0.319	0
RBMX	0	0.922230698822137	0.711	0.435	0
SEPT10	0	1.26635982284976	0.484	0.209	0
CCDC34	0	1.5756210416009	0.431	0.156	0
RFX4	0	0.656175510742543	0.588	0.313	0
POU3F3	0	1.0689219348871	0.522	0.248	0
SOX9	0	0.64811641034199	0.655	0.381	0
BTG3	0	0.976596743002787	0.62	0.346	0
BRD8	0	1.79701535078264	0.411	0.137	0
SRP9	0	0.860834555040641	0.804	0.532	0
CCSAP	0	1.5167798812423	0.444	0.172	0
CDCA2	0	2.94834688193729	0.323	0.051	0
KNSTRN	0	3.32237958676629	0.31	0.039	0
MAPK8IP1	0	0.708784836604346	0.61	0.339	0
MRPL51	0	0.960067801553035	0.826	0.555	0
SMARCA1	0	1.0052344844496	0.53	0.261	0
CDH2	0	0.936273790367393	0.533	0.264	0
HNRNPR	0	1.03500535017482	0.818	0.549	0
NCKAP1	0	0.829393250961131	0.567	0.299	0
RABL5	0	1.07934773085031	0.518	0.251	0
CNN3	0	0.251794818216654	0.753	0.487	0
SORT1	0	0.856741589561758	0.62	0.354	0
TACC3	0	2.1632227073983	0.34	0.075	0
BUB3	0	1.24530589540527	0.585	0.32	0
KIF21A	0	0.799715366451756	0.589	0.324	0
ELN	0	0.943654559092958	0.569	0.306	0
PLEKHA5	0	0.8337928207586	0.566	0.304	0
ODC1	0	1.17424959804869	0.549	0.288	0
AK1	0	0.652236709181976	0.638	0.377	0
RP11-620J15.3	0	1.79543058750315	0.394	0.133	0
DCTN3	0	1.0441194544213	0.672	0.412	0
CETN2	0	0.646522565181372	0.611	0.352	0
DNALI1	0	1.10111102483607	0.493	0.235	0
NMU	0	4.84232634315913	0.268	0.011	0
CCNA2	0	2.59353081895671	0.311	0.054	0
LINC00461	0	1.00201450939999	0.526	0.269	0
SRI	0	0.733441222257202	0.761	0.504	0
NR2F1	0	0.600563951534717	0.581	0.324	0
DESI2	0	1.12681874844708	0.51	0.254	0
RBM8A	0	0.970416069081939	0.851	0.596	0
ENSA	0	0.83744339796754	0.766	0.511	0
NBPF1	0	1.23892145457987	0.474	0.22	0
XPO1	0	0.810698734693926	0.638	0.384	0
LINC00844	0	1.01732333280961	0.501	0.247	0
SPTBN1	0	0.555894808788067	0.648	0.395	0
1,00 TOP	0	1.0142062103381	0.803	0.55	0
KIF15	0	2.70325213685288	0.302	0.05	0
PHGDH	0	1.00724352014767	0.532	0.281	0
CBX3	0	0.911288346689535	0.832	0.581	0
GJA1	0	0.596422250204084	0.567	0.316	0
H1F0	0	1.22672443200509	0.444	0.194	0
LINC00478	0	0.995142416444948	0.482	0.232	0
ATP1B1	0	0.439461238348301	0.767	0.518	0
GTF2I	0	0.632479147086351	0.87	0.621	0
MARCKSL1	0	0.66399617165523	0.735	0.487	0
RAN	0	0.933286340509452	0.883	0.635	0
TPPP3	0	1.12552416778547	0.443	0.195	0
LMNB1	0	1.3756652289102	0.405	0.158	0
GAS2L3	0	2.01421977781727	0.324	0.077	0
DSTN	0	0.516618292087459	0.875	0.628	0
PDCD5	0	0.697894380978118	0.801	0.554	0
4,00 LSM	0	0.778325316492706	0.698	0.451	0
MZT2B	0	0.91852752877149	0.812	0.566	0
SPTAN1	0	0.521095682250604	0.682	0.436	0
DDX39A	0	1.19831451886335	0.458	0.212	0
HMGN3	0	0.899979316933256	0.635	0.389	0
TUBB2A	0	0.929490659749618	0.543	0.298	0
SPC25	0	2.39439638352517	0.304	0.059	0
KDM1A	0	1.12936946568598	0.477	0.232	0
NUDCD2	0	1.28679354431941	0.452	0.208	0
LMO4	0	0.775245181223783	0.781	0.537	0
LMNA	0	0.965546301911195	0.862	0.618	0
VBP1	0	0.851160942785957	0.592	0.348	0
ZNF462	0	0.90286505220092	0.493	0.249	0
RDX	0	0.548123217636993	0.784	0.54	0
NCAM1	0	0.929883665207519	0.469	0.225	0
EMC9	0	1.6393566022543	0.379	0.136	0
MTCH2	0	0.64333012205903	0.672	0.43	0
PTPLAD1	0	0.953325861104936	0.545	0.303	0
AGL	0	1.53165798144351	0.395	0.153	0
WDR47	0	1.22695839557317	0.436	0.195	0
CCT3	0	0.72124990133609	0.78	0.539	0
ARHGAP11A	0	2.62886545826106	0.294	0.053	0
CALM3	0	0.799715927581569	0.707	0.466	0
TPRKB	0	0.953606037173542	0.552	0.313	0
CSRP2	0	0.671913816780955	0.551	0.312	0
KIF18A	0	3.20483083628379	0.274	0.035	0
FNBP1L	0	0.926553681944109	0.477	0.238	0
2,00 MLF	0	0.845931791828055	0.609	0.37	0
CRIP2	0	0.471802116145508	0.602	0.363	0
KCNG1	0	0.762935495566103	0.509	0.27	0
UCHL1	0	0.779192145440825	0.515	0.277	0
TMEM161B-AS1	0	1.14287211477112	0.433	0.195	0
SFPQ	0	0.92768613128049	0.806	0.569	0
MORC4	0	1.77768391413108	0.35	0.113	0
MAP7D3	0	1.14068125938297	0.433	0.196	0
MYBL2	0	1.55455745340377	0.325	0.089	0
TMEM158	0	0.382960432916497	0.591	0.355	0
TAX1BP1	0	0.780603482450599	0.767	0.531	0
AK3	0	0.946796751028616	0.491	0.255	0
LMO3	0	1.16358682034779	0.415	0.179	0
HNRNPM	0	0.796906792329676	0.725	0.489	0
TCF4	0	0.595732052918892	0.677	0.442	0
PFN2	0	0.747947311758106	0.511	0.277	0
CLU	0	0.102857044494991	0.954	0.72	0
MYH10	0	1.12677269197417	0.431	0.197	0
PCM1	0	0.876644318833629	0.627	0.394	0
FZD3	0	0.590788397022269	0.53	0.298	0
GTF2A2	0	0.9041526972637	0.562	0.33	0
NUDC	0	0.640927379404886	0.724	0.492	0
AKIRIN1	0	0.689326592886597	0.614	0.382	0
CEP70	0	2.37731186508653	0.293	0.061	0
CCT6A	0	0.706002536184988	0.771	0.539	0
SHFM1	0	0.7218788912945	0.853	0.621	0
SNRPF	0	0.734308202743464	0.728	0.496	0
EBNA1BP2	0	0.829266456828689	0.531	0.3	0
NDUFC1	0	0.658025096427425	0.664	0.433	0
PRDX2	0	0.655330923139905	0.67	0.439	0
TCEAL4	0	0.45497381082008	0.777	0.546	0
ASCL1	0	1.54698673232096	0.354	0.123	0
RCN2	0	0.705058445595107	0.55	0.32	0
CDC42BPA	0	1.07053733423517	0.416	0.186	0
ID3	0	0.160760767499193	0.8	0.571	0
LAPTM4A	0	0.712971625656086	0.794	0.565	0
THOC2	0	0.701765068189374	0.639	0.41	0
PSMD10	0	1.11926502065633	0.434	0.205	0
ATPIF1	0	0.778929782820918	0.875	0.646	0
TPR	0	0.743833705333006	0.758	0.529	0
FNBP4	0	0.735984639019285	0.604	0.375	0
ABI2	0	0.688538458534966	0.551	0.323	0
NRBP1	0	0.728879496799749	0.572	0.344	0
BASP1	0	0.618730423958709	0.711	0.484	0
NONO	0	0.542998342499189	0.723	0.496	0
TMSB15B	0	1.54920168750704	0.353	0.126	0
CENPL	0	1.67639302689192	0.33	0.104	0
PSMC3	0	0.664824903282942	0.667	0.441	0
KHDRBS1	0	0.662291818944817	0.731	0.505	0
CCT7	0	0.706550079422241	0.632	0.407	0
G2E3	0	1.74729961595233	0.314	0.089	0
TMEM47	0	0.697379073971893	0.501	0.276	0
PIN4	0	0.696299732219221	0.579	0.354	0
DST	0	0.393776251659743	0.661	0.437	0
LIX1L	0	1.06104692126862	0.443	0.219	0
1,00 MLF	0	1.02480496545102	0.436	0.212	0
TJP1	0	0.736027114169541	0.452	0.228	0
NCS1	0	0.925840688959665	0.475	0.251	0
CLIC4	0	0.690233513332864	0.535	0.312	0
ZIC1	0	0.914892853791415	0.447	0.224	0
SSB	0	0.585373484026111	0.84	0.617	0
DPM3	0	0.443813326464593	0.643	0.421	0
SAPCD2	0	3.3590055472329	0.25	0.028	0
SNRPG	0	0.663027484915967	0.818	0.596	0
MAGOH	0	0.782375133281705	0.562	0.341	0
NUCKS1	0	1.67020494250089	0.982	0.761	0
CCT4	0	0.688172848757479	0.707	0.486	0
STRAP	0	0.776579440684199	0.556	0.336	0
BAZ1B	0	0.639679458574868	0.61	0.39	0
STOML2	0	0.654661807100795	0.595	0.375	0
C1orf43	0	0.619245212459011	0.66	0.441	0
PGRMC1	0	0.657206368071749	0.561	0.342	0
MRPS21	0	0.513824647135955	0.846	0.627	0
ZFHX4	0	0.893589461189533	0.453	0.235	0
NDUFB6	0	0.658051789972048	0.65	0.432	0
CELF1	0	0.509435773750906	0.675	0.457	0
PFDN4	0	0.914916147433822	0.465	0.247	0
RPL39L	0	1.41098464743722	0.368	0.15	0
POU3F2	0	1.3042005489501	0.373	0.155	0
PFDN2	0	0.604190638423329	0.7	0.482	0
SNRNP200	0	0.646413751171847	0.591	0.373	0
PSMB2	0	0.653466561794029	0.637	0.42	0
KIAA1524	0	2.30627494076572	0.273	0.056	0
UPF3B	0	0.662713480865946	0.527	0.31	0
DKC1	0	0.94307250858348	0.462	0.245	0
RFX3	0	0.604888921727682	0.507	0.29	0
TSC22D4	0	0.501521895641993	0.627	0.411	0
SPAG1	0	1.18404320195335	0.379	0.163	0
CCDC88A	0	0.686218045137477	0.703	0.487	0
PHF6	0	0.816492397169718	0.496	0.28	0
CBX1	0	0.892021369467249	0.481	0.265	0
HNRNPUL1	0	0.638338752414354	0.613	0.397	0
RHEB	0	0.742773918130059	0.643	0.428	0
SNRPE	0	0.498653825887495	0.773	0.558	0
ITGB8	0	0.789463775172114	0.469	0.254	0
ZNF106	0	0.766046690747119	0.617	0.402	0
PIK3R3	0	0.727061930294852	0.459	0.245	0
PSMD4	0	0.676113977778589	0.679	0.465	0
ADI1	0	0.801041875282469	0.556	0.342	0
CADM1	0	0.615884602087108	0.523	0.309	0
ERH	0	0.54683196205363	0.741	0.527	0
MDH1	0	0.664173015724793	0.648	0.435	0
KIF5C	0	0.819271549839322	0.425	0.212	0
PRDX6	0	0.47128535775322	0.818	0.605	0
KIF1B	0	0.514453122622278	0.637	0.425	0
AIDA	0	0.723245110175652	0.551	0.339	0
SCRG1	0	0.756364843835374	0.453	0.241	0
HUWE1	0	0.672186010131812	0.551	0.339	0
TUBA1C	0	1.39707437462888	0.676	0.464	0
GLRX5	0	0.970596029358493	0.466	0.255	0
DYNC1LI2	0	0.601192406715911	0.538	0.327	0
SPDL1	0	1.92245477910045	0.298	0.087	0
COX20	0	0.655912006311129	0.573	0.362	0
GOLIM4	0	0.724080896101081	0.555	0.345	0
MAGED1	0	0.50303806448948	0.559	0.349	0
ECI2	0	1.00885540027368	0.419	0.209	0
NRD1	0	0.749998244908784	0.575	0.365	0
PSMB4	0	0.527288651384688	0.748	0.538	0
HOXA9	0	1.20286420099841	0.382	0.173	0
KIF5B	0	0.685424133311153	0.668	0.459	0
RPS27L	0	0.491872607995301	0.696	0.487	0
ACTN4	0	0.690784122346153	0.574	0.365	0
ZNF667-AS1	0	0.641354166317198	0.48	0.271	0
PDAP1	0	0.61457977266948	0.648	0.44	0
MIS18A	0	1.58941362753465	0.315	0.107	0
COPS8	0	0.756471710547046	0.476	0.268	0
IFT57	0	0.736861392213079	0.469	0.261	0
TUBB	0	0.59816882313195	0.85	0.642	0
YTHDF2	0	0.628724668629372	0.553	0.346	0
DBN1	0	1.04497418185102	0.394	0.187	0
SOX4	0	0.539895259992266	0.538	0.331	0
DAAM1	0	0.80270071587095	0.458	0.251	0
SSBP3	0	0.820052672670555	0.435	0.228	0
SPA17	0	1.25079126667264	0.348	0.141	0
LMNB2	0	1.73888051229908	0.305	0.098	0
BCYRN1	0	0.384980382475613	0.883	0.676	0
HSPB1	0	0.502369260909704	0.757	0.55	0
ASH1L	0	0.502904952363604	0.678	0.472	0
EIF5B	0	0.453219343906255	0.79	0.584	0
KRTCAP2	0	0.74390248645744	0.533	0.327	0
STRBP	0	0.99355761415494	0.397	0.191	0
ZCRB1	0	0.628684593180761	0.657	0.451	0
NOTCH1	0	0.888475833231828	0.427	0.221	0
MINOS1	0	0.489183465047196	0.726	0.52	0
PPP1CB	0	0.505771737268437	0.87	0.664	0
SF3B14	0	0.481639069950658	0.805	0.6	0
PON2	0	0.641729077378664	0.541	0.336	0
SYPL1	0	0.758091971651925	0.533	0.328	0
CNTRL	0	1.06357842727629	0.385	0.18	0
PSMB7	0	0.563821189143209	0.641	0.436	0
AURKB	0	2.41603399258471	0.252	0.047	0
TRAF3IP1	0	1.30888535372997	0.363	0.158	0
FAM120AOS	0	0.992502177203657	0.416	0.211	0
IFT81	0	1.21691303095202	0.351	0.146	0
EXTL2	0	1.06825471622529	0.388	0.184	0
FDPS	0	0.409683568889586	0.613	0.409	0
ALDH9A1	0	0.692216895962209	0.499	0.295	0
NAP1L4	0	0.69091719842279	0.498	0.294	0
ELAVL1	0	0.605714751108661	0.515	0.311	0
NIFK	0	0.43673709525592	0.628	0.425	0
SUMO1	0	0.537242415496755	0.64	0.437	0
TNPO1	0	0.622205689911741	0.523	0.32	0
NSMF	0	0.497681790026999	0.504	0.301	0
H2AFJ	0	0.786115962977478	0.527	0.324	0
LSM14A	0	0.730654895031616	0.519	0.316	0
NDUFS1	0	0.523337654354086	0.564	0.361	0
LDHB	0	0.468870480543873	0.847	0.644	0
MAP2	0	0.631299204193593	0.442	0.24	0
IDS	0	0.418587408485836	0.648	0.446	0
SYNE2	0	0.584379035902211	0.44	0.238	0
KIF22	0	1.35494931288297	0.33	0.128	0
NDE1	0	1.58678408916309	0.297	0.095	0
RBM38	0	0.810249577238098	0.416	0.214	0
PSMD14	0	0.600980221877556	0.567	0.365	0
AP1S2	0	0.439800831956404	0.81	0.609	0
CCDC18	0	1.88917308850495	0.268	0.067	0
MYO10	0	0.658367878005785	0.443	0.242	0
HTATSF1	0	0.696477274980451	0.504	0.303	0
COPRS	0	0.720066904041569	0.525	0.324	0
TMEM237	0	1.19460158825322	0.361	0.16	0
GPM6A	0	0.68356086492808	0.42	0.219	0
MGST3	0	0.554301863145861	0.76	0.559	0
ADD2	0	1.45512722878723	0.312	0.112	0
GPC3	0	0.936978383307537	0.391	0.191	0
PAFAH1B3	0	0.843919483986802	0.463	0.263	0
DDX1	0	0.599642814990997	0.571	0.371	0
ZC3H15	0	0.514461018225208	0.711	0.511	0
CCAR1	0	0.717129456991383	0.477	0.277	0
BEX1	0	1.05776713991915	0.406	0.207	0
FUBP1	0	0.792836104393151	0.457	0.258	0
ZNF326	0	0.891952589577496	0.441	0.242	0
NNMT	0	0.214901552779474	0.614	0.415	0
SNAPC1	0	1.00143796116316	0.381	0.182	0
TUBB6	0	0.868371300787091	0.431	0.232	0
APH1A	0	0.586667089749678	0.603	0.404	0
WDR34	0	0.617123487783174	0.469	0.27	0
C9orf78	0	0.654185367359928	0.545	0.347	0
C9orf3	0	0.734442614261479	0.441	0.243	0
MSI2	0	0.630897372197173	0.491	0.293	0
FLNA	0	0.415074126273041	0.724	0.526	0
SNRPD2	0	0.583870439789446	0.834	0.636	0
HAX1	0	0.67801944350781	0.559	0.362	0
HADHA	0	0.571797349219186	0.666	0.469	0
SNRPB2	0	0.425321715381446	0.683	0.486	0
PDPN	0	0.574017411321539	0.484	0.287	0
C1orf61	0	0.326730872729049	0.532	0.335	0
COPA	0	0.498195059602621	0.648	0.451	0
CEBPZ-AS1	0	0.811236415567041	0.438	0.241	0
SMEK2	0	0.601991992327853	0.498	0.301	0
PEG3	0	0.430733573975032	0.529	0.332	0
PRDX4	0	0.5254007200007	0.6	0.403	0
RN7SL1	0	0.441081022234728	0.55	0.354	0
PSMA5	0	0.589202021860093	0.611	0.415	0
AHCYL1	0	0.468114040042136	0.606	0.41	0
DYNC1I2	0	0.429900784714629	0.642	0.446	0
FEZ1	0	0.368439286661874	0.505	0.309	0
WDR60	0	0.806775742938179	0.43	0.234	0
PARP1	0	0.378561146986985	0.692	0.496	0
UBE2R2	0	0.592819378902609	0.576	0.38	0
CCDC173	0	1.7226134512587	0.281	0.086	0
CAMK2N1	0	0.112242906189401	0.61	0.415	0
SRPK2	0	0.655436470917111	0.497	0.302	0
VCP	0	0.502271373519928	0.646	0.451	0
KCNQ1OT1	0	0.330139751429493	0.607	0.412	0
DNAJC8	0	0.53105610603152	0.72	0.525	0
NDUFB3	0	0.439880678422014	0.707	0.512	0
RTF1	0	0.527433809946917	0.581	0.386	0
PPP2R1A	0	0.505865933617752	0.562	0.368	0
S100A13	0	0.189242531385921	0.617	0.423	0
YWHAG	0	0.508277200128837	0.617	0.423	0
MYL6B	0	0.605833015149488	0.489	0.295	0
SUGP2	0	0.717458732297819	0.444	0.25	0
POLE3	0	0.436199775868977	0.544	0.351	0
DGUOK	0	0.562764274452295	0.536	0.343	0
MRPL19	0	0.726588510909203	0.463	0.27	0
CDO1	0	0.863613139541915	0.381	0.188	0
PPP2CB	0	0.60391472345209	0.519	0.326	0
3,00 ARL	0	0.665900783866163	0.488	0.295	0
SETD8	0	1.05699406716194	0.376	0.183	0
ADNP	0	0.666585105032067	0.475	0.282	0
NOSIP	0	0.823827473843026	0.442	0.249	0
RBBP6	0	0.602544902744668	0.565	0.372	0
GTF3C4	0	0.906071450333803	0.398	0.206	0
RUVBL1	0	0.698012203212855	0.456	0.264	0
FXR1	0	0.577918321588751	0.512	0.32	0
BUD31	0	0.462073252168408	0.611	0.419	0
KRAS	0	0.788608412732536	0.462	0.27	0
NENF	0	0.500207196214135	0.633	0.442	0
CCDC74A	0	1.58541997622456	0.298	0.107	0
SHCBP1	0	1.69919841513884	0.26	0.069	0
SQLE	0	0.688196839295298	0.421	0.23	0
SARS	0	0.510977066965552	0.568	0.377	0
PRPF40A	0	0.544010608275825	0.735	0.544	0
ATRX	0	0.45000139346001	0.722	0.531	0
CBX5	0	0.458088272372554	0.57	0.379	0
ZRANB2	0	0.455306895433301	0.56	0.37	0
FAM122B	0	1.90283731603782	0.258	0.068	0
GOLM1	0	0.459301911428682	0.496	0.306	0
NUCB2	0	0.674379665429201	0.504	0.314	0
NUDT1	0	0.734489771722815	0.409	0.219	0
HSD17B10	0	0.639948820765261	0.535	0.346	0
HNRNPA0	0	0.650997575722333	0.493	0.304	0
FXYD6	0	0.665736368389102	0.437	0.248	0
PIN1	0	0.723646380239891	0.527	0.338	0
MRPS6	0	0.591318410984055	0.532	0.343	0
DNER	0	0.743598361666371	0.413	0.224	0
TCEAL3	0	0.295430049320167	0.592	0.403	0
ARHGAP5	0	0.408798519746126	0.573	0.384	0
MRPL55	0	0.527662665697802	0.535	0.347	0
SEPT2	0	0.459165960364015	0.799	0.611	0
TXNDC12	0	0.718973933373761	0.466	0.278	0
PSMD1	0	0.457657221319457	0.628	0.44	0
GGH	0	1.13996304882572	0.317	0.129	0
HINT2	0	0.64782009638477	0.489	0.301	0
CKAP4	0	0.588397268754285	0.431	0.243	0
AAMDC	0	1.03445351567933	0.344	0.156	0
ADH5	0	0.582486301817573	0.536	0.349	0
SSBP1	0	0.485022283091318	0.771	0.584	0
ANP32B	0	0.49331459673758	0.807	0.62	0
FGFR1	0	0.733028653405292	0.392	0.205	0
CAMTA1	0	0.477341882465545	0.624	0.437	0
C1orf122	0	0.331606665986459	0.655	0.468	0
ACP1	0	0.418790064159875	0.611	0.424	0
POLR2J	0	0.564695532733748	0.61	0.423	0
MELK	0	1.64428641824558	0.266	0.079	0
NDUFS3	0	0.420246849747961	0.621	0.434	0
GSPT1	0	0.591735637297411	0.512	0.325	0
CSE1L	0	0.89961351932316	0.377	0.19	0
DCXR	0	0.77030571318899	0.414	0.227	0
CEP89	0	1.10109933656125	0.353	0.166	0
PRKDC	0	0.346443747137201	0.684	0.498	0
NOTCH2	0	0.768267448017696	0.399	0.213	0
TOMM34	0	1.2398217666499	0.328	0.142	0
USP1	0	0.457040968404111	0.517	0.331	0
DHFR	0	0.711667004544472	0.386	0.2	0
PPP1R35	0	1.02989202612336	0.375	0.189	0
ZWINT	0	1.22930407844641	0.289	0.103	0
SLIRP	0	0.394102079135067	0.646	0.46	0
SOGA1	0	1.31677453376898	0.289	0.103	0
KDM5B	0	0.932629137207742	0.347	0.161	0
CCT5	0	0.538210880882415	0.581	0.395	0
COPE	0	0.458460577565648	0.83	0.644	0
TAGLN2	0	0.67886181039839	0.809	0.624	0
RNF187	0	0.558182243900979	0.529	0.344	0
UBXN4	0	0.454767897780183	0.772	0.587	0
ATP5J2	0	0.452118619625132	0.803	0.618	0
TIMM10	0	0.508774633134663	0.547	0.362	0
ZNF428	0	0.446727644381695	0.545	0.36	0
GON4L	0	0.543792894623134	0.479	0.294	0
SERPINE2	0	0.393802839083252	0.441	0.256	0
RAD51AP1	0	0.917553359118804	0.319	0.134	0
ARID4B	0	0.565802739398595	0.584	0.399	0
BZW1	0	0.461388854938826	0.745	0.56	0
NDUFB1	0	0.5448831383565	0.826	0.641	0
PDZD11	0	0.63342726759736	0.466	0.282	0
SET	0	0.666376687774453	0.892	0.708	0
PSMD8	0	0.506191211162122	0.679	0.495	0
TMEM9	0	0.580023203546333	0.457	0.273	0
SSNA1	0	0.664451713909493	0.503	0.319	0
NAV2	0	1.93706715502553	0.258	0.074	0
C12orf57	0	0.310037478261661	0.631	0.447	0
PEBP1	0	0.446201739319585	0.742	0.558	0
RABAC1	0	0.350377833217144	0.718	0.534	0
NOP58	0	0.43459362055336	0.547	0.364	0
RBBP7	0	0.455929430269905	0.532	0.349	0
YES1	0	1.01763066712661	0.326	0.143	0
C9orf24	0	0.505870028734325	0.418	0.235	0
CSNK2A1	0	0.60893855417652	0.464	0.281	0
RAB22A	0	0.79085292728521	0.415	0.232	0
GNB1	0	0.447785806990435	0.702	0.519	0
PPIG	0	0.346930132059986	0.724	0.541	0
MYEOV2	0	0.38380844443262	0.78	0.598	0
ARPC5L	0	0.504348665969757	0.55	0.368	0
TARDBP	0	0.621906741108715	0.46	0.278	0
ALDH7A1	0	1.27738100578648	0.319	0.137	0
RNF19A	0	0.245916112677841	0.595	0.413	0
RCN1	0	0.492323713031157	0.479	0.297	0
SNRPD1	0	0.432427130747613	0.604	0.422	0
SSR2	0	0.544569694628447	0.727	0.545	0
DYNLL1	0	1.07888526114975	0.951	0.769	0
FAM136A	0	0.466233140888832	0.539	0.358	0
DYNLRB1	0	0.386219391508976	0.685	0.504	0
OFD1	0	0.737999491410377	0.402	0.221	0
APOA1BP	0	0.547798530298017	0.478	0.297	0
MARCH7	0	0.531485295048808	0.489	0.308	0
PDRG1	0	0.645239519583961	0.42	0.239	0
RUVBL2	0	0.896785185525253	0.379	0.198	0
JTB	0	0.537671923446029	0.71	0.529	0
HES1	0	0.331436487949226	0.575	0.394	0
TXN	0	0.432301310405155	0.947	0.766	0
MARCKS	0	0.429961306434959	0.905	0.725	0
COPS6	0	0.485718648916293	0.557	0.377	0
EIF2S2	0	0.333999158123981	0.811	0.631	0
CHTOP	0	0.620280125966084	0.431	0.251	0
C5orf49	0	0.748106163234833	0.377	0.197	0
PSAT1	0	0.453635289854547	0.46	0.28	0
EPS8	0	0.574011270859065	0.452	0.272	0
MAZ	0	0.689285680116012	0.454	0.274	0
LAMTOR2	0	0.51428404666557	0.696	0.516	0
CCT2	0	0.517224283810274	0.574	0.394	0
TIPRL	0	0.683890432367498	0.468	0.289	0
SRSF3	0	0.5191228630817	0.798	0.619	0
NDUFC2	0	0.349171705568267	0.659	0.48	0
CHD4	0	0.532264058116287	0.559	0.38	0
SOD1	0	0.420816766795885	0.751	0.572	0
UBE2Q1	0	0.544872492203453	0.473	0.294	0
PEA15	0	0.43967730985014	0.623	0.444	0
RANGAP1	0	1.53544777510079	0.264	0.085	0
STAG2	0	0.41143413769967	0.573	0.394	0
OLA1	0	0.473599817515367	0.56	0.382	0
SEPT7	0	0.515357505228196	0.919	0.741	0
SMS	0	0.496391716144722	0.538	0.36	0
FBL	0	0.529472133012201	0.522	0.344	0
C21orf58	0	1.34951788261522	0.276	0.098	0
TPGS2	0	0.74630834321813	0.415	0.237	0
MPC2	0	0.513928911048428	0.571	0.393	0
FSD1L	0	0.990286888388038	0.329	0.152	0
MEIS2	0	0.666889397608028	0.392	0.215	0
RPAP2	0	0.716931962249791	0.418	0.241	0
TSN	0	0.59703532819237	0.428	0.251	0
BARD1	0	0.74201188751149	0.435	0.258	0
MRPL36	0	0.532668310648035	0.486	0.309	0
CTNNA1	0	0.411968725725193	0.607	0.43	0
HOXA10	0	1.03131946781835	0.361	0.184	0
PRMT2	0	0.453648357400181	0.591	0.414	0
KDELR1	0	0.443864696741912	0.651	0.475	0
UBXN2A	0	0.732082949431408	0.384	0.208	0
R3HDM1	0	0.787151220962309	0.398	0.222	0
TRAPPC3	0	0.602887503422852	0.496	0.32	0
ID4	0	0.286221605905708	0.478	0.302	0
PEG10	0	0.32824987555826	0.476	0.3	0
H2AFX	0	0.890142297327808	0.379	0.203	0
TRIM28	0	0.573334513038385	0.469	0.293	0
METTL5	0	0.599616142596947	0.466	0.291	0
RALA	0	0.378294560476738	0.528	0.353	0
UBE2H	0	0.43173154677111	0.533	0.358	0
ANTXR1	0	0.683614587595832	0.391	0.216	0
AUTS2	0	0.903013403647723	0.33	0.155	0
ZEB1	0	0.520089416400873	0.406	0.231	0
MAGOHB	0	0.661697956264397	0.405	0.23	0
TSTD1	0	0.680170562672063	0.421	0.246	0
ITGB1BP1	0	0.695378963142989	0.471	0.296	0
FAM115A	0	0.613992524548475	0.435	0.26	0
GLIS3	0	0.414564737942432	0.454	0.279	0
ZNF714	0	1.28633366392156	0.284	0.109	0
HNRNPA3	0	0.479068016901697	0.864	0.69	0
HSPD1	0	0.543995107981912	0.87	0.696	0
H1FX	0	0.519805745094451	0.521	0.347	0
ZBTB18	0	0.991193543403838	0.319	0.145	0
RORB	0	1.42986456443805	0.271	0.097	0
ARID1A	0	0.546760046154022	0.49	0.316	0
POGZ	0	0.601512708163429	0.475	0.301	0
C9orf9	0	0.914245159289019	0.35	0.176	0
ESF1	0	0.507584712777925	0.493	0.319	0
COX7A2L	0	0.415039615415368	0.56	0.387	0
PALLD	0	0.419526954008621	0.46	0.287	0
CAPRIN1	0	0.523715688836668	0.548	0.375	0
TWF1	0	0.568495725510245	0.457	0.284	0
POLR2I	0	0.12266399397976	0.652	0.479	0
PPIH	0	0.921553776287973	0.331	0.158	0
NME7	0	0.997903264136651	0.321	0.148	0
PAIP1	0	0.734836021879539	0.396	0.223	0
SMARCD1	0	0.67703202182617	0.403	0.23	0
HAUS6	0	0.843612049653692	0.367	0.194	0
3,00 LSM	0	0.407037643037767	0.547	0.375	0
CALU	0	0.234032534856002	0.666	0.494	0
DNAJA1	0	0.480485706898332	0.872	0.7	0
MRPL9	0	0.725097762087517	0.431	0.259	0
ATRAID	0	0.45346482038042	0.586	0.414	0
PPM1G	0	0.382439814337336	0.609	0.437	0
GIGYF2	0	0.655009575095862	0.426	0.254	0
HNRNPAB	0	0.395790180549931	0.64	0.468	0
UBA1	0	0.556504832272577	0.472	0.3	0
WBP11	0	0.639246189647075	0.453	0.281	0
RANBP1	0	0.3188777934601	0.623	0.451	0
RTN4	0	0.558264343684231	0.934	0.763	0
KTN1	0	0.428110594490498	0.809	0.638	0
C11orf49	0	0.706062210982509	0.39	0.219	0
PITHD1	0	0.62147170944789	0.441	0.27	0
PTCD3	0	0.670964922079855	0.411	0.24	0
MZT2A	0	0.46108894933825	0.495	0.324	0
BMPR2	0	0.534509705239001	0.428	0.257	0
CENPU	0	0.801406840796184	0.299	0.128	0
IFT74	0	0.879899328756137	0.356	0.185	0
NDUFA8	0	0.486146548662318	0.506	0.335	0
NSRP1	0	0.507587865472449	0.501	0.33	0
BPTF	0	0.397348074828596	0.587	0.416	0
HSP90B1	0	0.396298748918563	0.851	0.68	0
NDUFS5	0	0.555591099777811	0.9	0.73	0
NASP	0	0.275047938049276	0.752	0.582	0
COA6	0	0.482222129730788	0.516	0.346	0
HDAC2	0	0.578453187514931	0.463	0.293	0
ANXA1	0	0.701538235079027	0.867	0.697	0
SNRPB	0	0.43646834326424	0.687	0.517	0
PNO1	0	0.719259341734332	0.384	0.214	0
MRPL50	0	0.683110659245322	0.403	0.233	0
PRPF38A	0	0.640279936749285	0.43	0.26	0
SSX2IP	0	0.503587634387108	0.434	0.264	0
MFF	0	0.499571435206952	0.484	0.314	0
SMC1A	0	0.505748898952042	0.493	0.323	0
MAGED2	0	0.511959577783455	0.47	0.3	0
UPF3A	0	0.633235577085755	0.414	0.244	0
USP22	0	0.519514251032719	0.423	0.253	0
PMEPA1	0	0.483400161960271	0.421	0.251	0
U2SURP	0	0.395974709263788	0.567	0.397	0
PARK7	0	0.444624596563133	0.811	0.642	0
PSMA2.1	0	0.504492954285801	0.462	0.293	0
PERP	0	0.934532994428321	0.329	0.16	0
ZNF43	0	1.01764892100473	0.327	0.158	0
CUL3	0	0.640777980821933	0.439	0.27	0
MALSU1	0	0.633744908014185	0.412	0.243	0
KIAA1958	0	0.781326386380394	0.36	0.191	0
ZNF664	0	0.753381203782607	0.361	0.192	0
ADAR	0	0.318772829885653	0.66	0.492	0
MCFD2	0	0.364925543966948	0.521	0.353	0
PSMA4	0	0.392443391215592	0.649	0.481	0
PIFO	0	0.71101759902044	0.374	0.206	0
RBM28	0	0.691992148958202	0.402	0.234	0
RP11-343N15.5	0	0.592469049516608	0.425	0.257	0
CTNNA2	0	0.86052952502287	0.35	0.182	0
C7orf55	0	0.905699865816152	0.351	0.183	0
ASRGL1	0	1.12351385050918	0.305	0.137	0
RAB30-AS1	0	1.13492290184532	0.3	0.132	0
PPP2R5E	0	0.540796853823947	0.43	0.262	0
ANP32A	0	0.53019363006544	0.493	0.325	0
MRPL33	0	0.371544954600158	0.57	0.402	0
ROMO1	0	0.283055323941366	0.693	0.525	0
WWTR1	0	0.318802674278719	0.45	0.283	0
WBSCR22	0	0.56240286132415	0.455	0.288	0
SEC61B	0	0.429103778681557	0.875	0.708	0
YWHAE	0	0.509271665013838	0.799	0.632	0
MGEA5	0	0.562543268024974	0.399	0.232	0
SCNM1	0	0.520022226480796	0.47	0.303	0
POR	0	0.688527889696053	0.354	0.187	0
EZH2	0	0.656484434771828	0.363	0.196	0
CTNNAL1	0	0.605640009735871	0.411	0.244	0
ODF2	0	1.09278965898765	0.301	0.134	0
SAP30	0	0.385090634476837	0.543	0.377	0
MPLKIP	0	0.538794619778021	0.455	0.289	0
UBB	0	0.623838752088052	0.894	0.728	0
RBM42	0	0.643687773039249	0.403	0.237	0
GGPS1	0	0.686524247396314	0.393	0.227	0
TCTEX1D2	0	0.707752291293936	0.384	0.218	0
WEE1	0	1.05868226931499	0.328	0.162	0
KCNN3	0	0.423413340270082	0.417	0.251	0
PMVK	0	0.595961216367622	0.487	0.321	0
ZFR	0	0.513276909529072	0.478	0.312	0
DNAJC2	0	0.60349887606391	0.439	0.273	0
HSDL2	0	0.535438097143238	0.429	0.263	0
HSPE1	0	0.53837658897892	0.905	0.74	0
WASL	0	0.546154671706937	0.403	0.238	0
ARMCX3	0	0.422215602801197	0.515	0.35	0
DCLK1	0	0.483868070433261	0.4	0.235	0
EIF2AK2	0	0.266939671690397	0.63	0.465	0
PSMD2	0	0.54337697998502	0.497	0.332	0
MSX1	0	0.665584871724807	0.353	0.188	0
XIAP	0	0.479639529946352	0.47	0.305	0
SMU1	0	0.578797680254554	0.438	0.273	0
ZNF146	0	0.726391608696891	0.357	0.192	0
ZSCAN18	0	0.463330952569518	0.42	0.255	0
LZIC	0	0.704959823067826	0.404	0.24	0
HINT1	0	0.572310075431903	0.881	0.717	0
KBTBD2	0	1.01524567058888	0.307	0.143	0
ITGAE	0	0.741839861832895	0.368	0.204	0
UHMK1	0	0.439525919913945	0.473	0.309	0
FOXJ1	0	1.06454729824896	0.286	0.122	0
EIF1AX	0	0.301113571117705	0.717	0.553	0
TIA1	0	0.386548256930649	0.457	0.294	0
NDUFS6	0	0.358599164164231	0.732	0.569	0
ENC1	0	0.70107161230954	0.343	0.18	0
SLTM	0	0.485790195278387	0.552	0.389	0
KPNB1	0	0.228380992334374	0.664	0.501	0
ZC3H11A	0	0.363321651407168	0.503	0.34	0
KIDINS220	0	0.458736617594572	0.485	0.322	0
TTC32	0	1.11536325546829	0.29	0.127	0
MRFAP1	0	0.438175231242092	0.578	0.415	0
SOCS2	0	0.471574833280704	0.44	0.277	0
7,00 LSM	0	0.434161108553078	0.62	0.457	0
AURKAIP1	0	0.347404064332195	0.655	0.493	0
SRSF11	0	0.323536001124179	0.728	0.566	0
ZKSCAN1	0	0.369156994459981	0.455	0.293	0
CD99	0	0.271891532086423	0.756	0.594	0
SPIN1	0	0.606824494673032	0.404	0.242	0
RAD23B	0	0.366379517100554	0.539	0.377	0
SUPT16H	0	0.376858554020877	0.527	0.365	0
CHD6	0	0.60596011807498	0.396	0.234	0
IK	0	0.393085063353947	0.576	0.414	0
AQP4	0	0.334087729934523	0.426	0.264	0
UQCRFS1	0	0.394085618102687	0.592	0.43	0
MT2A	0	-0.17411030742792	0.835	0.673	0
KPNA6	0	0.585143154494717	0.402	0.241	0
RHOC	0	0.477109535587464	0.516	0.355	0
ITM2C	0	0.124133353990234	0.556	0.395	0
SMARCA5	0	0.442219258272734	0.549	0.388	0
NDUFA3	0	0.216824949817908	0.648	0.487	0
WHSC1	0	0.940094049482948	0.302	0.141	0
LIFR	0	0.473026169589673	0.371	0.21	0
GKAP1	0	1.33959956317452	0.259	0.098	0
S1PR3	0	0.663019253228772	0.311	0.15	0
THRAP3	0	0.404074122576609	0.568	0.407	0
IPO9	0	0.476260667269358	0.434	0.273	0
C9orf40	0	1.08166472683871	0.29	0.129	0
ASS1	0	0.536261594079455	0.422	0.261	0
PNN	0	0.384700919939861	0.59	0.429	0
ADRM1	0	0.502955491052688	0.475	0.314	0
SEC61G	0	0.303823533254013	0.817	0.656	0
SEPN1	0	0.447776255932451	0.454	0.294	0
PRCC	0	0.71262931622783	0.368	0.208	0
LRRN1	0	0.786657744589	0.31	0.15	0
C12orf75	0	0.766841697264671	0.304	0.144	0
USP48	0	0.493749922940249	0.437	0.277	0
SRSF4	0	0.431069546781927	0.491	0.331	0
RNF115	0	0.350664667358396	0.491	0.331	0
ROCK2	0	0.368516681624998	0.498	0.338	0
MAP9	0	0.727442933551665	0.351	0.191	0
DYNLT1	0	0.295702437275603	0.61	0.45	0
TSR2	0	0.805631220719973	0.357	0.197	0
PAFAH1B2	0	0.555785493924765	0.418	0.258	0
NUDT4	0	0.437668218341941	0.435	0.275	0
MATR3	0	0.336295241074266	0.698	0.538	0
HNRNPC	0	0.407017048921041	0.826	0.666	0
SNAPIN	0	0.436659056349783	0.456	0.297	0
ASXL1	0	0.829786384693991	0.334	0.175	0
FUNDC1	0	0.924589630507177	0.323	0.164	0
PTAR1	0	0.597252520313698	0.388	0.229	0
RRM1	0	0.560805117095421	0.378	0.219	0
LPGAT1	0	0.480854195377644	0.486	0.327	0
PREPL	0	0.460130588391367	0.419	0.26	0
VDAC3	0	0.582337007741403	0.418	0.259	0
TXNDC17	0	0.320055432739437	0.617	0.458	0
SERBP1	0	0.416057842501212	0.883	0.725	0
DARS	0	0.365748888766297	0.544	0.386	0
DHX29	0	0.589166211586003	0.399	0.241	0
PRRC2B	0	0.37008400732587	0.505	0.347	0
FAM204A	0	0.486807108499985	0.522	0.364	0
QSER1	0	0.931394136345958	0.333	0.175	0
RNF20	0	0.741432760975949	0.364	0.206	0
SURF2	0	0.657446238188847	0.374	0.216	0
TCF7L1	0	1.10988474062713	0.297	0.139	0
TDO2	0	0.246902490377489	0.481	0.323	0
EZR	0	0.290915641335095	0.626	0.468	0
GNB2	0	0.44155988688023	0.62	0.462	0
FAM213A	0	0.470394909314036	0.433	0.275	0
EMP2	0	0.359666324497059	0.424	0.266	0
TMX4	0	0.561679432885901	0.412	0.254	0
SNX5	0	0.483568048666656	0.49	0.332	0
ZBTB20	0	0.671861621770311	0.337	0.18	0
HEY1	0	0.467947857348243	0.397	0.24	0
PSMB5	0	0.398115474029503	0.522	0.365	0
XRN2	0	0.335151318444642	0.656	0.499	0
HSPB11	0	0.326384318986161	0.496	0.339	0
YIPF4	0	0.43434671532046	0.426	0.269	0
PHIP	0	0.413135244631015	0.435	0.278	0
SPATS2	0	0.714241708789481	0.354	0.197	0
PSENEN	0	0.469935568505423	0.484	0.327	0
ST13	0	0.376924918980917	0.691	0.534	0
ATP5G3	0	0.365787116104867	0.85	0.694	0
PCMT1	0	0.462818005757801	0.457	0.301	0
TLE4	0	0.400643393588685	0.46	0.304	0
PPFIBP1	0	0.560504378095743	0.34	0.184	0
GCSH	0	0.271149866239759	0.5	0.344	0
CDC42EP4	0	0.761391577209277	0.329	0.173	0
ASF1A	0	1.23786834105127	0.257	0.101	0
CCDC23	0	0.775494606893327	0.355	0.199	0
PPP4R2	0	0.559074735998864	0.415	0.259	0
CNTLN	0	0.55792040218874	0.416	0.26	0
HNRNPU	0	0.499920926793395	0.815	0.659	0
OCIAD2	0	0.557219942979358	0.402	0.247	0
PPIL6	0	1.20971545199199	0.267	0.112	0
EIF4G2	0	0.319611486423917	0.737	0.582	0
PPHLN1	0	0.435651746049857	0.452	0.297	0
CYTH2	0	0.883854864856586	0.309	0.154	0
MLTK	0	0.545195048953089	0.408	0.253	0
TOP2B	0	0.510599933925	0.42	0.265	0
SYNCRIP	0	0.391630527349404	0.589	0.434	0
MRPL32	0	0.539471890996118	0.407	0.252	0
COQ4	0	0.473951626965728	0.415	0.26	0
PLIN3	0	0.678092721334719	0.358	0.203	0
SF3B1	0	0.346939540225709	0.709	0.554	0
TRIM2	0	0.391968582594003	0.34	0.186	0
RP9	0	0.771766217636515	0.326	0.172	0
KMT2A	0	0.398307936765069	0.446	0.292	0
ANAPC11	0	0.380634503959076	0.652	0.498	0
POLR2F	0	0.408218613135479	0.466	0.312	0
RPRD2	0	0.665767163705239	0.376	0.222	0
NDUFA10	0	0.413132977653242	0.487	0.333	0
PABPN1	0	0.472833866848034	0.428	0.274	0
PTGES3	0	0.398680586554422	0.704	0.55	0
TMCO1	0	0.242600511371927	0.628	0.475	0
PROX1	0	0.605172829594184	0.343	0.19	0
SMC5	0	0.461027377110039	0.468	0.315	0
MOB4	0	0.647489149313742	0.367	0.214	0
LAMTOR5	0	0.24980266869537	0.607	0.454	0
CACYBP	0	0.445315695066185	0.573	0.42	0
EIF4H	0	0.287995199643568	0.579	0.426	0
ARPC1A	0	0.432520342374125	0.47	0.317	0
ILF3	0	0.405040307154076	0.492	0.339	0
HSD17B12	0	0.279407983547151	0.562	0.41	0
DBI	0	0.486011372097658	0.93	0.778	0
NAA38	0	0.365017847605155	0.528	0.376	0
DECR1	0	0.637959961285917	0.393	0.241	0
KDM5A	0	0.338285399319071	0.509	0.357	0
ALDH3A2	0	0.648425942597456	0.334	0.182	0
PEF1	0	0.578532365868772	0.361	0.209	0
PRKRA	0	0.615622183494802	0.368	0.216	0
KIF9	0	0.814385928259733	0.311	0.159	0
CAV1	0	0.387443823834684	0.366	0.214	0
CUEDC2	0	0.507456168221851	0.421	0.269	0
COA3	0	0.523083303471987	0.413	0.261	0
GFPT1	0	0.463446119593812	0.396	0.245	0
DDX18	0	0.2211164968526	0.68	0.529	0
IDH1	0	0.420181028069447	0.461	0.31	0
XRCC5	0	0.261748225961431	0.785	0.634	0
PNKD	0	0.281880953704695	0.534	0.383	0
GLO1	0	0.278173036963801	0.527	0.376	0
C7orf73	0	0.349269006182984	0.539	0.388	0
POLR2K	0	0.46302409149313	0.433	0.282	0
HNRNPK	0	0.426913307654161	0.86	0.709	0
MZT1	0	1.15789156232577	0.258	0.107	0
HSBP1	0	0.313971136122429	0.666	0.515	0
FLAD1	0	0.575679847863583	0.377	0.226	0
LRRFIP2	0	0.508941705176711	0.385	0.234	0
SGCB	0	0.724788628658402	0.32	0.169	0
CCDC167	0	0.601885691760153	0.384	0.233	0
ATF7IP	0	0.580282574235769	0.38	0.229	0
JAM2	0	0.910861999357335	0.295	0.144	0
ZCCHC17	0	0.478730205136851	0.439	0.289	0
NDUFB4	0	0.335925994225916	0.66	0.51	0
HNRNPD	0	0.29143199345646	0.669	0.519	0
NDUFA5	0	0.383849032360237	0.507	0.357	0
NOL8	0	0.507081341210165	0.404	0.254	0
ORC6	0	0.95220392166017	0.267	0.117	0
STAU1	0	0.307089823326513	0.517	0.367	0
VPS72	0	0.687085625646608	0.367	0.217	0
SWI5	0	0.642270429758817	0.355	0.205	0
RASSF9	0	0.582955525078261	0.356	0.206	0
FSTL1	0	0.288206121926019	0.423	0.273	0
AGO3	0	0.454516912689132	0.395	0.246	0
SUCO	0	0.493289044448078	0.388	0.239	0
C1orf198	0	0.735795494941357	0.323	0.174	0
FBXO11	0	0.496863828039174	0.403	0.254	0
PSMB9	0	0.488506583845648	0.536	0.387	0
RPL7L1	0	0.464411522651073	0.446	0.297	0
KMT2E	0	0.261390395231495	0.62	0.471	0
EN2	0	1.02537992972092	0.28	0.131	0
SLC6A8	0	0.647416402070798	0.329	0.18	0
TMEM261	0	0.495681242218713	0.467	0.318	0
GTPBP4	0	0.516082765717607	0.406	0.257	0
MRPS26	0	0.402369074413818	0.451	0.302	0
WDR54	0	0.838395899360825	0.317	0.168	0
HIST1H2AC	0	0.931450459696866	0.3	0.151	0
ATP6V0E2	0	0.634658167971079	0.361	0.212	0
CRK	0	0.602279835265604	0.36	0.211	0
SAMD4B	0	0.580027595652329	0.358	0.209	0
CTC-444N24.11	0	0.598218054740623	0.365	0.216	0
SSU72	0	0.333142404771575	0.568	0.419	0
IP6K2	0	0.589980379991903	0.352	0.203	0
SNW1	0	0.465697186385961	0.474	0.325	0
CD9	0	0.160700921355296	0.705	0.556	0
ZCCHC11	0	0.320585802747469	0.443	0.295	0
CYR61	0	0.32717333472367	0.4	0.252	0
C2orf69	0	1.16252923695418	0.265	0.117	0
ARL4A	0	0.401522280136322	0.434	0.286	0
GBAS	0	0.441081666891379	0.455	0.307	0
ANKIB1	0	0.477147314911028	0.385	0.237	0
CASK	0	0.700115006134671	0.325	0.177	0
TUBA1A	0	0.792817797196551	0.996	0.848	0
LINC00493	0	0.333336405273599	0.549	0.401	0
PSMC4	0	0.352315405060738	0.547	0.399	0
GPATCH2	0	0.6048241772504	0.37	0.222	0
RABGAP1	0	0.53152029707275	0.378	0.23	0
IFT52	0	0.856979508461912	0.312	0.164	0
API5	0	0.494984022344839	0.412	0.264	0
AP2B1	0	0.402948825948952	0.419	0.271	0
LSM14B	0	1.00769523867382	0.284	0.136	0
OTUD7B	0	0.905506671977962	0.281	0.134	0
TMEM183A	0	0.532100551664864	0.397	0.25	0
NSL1	0	0.619662145095594	0.404	0.257	0
AHCTF1	0	0.644493576555416	0.331	0.184	0
PCBP2	0	0.279231105735149	0.734	0.587	0
CPNE1	0	0.391575752472398	0.459	0.312	0
PTOV1	0	0.6764064387041	0.341	0.194	0
SRGAP2	0	0.466151214162928	0.373	0.226	0
COA5	0	0.630020190924665	0.369	0.222	0
TTL	0	0.578483102374029	0.361	0.214	0
NELFE	0	0.568481735705953	0.373	0.226	0
CSPP1	0	0.885753697528058	0.296	0.149	0
C8orf33	0	0.580731132086285	0.362	0.215	0
ADD3	0	0.439193791588608	0.359	0.212	0
MRPL47	0	0.457180751379844	0.425	0.278	0
MTPN	0	0.29424859878802	0.705	0.558	0
NOP56	0	0.269357103068553	0.557	0.411	0
PUM1	0	0.325364984390075	0.533	0.387	0
SF3B4	0	0.548638921049561	0.391	0.245	0
DPY30	0	0.308347608338445	0.502	0.356	0
CDK16	0	0.663289845937773	0.336	0.19	0
NKAP	0	0.557071381475835	0.39	0.244	0
TTF1	0	0.656724268336675	0.34	0.194	0
PHB2	0	0.412540674814855	0.494	0.348	0
CDKN1B	0	0.543355583730734	0.324	0.178	0
EIF1AY	0	0.552032532924703	0.396	0.25	0
SON	0	0.316731227145282	0.781	0.635	0
TUSC3	0	0.48304661523236	0.367	0.221	0
PNMA1	0	0.79385220439348	0.307	0.161	0
CEP170	0	0.24207375667726	0.566	0.42	0
TAF9	0	0.349112210003287	0.469	0.323	0
TMEM203	0	0.540935309509139	0.349	0.203	0
RASD1	0	0.28656571764827	0.419	0.273	0
MLEC	0	0.276479171492623	0.556	0.411	0
PTP4A2	0	0.218688188198237	0.673	0.528	0
GSTM3	0	0.412294728374593	0.394	0.249	0
NBPF10	0	0.556921869652138	0.342	0.197	0
CHMP3	0	0.332109055938459	0.462	0.317	0
STARD7	0	0.302247489892544	0.517	0.372	0
SP3	0	0.320821341620747	0.468	0.323	0
ORMDL1	0	0.220999394305634	0.524	0.379	0
SKP1	0	0.321125017481579	0.787	0.642	0
DEK	0	0.192480302825976	0.75	0.605	0
TMED4	0	0.336949271398094	0.463	0.318	0
ZFX	0	0.569129165612684	0.342	0.197	0
NDUFB11	0	0.310347624523236	0.752	0.607	0
DDX24	0	0.221881112777251	0.686	0.541	0
HMGN1	0	0.466283601819475	0.714	0.569	0
TMEM245	0	0.556547459580791	0.351	0.206	0
NPHP1	0	0.892654875676771	0.282	0.137	0
TCEA1	0	0.312400058273792	0.603	0.458	0
MPZL1	0	0.50371522489195	0.388	0.244	0
KIFAP3	0	0.314365815852522	0.462	0.318	0
TOR1AIP2	0	0.436973973059267	0.399	0.255	0
RND3	0	0.123057724005156	0.536	0.392	0
HNRNPA2B1	0	1.08857903307386	0.972	0.828	0
HABP4	0	1.00469855208362	0.268	0.124	0
ZNF618	0	1.04996930365931	0.256	0.112	0
C11orf58	0	0.295881188960473	0.652	0.508	0
HMGB1	0	0.827416379243542	0.96	0.816	0
BRD7	0	0.412421761018273	0.436	0.292	0
U2AF1	0	0.306489597015702	0.633	0.489	0
KRIT1	0	0.616082026532588	0.378	0.234	0
PHYHIPL	0	0.641652942359937	0.304	0.16	0
CTXN1	0	0.456268792857275	0.376	0.232	0
MPHOSPH10	0	0.462866373485109	0.407	0.263	0
MAT2A	0	0.239743688336643	0.584	0.44	0
CDC26	0	0.512493004551052	0.412	0.268	0
C14orf166	0	0.357292835014388	0.565	0.421	0
PSMB6	0	0.404675508640491	0.565	0.421	0
RALY	0	0.453163256736473	0.423	0.279	0
SF3A3	0	0.403550946714556	0.438	0.295	0
FZD7	0	1.03214461052159	0.263	0.12	0
TRIP12	0	0.370699843897741	0.493	0.35	0
MED10	0	0.463793689252597	0.395	0.252	0
RHBDD2	0	0.334386927322717	0.438	0.295	0
CPSF6	0	0.586081570319611	0.338	0.195	0
LTBP1	0	0.505823579075461	0.374	0.231	0
RSRC1	0	0.506002947716461	0.355	0.212	0
PSPH	0	0.526474082069566	0.348	0.205	0
TSPAN3	0	0.264208243263212	0.482	0.339	0
DDX27	0	0.428568325987358	0.42	0.277	0
MRPL37	0	0.498675153249277	0.4	0.258	0
PIP5K1A	0	0.636261195392774	0.328	0.186	0
TBL1XR1	0	0.308160758168295	0.446	0.304	0
CHCHD3	0	0.556167436963389	0.394	0.252	0
GDI1	0	0.389697484399247	0.4	0.258	0
FUNDC2	0	0.348337585966082	0.452	0.31	0
ATP6V1G1	0	0.210387932870758	0.757	0.615	0
STIP1	0	0.707751529953806	0.329	0.187	0
URI1	0	0.357242916016091	0.462	0.32	0
TNRC6B	0	0.286362879974041	0.503	0.361	0
ATPAF1	0	0.88839317154035	0.302	0.16	0
FAM171B	0	0.36314519895724	0.376	0.234	0
TRIM24	0	0.527462151645584	0.376	0.234	0
FAM104B	0	0.921326846511909	0.288	0.146	0
NAE1	0	0.537739906723644	0.355	0.213	0
TCEA2	0	0.52434559462049	0.359	0.217	0
IARS	0	0.337918111268294	0.418	0.276	0
TMEM160	0	0.390613703586948	0.472	0.33	0
TBCB	0	0.252511471981807	0.552	0.411	0
MRPL20	0	0.107689497772755	0.712	0.571	0
VPS45	0	0.545061806260196	0.338	0.197	0
TSPAN5	0	0.577651722886436	0.314	0.173	0
KLHDC10	0	0.691978316105269	0.316	0.175	0
COX7B	0	0.334168243661107	0.858	0.717	0
UBE2A	0	0.437308267887639	0.466	0.325	0
CSTF3	0	0.655654763104917	0.322	0.181	0
PRDX5	0	0.256838252998885	0.629	0.488	0
RTN1	0	0.504938710698563	0.376	0.235	0
DYNC1H1	0	0.294564627699524	0.522	0.381	0
CMC2	0	0.617440242400057	0.315	0.174	0
EMC6	0	0.501098346106163	0.391	0.25	0
LSMD1	0	0.247105171898345	0.534	0.393	0
SCAND1	0	0.294099790991488	0.634	0.493	0
PRPF6	0	0.415659939698137	0.396	0.255	0
PCP4	0	0.604302887788655	0.386	0.245	0
MRPS14	0	0.523929342532169	0.355	0.214	0
FAM200B	0	0.56762113842336	0.367	0.226	0
AGPAT5	0	0.414004019493654	0.373	0.232	0
UBE2V2	0	0.412220782214261	0.422	0.281	0
CCDC124	0	0.451740417009151	0.412	0.271	0
RERE	0	0.387960229663151	0.4	0.26	0
UBAP2L	0	0.415411758347591	0.441	0.301	0
PGAP1	0	0.827972038481679	0.275	0.135	0
PPP1R7	0	0.496127369403746	0.428	0.288	0
TAF7	0	0.248334560235996	0.463	0.323	0
LARS	0	0.293530178447133	0.509	0.369	0
G3BP1	0	0.226498525719437	0.5	0.36	0
CNOT7	0	0.509735181026759	0.387	0.247	0
MKRN1	0	0.532810361164699	0.344	0.204	0
BOLA3	0	0.300969505911748	0.483	0.343	0
MRPS5	0	0.399899355559346	0.42	0.28	0
MKLN1	0	0.412939614509752	0.407	0.267	0
CSDE1	0	0.265805447611092	0.688	0.548	0
RRAGC	0	0.455038935576313	0.39	0.251	0
KLHDC8A	0	0.543495221950389	0.318	0.179	0
CNBP	0	0.254764078647425	0.651	0.512	0
TPI1	0	0.321906137625777	0.896	0.757	0
NFYB	0	0.893123335154135	0.272	0.133	0
UBL5	0	0.332776702259873	0.863	0.724	0
POP7	0	0.534168968764549	0.372	0.233	0
SRRT	0	0.771842622725303	0.302	0.163	0
MGP	0	-0.462889300084289	0.361	0.222	0
MRPS18C	0	0.282002648022888	0.471	0.332	0
BCLAF1	0	0.204109239298059	0.59	0.451	0
PSMF1	0	0.461557243652725	0.407	0.268	0
EIF3G	0	0.255747351109494	0.55	0.412	0
SLC16A1	0	0.380914466474265	0.373	0.235	0
HDLBP	0	0.165541192345228	0.619	0.481	0
CENPK	0	0.962203728980311	0.255	0.117	0
MLLT4	0	0.771604606625563	0.273	0.135	0
PTPRZ1	0	0.274295046837988	0.391	0.253	0
TGS1	0	0.480477093629914	0.383	0.245	0
GRHPR	0	0.309655223950268	0.459	0.321	0
XPA	0	0.323919686550628	0.424	0.286	0
DYX1C1	0	0.899226859745181	0.275	0.137	0
TOB1	0	0.299268226636208	0.424	0.286	0
TMEM230	0	0.35942442147133	0.485	0.347	0
ARHGAP35	0	0.583503787179569	0.336	0.198	0
TTC3	0	0.222696570969364	0.621	0.483	0
TAF13	0	0.500306807212483	0.364	0.226	0
CHD1L	0	0.556305899137421	0.347	0.209	0
HIGD1A	0	0.481224325159558	0.35	0.212	0
SNAPC3	0	0.672168502877625	0.302	0.164	0
RFK	0	0.516958502909208	0.367	0.229	0
DDX52	0	0.497776745841308	0.35	0.212	0
RSF1	0	0.318924161467985	0.474	0.336	0
UQCRH	0	0.429744443477146	0.887	0.75	0
POLR3GL	0	0.532301884766888	0.334	0.197	0
SMAD5	0	0.391667248277161	0.392	0.255	0
LYRM2	0	0.453935797414797	0.391	0.254	0
CHCHD2	0	0.387387506530902	0.882	0.745	0
MDFIC	0	0.656299332947014	0.319	0.182	0
ARF5	0	0.66000036178131	0.338	0.201	0
TOPORS	0	0.447086302714696	0.381	0.244	0
CLTA	0	0.202911473439102	0.769	0.632	0
USP14	0	0.430887611962443	0.406	0.269	0
CCT8	0	0.391765146367245	0.51	0.373	0
YY1AP1	0	0.546046779858865	0.35	0.213	0
YIPF6	0	0.539165879667451	0.353	0.216	0
SLMO2	0	0.509792965407875	0.367	0.23	0
CBY1	0	0.726418469133654	0.299	0.162	0
MRPL4	0	0.454769279062453	0.412	0.275	0
SNRPD3	0	0.226327878716266	0.588	0.451	0
NDUFA2	0	0.320550857821766	0.551	0.415	0
USP33	0	0.499059269451525	0.372	0.236	0
MTX1	0	0.542509369010966	0.376	0.24	0
PDIA6	0	0.218384414179282	0.702	0.566	0
SNRNP27	0	0.448986532144654	0.389	0.253	0
CTNNB1	0	0.146267528534587	0.525	0.389	0
KLHL7	0	1.0083224819799	0.251	0.115	0
SURF4	0	0.374605743710262	0.458	0.322	0
C9orf116	0	0.582238261332436	0.334	0.198	0
SRSF6	0	0.399269168987133	0.394	0.258	0
ZNF302	0	0.575320608857955	0.327	0.191	0
CDC37L1	0	0.760879184459147	0.29	0.154	0
SDHB	0	0.460744035482837	0.411	0.275	0
YY1	0	0.235800193459866	0.591	0.455	0
NOS1AP	0	0.47205845769591	0.343	0.208	0
C1orf131	0	0.498015064390051	0.343	0.208	0
DCTN1	0	0.535552877539435	0.318	0.183	0
SCG2	0	0.514389653053441	0.31	0.175	0
MAP3K13	0	0.377868051006305	0.395	0.26	0
SCOC	0	0.322860361114278	0.423	0.288	0
KIAA0947	0	0.577938947284196	0.33	0.195	0
RABL6	0	0.397515029489525	0.423	0.288	0
EHMT1	0	0.594656623796586	0.338	0.203	0
SSRP1	0	0.418308717907137	0.401	0.266	0
SYT1	0	0.908230725128795	0.257	0.122	0
LUC7L3	0	0.219164000744457	0.515	0.38	0
MSL3	0	0.413024559875779	0.358	0.223	0
CRLS1	0	0.478030947596512	0.348	0.213	0
BTBD3	0	0.762461290702753	0.284	0.149	0
HNRNPH1	0	0.124242784300902	0.574	0.439	0
SUPT5H	0	0.39280427415037	0.409	0.274	0
FAM134A	0	0.513336726405571	0.339	0.205	0
MID1	0	0.750723088230131	0.276	0.142	0
C16orf80	0	0.836252490186219	0.278	0.144	0
ATP2B4	0	0.280541112406634	0.433	0.299	0
USP34	0	0.321272945073643	0.457	0.323	0
FAM229B	0	0.641504349727638	0.308	0.174	0
PTPN12	0	0.314745832227346	0.457	0.323	0
PPP1CC	0	0.406097942587964	0.406	0.272	0
TRIP11	0	0.456051011537013	0.383	0.249	0
C20orf27	0	0.576412370602022	0.37	0.236	0
PSMA7	0	0.487169126007453	0.899	0.765	0
PRRX1	0	0.192177292540122	0.413	0.279	0
ZNF638	0	0.231181076987037	0.471	0.337	0
MRPS9	0	0.812997339588777	0.28	0.147	0
IFT43	0	0.785725501759765	0.28	0.147	0
UROD	0	0.427162606369934	0.379	0.246	0
GNG12	0	0.548499555051766	0.331	0.198	0
GNG5	0	0.333615141390495	0.835	0.702	0
NRAS	0	0.490247943618632	0.328	0.195	0
ATL2	0	0.80203630672454	0.273	0.14	0
AFF3	0	0.625585543140089	0.319	0.186	0
CGGBP1	0	0.448123548007814	0.368	0.235	0
KPNA4	0	0.334922981399422	0.42	0.287	0
ZMAT2	0	0.415043438934021	0.43	0.297	0
PDHA1	0	0.441124398797518	0.371	0.238	0
EMD	0	0.477973879459259	0.375	0.242	0
TERF1	0	0.533846448642973	0.318	0.185	0
RAB11A	0	0.337738597393519	0.432	0.299	0
SEC11C	0	0.265817409695462	0.458	0.325	0
CEBPG	0	0.359576606425754	0.381	0.248	0
SEPW1	0	0.140590538956457	0.717	0.584	0
CSNK1E	0	0.351360838260404	0.39	0.257	0
COA1	0	0.456654975993869	0.363	0.23	0
ARMCX1	0	0.796439690044451	0.29	0.157	0
CCDC25	0	0.455811012085879	0.413	0.28	0
PNISR	0	0.123832793745225	0.547	0.415	0
ODF2L	0	0.41321374724517	0.343	0.211	0
CCDC80	0	0.437802277320454	0.34	0.208	0
POP4	0	0.551523562526108	0.338	0.206	0
KIAA2013	0	0.498402994546272	0.335	0.203	0
SDHC	0	0.255914430192081	0.487	0.355	0
IARS2	0	0.437902743229925	0.378	0.246	0
FAM98A	0	0.682746392424033	0.324	0.192	0
UBE2D2	0	0.284246000146637	0.511	0.379	0
CXXC5	0	0.318404097014933	0.438	0.306	0
EGFR	0	0.574309582249191	0.31	0.178	0
ENY2	0	0.208976460473791	0.606	0.474	0
PLGRKT	0	0.678890709754978	0.317	0.185	0
TUBA1B	0	1.09994256982143	0.986	0.854	0
TYMS	0	0.285789009415419	0.328	0.196	0
DTD1	0	0.686290595353605	0.309	0.177	0
PTRHD1	0	0.468411262132501	0.365	0.233	0
MPP6	0	0.858758489216711	0.284	0.152	0
MPDZ	0	0.555355633896155	0.302	0.17	0
GPRC5B	0	0.468661419411782	0.29	0.158	0
TAF15	0	0.438967214549089	0.352	0.22	0
SUCLG1	0	0.28279239733076	0.474	0.342	0
KRT10	0	0.232362035581698	0.546	0.415	0
SZRD1	0	0.470271633752783	0.377	0.246	0
PKN2	0	0.448206502648336	0.385	0.254	0
TIMM17A	0	0.361040883946661	0.416	0.285	0
ARF1	0	0.194123814377148	0.609	0.478	0
PLEKHA3	0	0.377522983877946	0.396	0.265	0
BOD1	0	0.635998111690481	0.322	0.191	0
PRPF4B	0	0.21481941760451	0.509	0.378	0
TCP1	0	0.359281572453579	0.458	0.327	0
TRA2A	0	0.365959627369043	0.4	0.269	0
PURB	0	0.405793532907107	0.436	0.305	0
MRPS33	0	0.34776105762025	0.413	0.282	0
UXT	0	0.30409343114296	0.524	0.393	0
CRB2	0	0.550331090718052	0.329	0.198	0
RPAP3	0	0.451874256491729	0.37	0.239	0
RGMA	0	0.476774164970902	0.312	0.181	0
MKKS	0	0.382502117980026	0.391	0.26	0
BSG	0	0.260810834185128	0.487	0.356	0
EWSR1	0	0.278176874653636	0.456	0.325	0
XRCC6	0	0.301724137303168	0.512	0.381	0
ATP5O	0	0.334233890017788	0.612	0.481	0
CFL2	0	0.465922099564122	0.302	0.171	0
NQO1	0	0.635328950421128	0.301	0.17	0
COX6A1	0	0.210852112127518	0.594	0.463	0
SLC39A10	0	0.394103282615888	0.34	0.21	0
HSD17B11	0	0.349122827782889	0.342	0.212	0
MRPL42	0	0.470032867758293	0.339	0.209	0
UBXN11	0	0.826314042591634	0.263	0.133	0
DR1	0	0.515063763269251	0.323	0.193	0
RIT1	0	0.276420365266847	0.458	0.328	0
EPRS	0	0.194068180890839	0.518	0.388	0
SRSF7	0	0.25511630173599	0.647	0.517	0
FIGN	0	0.621953145657773	0.309	0.179	0
C3orf14	0	0.604286514677775	0.306	0.176	0
SEPT11	0	0.241590123670286	0.417	0.287	0
CCNI	0	0.254851171159157	0.749	0.619	0
RRAGA	0	0.274722586135096	0.453	0.323	0
DCUN1D5	0	0.666006429459495	0.321	0.191	0
DENR	0	0.329419959675294	0.436	0.306	0
SNRPA1	0	0.351003317437085	0.395	0.265	0
ID1	0	0.23092163191409	0.389	0.259	0
TSNAX	0	0.390838371220182	0.36	0.23	0
TTC17	0	0.407600775138901	0.353	0.223	0
PGM2L1	0	0.473755029348166	0.346	0.216	0
VEZF1	0	0.370195816798865	0.345	0.215	0
ATF5	0	0.649258198619631	0.352	0.222	0
ATP5F1	0	0.194074914069445	0.595	0.465	0
GNAI1	0	0.77252115952169	0.278	0.149	0
ZNF626	0	0.656651514285341	0.277	0.148	0
WLS	0	0.207588606617307	0.432	0.303	0
DHX9	0	0.230173418672032	0.452	0.323	0
CDC42EP3	0	0.416775789211239	0.39	0.261	0
EIF4E2	0	0.333733016214718	0.427	0.298	0
UQCC2	0	0.285049126808567	0.497	0.368	0
NAA10	0	0.29721199356653	0.475	0.346	0
CCDC53	0	0.505943050767063	0.367	0.238	0
BCL7C	0	0.556175911385293	0.365	0.236	0
SNF8	0	0.432010735398245	0.403	0.274	0
MRPS12	0	0.367845476728663	0.414	0.285	0
RBMX2	0	0.486176776470325	0.358	0.229	0
C11orf83	0	0.498629440341074	0.353	0.224	0
TULP3	0	0.575138607130209	0.298	0.169	0
ASAP2	0	0.799280769070028	0.269	0.141	0
EIF3I	0	0.249421046587462	0.523	0.395	0
TROVE2	0	0.18043488987078	0.497	0.369	0
COMMD1	0	0.362651201744507	0.416	0.288	0
KDM3A	0	0.558470809758784	0.307	0.179	0
DNAJC10	0	0.257284034454601	0.413	0.285	0
SETD5-AS1	0	0.521000888839238	0.331	0.203	0
SCD5	0	0.26185748774308	0.318	0.19	0
PDCD6	0	0.272001828063045	0.477	0.349	0
BCAP29	0	0.290867155055707	0.443	0.315	0
WHSC1L1	0	0.263432522080087	0.452	0.324	0
FKBP4	0	0.669339129300717	0.324	0.196	0
CHD9	0	0.217553208996569	0.503	0.375	0
GNAS	0	0.461255577032408	0.952	0.824	0
UBE2M	0	0.278559295493057	0.456	0.328	0
COL5A2	0	0.233744185247575	0.296	0.168	0
PRPSAP1	0	0.714885821579508	0.287	0.159	0
PKIG	0	0.559861443867249	0.294	0.166	0
MRPL52	0	0.172931862479303	0.545	0.418	0
PI4KB	0	0.478260154656473	0.333	0.206	0
KIAA0907	0	0.444985674741195	0.316	0.189	0
MMADHC	0	0.302728340874693	0.413	0.286	0
MAP4	0	0.319766468535517	0.444	0.317	0
HIPK2	0	0.269566990869868	0.398	0.271	0
ABLIM1	0	0.755990594079893	0.262	0.135	0
SF3B2	0	0.255392981343958	0.515	0.388	0
BICD1	0	0.264364120910736	0.398	0.271	0
ARL2BP	0	0.403098725240369	0.386	0.259	0
RTFDC1	0	0.270477260137494	0.503	0.376	0
SFXN5	0	0.395489954161029	0.354	0.227	0
SRGAP3	0	0.632907464736813	0.285	0.158	0
STK17A	0	0.259451031108801	0.349	0.222	0
UBTF	0	0.441109221871928	0.348	0.221	0
ZMPSTE24	0	0.432848369243313	0.342	0.216	0
GATAD2B	0	0.501608827798483	0.331	0.205	0
DNTTIP2	0	0.227382270879576	0.428	0.302	0
MAN1A2	0	0.328255681412927	0.39	0.264	0
POU2F1	0	0.568399546911887	0.311	0.185	0
GEMIN6	0	0.707027393598266	0.266	0.14	0
ZC3H8	0	0.541766874279656	0.318	0.192	0
RNPS1	0	0.256662363978597	0.457	0.331	0
UBE2L3	0	0.199456440820135	0.526	0.4	0
GAR1	0	0.683294791810539	0.288	0.162	0
JADE1	0	0.54121411555021	0.287	0.161	0
ATN1	0	0.512613510246872	0.296	0.17	0
DNTTIP1	0	0.451043671022102	0.357	0.231	0
PSME2	0	0.102108444283334	0.591	0.465	0
CHMP5	0	0.120223585213205	0.546	0.421	0
TSEN15	0	0.669896680176523	0.274	0.149	0
FAM168B	0	0.543896446653425	0.312	0.187	0
NCBP2	0	0.421049191734337	0.366	0.241	0
PYURF	0	0.324848742030159	0.437	0.312	0
FAM126A	0	0.468698972826769	0.306	0.181	0
PDIA4	0	0.223264776567227	0.471	0.346	0
PLP2	0	0.260097688657421	0.511	0.386	0
PHF21A	0	0.485644857166691	0.312	0.187	0
DAD1	0	0.120316867891234	0.647	0.522	0
ANXA2	0	0.330967811303168	0.865	0.74	0
SMARCE1	0	0.371524828691957	0.364	0.239	0
NME1	0	0.263246548115081	0.503	0.378	0
ZNF24	0	0.472059581292736	0.325	0.2	0
TXNL1	0	0.311771356973218	0.394	0.269	0
GNPAT	0	0.623190982570746	0.287	0.162	0
IWS1	0	0.407314436598399	0.356	0.231	0
POLR2B	0	0.417222142224079	0.346	0.221	0
NAA35	0	0.672921891795839	0.282	0.157	0
HNRNPLL	0	0.747606285983553	0.28	0.156	0
STARD3NL	0	0.445997867793688	0.331	0.207	0
CEP78	0	0.694721957900551	0.269	0.145	0
USP47	0	0.452574703117538	0.34	0.216	0
SNN	0	0.785413035085768	0.274	0.15	0
NOTCH2NL	0	0.721414443923292	0.26	0.136	0
RAB1A	0	0.197025761371203	0.523	0.399	0
CFLAR	0	0.129302104467931	0.459	0.335	0
RPA3	0	0.227509137300763	0.414	0.29	0
DPCD	0	0.478642137034804	0.31	0.186	0
SMC3	0	0.178795711075999	0.472	0.348	0
SCAF11	0	0.168190637494191	0.599	0.475	0
OSER1	0	0.531749455319004	0.296	0.172	0
KCTD3	0	0.590152742688776	0.293	0.169	0
PDCL3	0	0.484665521320475	0.348	0.224	0
AQP1	0	0.227739360449855	0.35	0.226	0
CNOT4	0	0.328628598124035	0.356	0.232	0
VAPB	0	0.637519745356089	0.285	0.161	0
AKAP9	0	0.174472091018841	0.568	0.444	0
WNK1	0	0.149928520943463	0.584	0.46	0
TIMM8B	0	0.146803864718884	0.547	0.424	0
LINC00657	0	0.125321215338638	0.558	0.435	0
RP11-14N7.2	0	0.423546191635042	0.336	0.213	0
HS6ST1	0	0.671754394314993	0.279	0.156	0
MIB1	0	0.721324621199066	0.268	0.145	0
RNASEH2A	0	0.624765103476223	0.264	0.141	0
MLC1	0	0.663369336213023	0.272	0.149	0
HIST2H2AC	0	0.678714604736735	0.251	0.128	0
ZNF281	0	0.498860681190664	0.302	0.179	0
RHOB	0	0.118038482385776	0.597	0.474	0
RSBN1L	0	0.241804484175196	0.408	0.285	0
DNAL1	0	0.736830694526487	0.26	0.137	0
SALL1	0	0.817141138281912	0.257	0.134	0
EIF2AK4	0	0.446690315431452	0.356	0.233	0
TBCA	0	0.152277685141165	0.685	0.563	0
MDH2	0	0.212606903395791	0.545	0.423	0
GNL2	0	0.453261347096591	0.326	0.204	0
AAMP	0	0.499946069030488	0.328	0.206	0
GAS1	0	0.486890537710133	0.28	0.158	0
EIF4G3	0	0.269804477985977	0.428	0.306	0
SRRM1	0	0.198593704709578	0.738	0.616	0
KDM4A	0	0.580141966962805	0.31	0.188	0
PRRC2C	0	0.248566705294531	0.786	0.664	0
CDC73	0	0.409642476160986	0.367	0.245	0
UNC50	0	0.496292400650645	0.303	0.181	0
ITGA6	0	0.34927196568384	0.358	0.236	0
BOC	0	0.519149067491452	0.305	0.183	0
PHAX	0	0.513652141506736	0.32	0.198	0
H2AFY	0	0.106699167941344	0.661	0.539	0
GOLGA2	0	0.254502582573743	0.394	0.272	0
SAR1A	0	0.25160850087245	0.391	0.269	0
DDX6	0	0.325621912777572	0.359	0.237	0
HNRNPA1	0	0.239218607677473	0.753	0.631	0
ACIN1	0	0.360534292776173	0.378	0.256	0
IFI27L2	0	0.186613833616131	0.526	0.404	0
MORF4L1	0	0.189460062128488	0.739	0.617	0
UBA2	0	0.270648688052434	0.41	0.288	0
TEAD2	0	0.783548384353702	0.254	0.132	0
TSEN34	0	0.273988657817437	0.389	0.267	0
TFAM	0	0.430754835219407	0.355	0.233	0
EXOSC8	0	0.492087172090291	0.284	0.162	0
RAB14	0	0.201722447256654	0.538	0.417	0
NOL9	0	0.672666649541691	0.262	0.141	0
C1orf52	0	0.605882453657871	0.277	0.156	0
DDAH2	0	0.431175352686014	0.327	0.206	0
LRRC23	0	0.687696047706492	0.266	0.145	0
YAF2	0	0.383787982644362	0.343	0.222	0
KIF3B	0	0.790154400309059	0.271	0.15	0
MANBAL	0	0.651511577140188	0.273	0.152	0
ENO1	0	0.252510627837256	0.938	0.817	0
SCAMP3	0	0.384765194108616	0.359	0.238	0
GPATCH4	0	0.363982323551187	0.369	0.248	0
ATF2	0	0.599411288638655	0.321	0.2	0
KIF1A	0	0.342875752753982	0.324	0.203	0
GRSF1	0	0.333005914599871	0.371	0.25	0
RNF145	0	0.321851830517136	0.361	0.24	0
HOTAIRM1	0	0.461174654223402	0.302	0.181	0
SBDS	0	0.225693057488526	0.496	0.375	0
ZNF711	0	0.77999577273742	0.254	0.133	0
VMA21	0	0.171685354109815	0.516	0.395	0
TRPS1	0	0.2240971236115	0.438	0.317	0
HSPA5	0	0.186971442197037	0.746	0.625	0
ATG13	0	0.49316115613208	0.323	0.202	0
CWC15	0	0.258245215880362	0.449	0.328	0
FERMT2	0	0.433768484261555	0.303	0.182	0
TERF2IP	0	0.10420800099581	0.481	0.36	0
TMEM107	0	0.500459562606901	0.315	0.194	0
BABAM1	0	0.586098167514191	0.322	0.201	0
LYPLAL1	0	0.609928801636588	0.285	0.164	0
KCMF1	0	0.502761887158421	0.346	0.225	0
MRPL22	0	0.423415280233635	0.348	0.227	0
TRIM47	0	0.503241013741683	0.344	0.223	0
ARF4	0	0.172120868083252	0.544	0.424	0
DNAJB6	0	0.125953265402036	0.562	0.442	0
GADD45G	0	0.583897178691394	0.342	0.222	0
CREBBP	0	0.386150921064748	0.334	0.214	0
CDC34	0	0.660022450136954	0.277	0.157	0
PHACTR4	0	0.34344720175228	0.372	0.252	0
SNRNP40	0	0.492479982238254	0.308	0.188	0
MRPS15	0	0.333723956963663	0.428	0.308	0
PDE4DIP	0	0.118818207107267	0.482	0.362	0
NFU1	0	0.591098999847757	0.306	0.186	0
HAT1	0	0.27170591395496	0.382	0.262	0
COPB2	0	0.290651731398792	0.401	0.281	0
C6orf48	0	0.323992157385606	0.409	0.289	0
REPIN1	0	0.559998621879526	0.294	0.174	0
MAOB	0	0.154709567711164	0.372	0.252	0
TCEB1	0	0.26057280251504	0.51	0.39	0
CREB3	0	0.449983401120326	0.322	0.202	0
PTCH1	0	0.828185454379443	0.251	0.131	0
ANAPC16	0	0.284138738896746	0.427	0.307	0
RPN2	0	0.122152007151918	0.634	0.514	0
COX6B1	0	0.248360566545538	0.871	0.751	0
UFC1	0	0.212027977170418	0.561	0.442	0
PTPRA	0	0.149834252498317	0.463	0.344	0
MRPS10	0	0.437889556314494	0.339	0.22	0
NUP160	0	0.449772491292934	0.334	0.215	0
MAP7D1	0	0.412310562187074	0.364	0.245	0
CEP350	0	0.260585006680743	0.457	0.338	0
HADHB	0	0.293267618374167	0.425	0.306	0
TFG	0	0.332394471709717	0.37	0.251	0
SMIM14	0	0.573970312431704	0.254	0.135	0
2,00 LSM	0	0.257906400276352	0.434	0.315	0
SNRPC	0	0.291064931753454	0.436	0.317	0
PQBP1	0	0.347202218333202	0.378	0.259	0
FKBP2	0	0.12814576856915	0.496	0.377	0
DNM1L	0	0.265423556848528	0.391	0.272	0
NDUFAB1	0	0.14423552924856	0.51	0.391	0
USE1	0	0.555810723224238	0.306	0.187	0
PRMT1	0	0.422902896785928	0.408	0.289	0
PRPF31	0	0.423554840153847	0.366	0.247	0
WDR43	0	0.466065286209198	0.345	0.226	0
POM121	0	0.383873250364813	0.346	0.227	0
ANKRD11	0	0.135904834821945	0.547	0.429	0
PGRMC2	0	0.343590136355652	0.326	0.208	0
SYNM	0	0.303333125290843	0.327	0.209	0
DHX40	0	0.398243328824876	0.339	0.221	0
DPYSL5	0	0.457643395685192	0.311	0.193	0
DYNC2LI1	0	0.819607996504448	0.251	0.133	0
CHCHD5	0	0.326845868217744	0.388	0.27	0
CIR1	0	0.155119304529225	0.456	0.338	0
STRADB	0	0.617925456534648	0.255	0.137	0
PBDC1	0	0.424884448774226	0.381	0.263	0
FAM58A	0	0.692418250489074	0.251	0.133	0
C8orf59	0	0.241262438246168	0.451	0.333	0
ISCA1	0	0.472855634460861	0.313	0.195	0
MAP6	0	0.690675898136755	0.252	0.134	0
CCDC59	0	0.285483310317921	0.386	0.268	0
CSNK2A2	0	0.48146660957367	0.29	0.172	0
DCAF7	0	0.444571163205943	0.311	0.193	0
AC010642.1	0	0.381615423549109	0.358	0.24	0
WDR13	0	0.506210352193797	0.289	0.171	0
SNX27	0	0.432278623874197	0.323	0.206	0
STK25	0	0.382370839911939	0.33	0.213	0
DNAJC19	0	0.43435175382691	0.329	0.212	0
DSP	0	0.79552595359303	0.261	0.144	0
SLC2A4RG	0	0.362829577108046	0.342	0.225	0
SRSF10	0	0.296824538863341	0.371	0.254	0
INTS3	0	0.528470014433392	0.289	0.172	0
DAP3	0	0.230791143487291	0.435	0.318	0
RAB3GAP1	0	0.424767906475326	0.304	0.187	0
PPP2R2A	0	0.292449684865722	0.383	0.266	0
TOMM5	0	0.411330815606417	0.359	0.242	0
NELFB	0	0.55293970244048	0.297	0.18	0
IFI27L1	0	0.60830929021136	0.291	0.174	0
ARPP19	0	0.264488360427469	0.431	0.314	0
ERGIC3	0	0.216170924020502	0.437	0.32	0
NDUFB7	0	0.103183142939075	0.587	0.47	0
ABCD3	0	0.495352215854475	0.286	0.169	0
NOL7	0	0.16963804807239	0.46	0.344	0
ZYG11B	0	0.373464197469924	0.336	0.22	0
NBAS	0	0.539441998150993	0.274	0.158	0
UBN2	0	0.602439925995005	0.28	0.164	0
ST5	0	0.61519858200737	0.266	0.15	0
SYF2	0	0.154979317998083	0.502	0.386	0
CELSR2	0	0.373030726560213	0.311	0.195	0
ATG12	0	0.265553210571741	0.369	0.253	0
CAMLG	0	0.251822547929843	0.394	0.278	0
PSMC2	0	0.281450355792684	0.397	0.281	0
NCBP1	0	0.490396567362149	0.299	0.183	0
ECHS1	0	0.203182152503086	0.483	0.367	0
COX16	0	0.163190307867853	0.452	0.336	0
CTNNBL1	0	0.417835433845707	0.308	0.192	0
SNRNP70	0	0.170347293574967	0.455	0.339	0
TP53BP2	0	0.492394288933281	0.283	0.167	0
CDC27	0	0.462073546788578	0.284	0.168	0
SFT2D2	0	0.202525108145309	0.401	0.286	0
ITGB3BP	0	0.534761430239486	0.265	0.15	0
TGFB2	0	0.632625955563872	0.262	0.147	0
ORC4	0	0.607036140863012	0.265	0.15	0
OXCT1	0	0.658630677349411	0.26	0.145	0
PPP2R4	0	0.317968924468941	0.32	0.205	0
SLC38A1	0	0.328234216772362	0.334	0.219	0
KIAA0101	0	0.140263682851456	0.277	0.162	0
CBR3	0	0.629053514206721	0.257	0.142	0
C1orf35	0	0.293738050668001	0.367	0.252	0
PUM2	0	0.300681944006453	0.351	0.236	0
TRMT10C	0	0.34609450667514	0.316	0.201	0
MAPKAP1	0	0.335691487921902	0.392	0.277	0
CRYAB	0	-0.233397014068254	0.418	0.303	0
PWP1	0	0.429213394271103	0.317	0.202	0
TOMM40	0	0.382495834239459	0.374	0.259	0
PCNT	0	0.751573749944229	0.25	0.135	0
HLTF	0	0.430536618314322	0.345	0.23	0
CRYGS	0	0.143439489300441	0.349	0.234	0
PSMB3	0	0.158366122342202	0.562	0.448	0
RAB3GAP2	0	0.316624512897902	0.333	0.219	0
NOL10	0	0.623989483953294	0.272	0.158	0
ZBED1	0	0.649273741414655	0.277	0.163	0
DPM2	0	0.337672927187047	0.336	0.222	0
AASDHPPT	0	0.461524629474805	0.33	0.216	0
DPM1	0	0.508886441348423	0.269	0.155	0
LRRC47	0	0.577459358970872	0.295	0.181	0
FAM76A	0	0.466076190478989	0.298	0.184	0
PRDX1	0	0.165627008120059	0.864	0.75	0
RNF11	0	0.315770051162731	0.353	0.239	0
ERLEC1	0	0.14470107534103	0.393	0.279	0
ILKAP	0	0.515754858807474	0.297	0.183	0
GOLGB1	0	0.162875986195016	0.501	0.387	0
YTHDC1	0	0.247470028988639	0.385	0.271	0
NREP	0	0.422539136613105	0.291	0.177	0
CD109	0	0.421235650901265	0.291	0.177	0
RLIM	0	0.373918205536908	0.313	0.199	0
UBAC1	0	0.34430875894645	0.359	0.245	0
DDB1	0	0.300886568850129	0.35	0.236	0
TIMM44	0	0.303287693121761	0.354	0.24	0
PRKAR2A	0	0.421206363636466	0.347	0.233	0
CMPK1	0	0.164698351671417	0.468	0.355	0
SOWAHC	0	0.673867381172866	0.257	0.144	0
SNCAIP	0	0.603205859391069	0.254	0.141	0
CAAP1	0	0.728091430167894	0.255	0.142	0
EXOSC3	0	0.60900904436055	0.276	0.163	0
C12orf65	0	0.633238944333301	0.262	0.149	0
CENPV	0	0.413865289157306	0.276	0.163	0
EID2	0	0.471758110737857	0.28	0.167	0
UBE2J2	0	0.497243157776807	0.313	0.2	0
POGK	0	0.50133284503596	0.296	0.183	0
ACBD6	0	0.377405295472379	0.354	0.241	0
CALM2	0	0.809039196216197	0.946	0.833	0
LINC00116	0	0.170990138477088	0.424	0.311	0
VGLL4	0	0.41209826791143	0.315	0.202	0
NDFIP1	0	0.152040375892491	0.505	0.392	0
PRRC2A	0	0.489939504875778	0.296	0.183	0
TAB2	0	0.410180064318459	0.35	0.237	0
POM121C	0	0.485973973108662	0.294	0.181	0
PMPCB	0	0.405388952699927	0.311	0.198	0
NDUFB9	0	0.138380713579379	0.475	0.362	0
EDF1	0	0.147352386088226	0.742	0.629	0
CDK4	0	0.18741386414382	0.393	0.28	0
GPX4	0	0.203447858240585	0.71	0.597	0
TXLNA	0	0.39034704019264	0.329	0.217	0
DHRSX	0	0.706437507003922	0.258	0.146	0
PRKAG1	0	0.480137568275314	0.279	0.167	0
ERI3	0	0.450515330084898	0.305	0.193	0
FAM127B	0	0.341806510564923	0.352	0.24	0
RB1CC1	0	0.24899737748303	0.361	0.249	0
PTEN	0	0.116773827349539	0.453	0.341	0
UBE3A	0	0.262431425941601	0.364	0.252	0
PSMD11	0	0.325903988542999	0.382	0.27	0
TLK1	0	0.326874773242324	0.323	0.212	0
SETD2	0	0.271333340338307	0.338	0.227	0
REST	0	0.260819101413063	0.325	0.214	0
TNRC18	0	0.539962678873202	0.263	0.152	0
ARHGEF9	0	0.666409698687148	0.265	0.154	0
OPHN1	0	0.540159444237468	0.263	0.152	0
DDX23	0	0.323388352250689	0.322	0.211	0
COL9A3	0	0.679105965544087	0.259	0.148	0
MEAF6	0	0.280522265266563	0.38	0.269	0
TMEM59	0	0.129817845142302	0.585	0.474	0
ZNF644	0	0.183874754633853	0.421	0.31	0
CRIPT	0	0.347068884107836	0.314	0.203	0
NCL	0	0.274745207573069	0.878	0.767	0
NHP2	0	0.137685602186052	0.481	0.37	0
APOO	0	0.452059508174792	0.298	0.187	0
SUZ12	0	0.21402541214524	0.414	0.303	0
NAA20	0	0.268004089998508	0.383	0.272	0
ZNF91	0	0.473457677526524	0.296	0.185	0
RBM17	0	0.13901288367677	0.465	0.355	0
DMAP1	0	0.558509248424454	0.255	0.145	0
TYW3	0	0.448057644672677	0.277	0.167	0
RALGPS2	0	0.65956786732843	0.256	0.146	0
PCYOX1	0	0.326070208712205	0.339	0.229	0
ZSCAN16-AS1	0	0.458640225021115	0.275	0.165	0
PSD3	0	0.304385579614628	0.315	0.205	0
HIATL1	0	0.357077837214878	0.326	0.216	0
TSC22D1	0	0.118038609012698	0.337	0.227	0
AP3D1	0	0.385803162685783	0.327	0.217	0
VRK3	0	0.606205119221561	0.258	0.148	0
C21orf59	0	0.320394539571019	0.336	0.226	0
C1orf123	0	0.513018605730178	0.313	0.203	0
NDUFS2	0	0.310063787686881	0.374	0.264	0
DAP	0	0.389509552722425	0.305	0.195	0
COPB1	0	0.207854410501684	0.419	0.309	0
BAD	0	0.374525842718758	0.353	0.243	0
ISCU	0	0.186848026974585	0.345	0.235	0
GABARAPL2	0	0.143795657149135	0.479	0.369	0
TXNL4A	0	0.187530581186534	0.462	0.353	0
CAMSAP2	0	0.302125400967469	0.339	0.23	0
PIGF	0	0.510797293230813	0.254	0.145	0
ALMS1	0	0.685866813261041	0.25	0.141	0
SMAD1	0	0.554802248067662	0.26	0.151	0
ZNF131	0	0.369210354240489	0.315	0.206	0
CCDC112	0	0.557503370462326	0.267	0.158	0
TCERG1	0	0.316771455056862	0.333	0.224	0
KIAA0020	0	0.422968702853261	0.334	0.225	0
FBXW2	0	0.521995791627081	0.276	0.167	0
CTBP2	0	0.349243496545016	0.314	0.205	0
CASC4	0	0.226740468093175	0.342	0.233	0
TAF12	0	0.439553728015866	0.306	0.197	0
STXBP3	0	0.246212175847722	0.347	0.238	0
CERS2	0	0.243077954625963	0.347	0.238	0
SLC39A1	0	0.126722767414961	0.443	0.334	0
ADAM15	0	0.51231192905259	0.301	0.192	0
MIA3	0	0.305763671772775	0.387	0.278	0
BDP1	0	0.276147417676733	0.373	0.264	0
GTF3C6	0	0.132546632884082	0.497	0.388	0
BRD3	0	0.476528427579127	0.29	0.181	0
ZNF503	0	0.458607981538953	0.292	0.183	0
EI24	0	0.229297619628337	0.376	0.267	0
VPS35	0	0.144467497278421	0.489	0.38	0
SUMO2	0	0.198170044010611	0.737	0.628	0
CERS1	0	0.339144621758064	0.311	0.202	0
SPEN	0	0.218585424767377	0.397	0.289	0
ARFGAP2	0	0.318597544823929	0.343	0.235	0
RSBN1	0	0.460625530354169	0.264	0.156	0
SMC6	0	0.259059537931368	0.326	0.218	0
TMEM131	0	0.291125791294271	0.341	0.233	0
CHL1	0	0.438272249814974	0.277	0.169	0
UBXN7	0	0.43239486043647	0.265	0.157	0
CTNND2	0	0.587309361420569	0.255	0.147	0
PRKRIP1	0	0.522451993441349	0.258	0.15	0
OPTN	0	0.309304074868967	0.277	0.169	0
MSRB2	0	0.331635063427111	0.335	0.227	0
AHSA1	0	0.392373475166169	0.336	0.228	0
ZBTB8OS	0	0.283186004641736	0.361	0.253	0
ZMYM4	0	0.325040908290853	0.353	0.245	0
ANKRD36	0	0.268127027154352	0.31	0.202	0
PCNP	0	0.227970138225941	0.413	0.305	0
NIPBL	0	0.118398237578233	0.425	0.317	0
POLD2	0	0.197849316774866	0.36	0.252	0
THAP5	0	0.426648065947059	0.287	0.179	0
MECP2	0	0.343848035358236	0.311	0.203	0
GLRX3	0	0.502668678300809	0.301	0.193	0
TMBIM6	0	0.291372632372733	0.878	0.77	0
PDCD7	0	0.466039612967835	0.311	0.203	0
NDUFA13	0	0.113185656090038	0.438	0.33	0
CPSF3	0	0.427157624656805	0.279	0.172	0
CLSTN1	0	0.359820622757394	0.314	0.207	0
C1orf21	0	0.629467956978025	0.25	0.143	0
NLGN4X	0	0.553138595355162	0.261	0.154	0
MRPS11	0	0.475730179536237	0.322	0.215	0
MAD2L2	0	0.480803548940949	0.294	0.187	0
DDR2	0	0.413690566175404	0.298	0.191	0
DCAF10	0	0.451366800251291	0.283	0.176	0
RDH11	0	0.231930907811403	0.348	0.241	0
ZNF770	0	0.506910337852682	0.286	0.179	0
NUPR1	0	-0.23173482385843	0.413	0.306	0
PTRF	0	0.210651716243234	0.352	0.245	0
BRD4	0	0.167835114997491	0.444	0.337	0
SMARCB1	0	0.519937267192081	0.292	0.185	0
MOB1A	0	0.111692377096132	0.575	0.468	0
POLR2G	0	0.218405720758794	0.402	0.296	0
PRKAB2	0	0.490607662028387	0.254	0.148	0
ITPKB	0	0.324527290886217	0.323	0.217	0
AKIRIN2	0	0.304118472738376	0.317	0.211	0
RPGR	0	0.56470330268413	0.255	0.149	0
MRPS2	0	0.525740006197901	0.277	0.171	0
MIER1	0	0.190696597596401	0.376	0.27	0
NUDT3	0	0.142049678496883	0.446	0.34	0
C11orf73	0	0.430211171153525	0.308	0.202	0
CIB1	0	0.111914386066067	0.485	0.379	0
KNOP1	0	0.358341568697705	0.308	0.202	0
PYGB	0	0.354048086551229	0.29	0.184	0
CALM1	0	0.381334687831038	0.937	0.832	0
IAH1	0	0.228019842104475	0.389	0.284	0
LARP1	0	0.197935191516394	0.39	0.285	0
NDUFA12	0	0.150590591666981	0.514	0.409	0
FBXO21	0	0.484562695361368	0.279	0.174	0
NDUFB10	0	0.167228936040662	0.538	0.433	0
AHDC1	0	0.620593717685604	0.253	0.148	0
TRIB2	0	0.457604839727299	0.264	0.159	0
DNAJB2	0	0.298714423750032	0.311	0.206	0
C21orf91	0	0.445754011407812	0.257	0.152	0
YBX1	0	0.587997859562961	0.955	0.85	0
XPR1	0	0.478312306064698	0.284	0.179	0
RBM27	0	0.24633520690121	0.348	0.243	0
ARMC10	0	0.432051733589681	0.284	0.179	0
SLC35B4	0	0.480334229785367	0.285	0.18	0
FMR1	0	0.412457733009513	0.289	0.184	0
VDAC2	0	0.116411130755419	0.479	0.374	0
BANF1	0	0.236130083792119	0.446	0.341	0
GTF3C1	0	0.414545696916168	0.286	0.181	0
YWHAB	0	0.204072821514238	0.828	0.723	0
ECH1	0	0.225272421514309	0.408	0.303	0
ACBD3	0	0.204772547717011	0.394	0.29	0
LAPTM4B	0	0.386636749490961	0.277	0.173	0
INIP	0	0.468411364256191	0.278	0.174	0
DCTN2	0	0.293607343898665	0.342	0.238	0
SAT2	0	0.168863548689893	0.405	0.301	0
LRRC41	0	0.588577740886588	0.262	0.158	0
DOCK7	0	0.538575218256667	0.265	0.161	0
LRIF1	0	0.47333451577228	0.268	0.164	0
ACYP2	0	0.493200851274306	0.253	0.149	0
TMEM163	0	0.382933942519069	0.274	0.17	0
CASP3	0	0.372731530644933	0.316	0.212	0
RP11-1094M14.11	0	0.504740775010046	0.261	0.157	0
NSFL1C	0	0.418861144878551	0.321	0.217	0
RER1	0	0.142408751108419	0.494	0.39	0
CDC42	0	0.171286869807281	0.833	0.729	0
COMMD2	0	0.325278978298617	0.3	0.196	0
SEC31A	0	0.120957206264315	0.438	0.334	0
ACTR1A	0	0.377082206845306	0.287	0.183	0
CPSF2	0	0.416585575938747	0.296	0.192	0
SLCO3A1	0	0.120788236249284	0.353	0.249	0
ETFB	0	0.136690278631009	0.469	0.365	0
MRTO4	0	0.273331837475923	0.34	0.237	0
TARS	0	0.143374136783747	0.403	0.3	0
HIST1H4C	0	0.374980513795396	0.402	0.299	0
PHB	0	0.134707123269489	0.452	0.349	0
HS2ST1	0	0.464365254018061	0.255	0.152	0
SIKE1	0	0.287883284154795	0.329	0.226	0
MLLT11	0	0.364399243693468	0.26	0.157	0
ATG4B	0	0.46852476988424	0.27	0.167	0
TBL1X	0	0.565194426065516	0.257	0.154	0
PPAPDC1B	0	0.438651986498253	0.267	0.164	0
PAXBP1	0	0.220000652765922	0.329	0.226	0
PMF1	0	0.464227190512586	0.304	0.201	0
RPL26L1	0	0.34027896574694	0.364	0.261	0
YKT6	0	0.399422906867168	0.287	0.184	0
MRPL13	0	0.260046959666295	0.35	0.247	0
EIF2S1	0	0.23671645135941	0.359	0.256	0
ZSWIM7	0	0.356876479437697	0.298	0.195	0
SRSF1	0	0.23548058349709	0.356	0.253	0
DGKZ	0	0.325265992007372	0.277	0.175	0
ARHGAP1	0	0.153848362340055	0.391	0.289	0
TPM1	0	-0.163514870623233	0.399	0.297	0
GDE1	0	0.422666816263512	0.274	0.172	0
SF3B3	0	0.458526952002941	0.281	0.179	0
SDC3	0	0.44433431880006	0.272	0.17	0
SV2A	0	0.455731640318926	0.269	0.167	0
PIGC	0	0.490599063706607	0.259	0.157	0
TEX261	0	0.579619037292208	0.264	0.162	0
TMOD1	0	0.498185979927198	0.267	0.165	0
HNRNPL	0	0.194542111499872	0.308	0.206	0
RNASEH1	0	0.499017816659319	0.285	0.183	0
ABCF1	0	0.12882145535473	0.412	0.31	0
FUBP3	0	0.382028150420831	0.297	0.195	0
CDC5L	0	0.233753727600933	0.393	0.292	0
PHYH	0	0.51040399905241	0.276	0.175	0
RNASEH2B	0	0.389846513772471	0.275	0.174	0
BAG5	0	0.344673159303055	0.281	0.18	0
RPAIN	0	0.260193543657145	0.339	0.238	0
FAM161A	0	0.123004874973619	0.327	0.226	0
AAK1	0	0.310175500810886	0.32	0.219	0
ACTL6A	0	0.494211340020415	0.25	0.149	0
SRPK1	0	0.51394272966391	0.258	0.157	0
FAM45A	0	0.317591800378956	0.265	0.164	0
ATXN2	0	0.234098330759378	0.314	0.213	0
CD320	0	0.216485440609696	0.329	0.228	0
WDR33	0	0.196798082680792	0.353	0.252	0
PPP6C	0	0.368876841277873	0.286	0.185	0
MRPS16	0	0.250436737999961	0.377	0.276	0
C16orf13	0	0.206895683172569	0.382	0.282	0
DDA1	0	0.39216533791783	0.276	0.176	0
UTP11L	0	0.354855508837164	0.319	0.219	0
PRPF3	0	0.477192762174312	0.271	0.171	0
RUSC1	0	0.206639547478359	0.323	0.223	0
RP11-427H3.3	0	0.376095807690912	0.306	0.206	0
PHF14	0	0.342947066981109	0.312	0.212	0
C11orf57	0	0.509710283792981	0.265	0.165	0
ACTR6	0	0.347448534863589	0.267	0.167	0
HCFC1R1	0	0.318259638028728	0.324	0.224	0
ZNF708	0	0.379355984014575	0.266	0.166	0
GCLM	0	0.209635688715515	0.348	0.248	0
BROX	0	0.261614129284459	0.356	0.256	0
SLC35F6	0	0.249199626440347	0.358	0.258	0
SEC61A1	0	0.158979249270151	0.422	0.322	0
LARP7	0	0.132998297131895	0.409	0.309	0
HIST1H1C	0	0.176006336669738	0.353	0.253	0
CUL5	0	0.289776253329561	0.283	0.183	0
FKBP3	0	0.169259085191987	0.431	0.331	0
SMARCA4	0	0.455037696159816	0.289	0.189	0
TANK	0	0.152480600852102	0.399	0.3	0
FDFT1	0	0.238579672191073	0.279	0.18	0
MRPL21	0	0.209140502137328	0.39	0.291	0
KATNBL1	0	0.324372101335635	0.281	0.182	0
EVI5	0	0.133822389109127	0.33	0.231	0
HILPDA	0	-0.296584407072234	0.316	0.217	0
RNF38	0	0.402806145841116	0.252	0.153	0
ACAT1	0	0.345259567069249	0.314	0.215	0
TCEB3	0	0.396119279844162	0.286	0.187	0
HNMT	0	0.126057036711223	0.427	0.328	0
KIAA2026	0	0.242050986443413	0.291	0.192	0
CLPTM1	0	0.367454114487926	0.29	0.191	0
MRPL35	0	0.390997020724789	0.276	0.178	0
BAZ2B	0	0.146717453572431	0.384	0.286	0
GPC1	0	0.174858476513784	0.342	0.244	0
MRPL3	0	0.28337303982731	0.339	0.241	0
EIF6	0	0.154069149513628	0.391	0.293	0
PPDPF	0	0.185699372109179	0.394	0.296	0
PBXIP1	0	0.384309725382658	0.252	0.154	0
GAPVD1	0	0.300291928675783	0.304	0.206	0
CTCF	0	0.336179623229492	0.269	0.171	0
1 SOS	0	0.285861284144339	0.284	0.186	0
PSME4	0	0.261592034756433	0.293	0.195	0
C1D	0	0.294181966651666	0.347	0.249	0
JPX	0	0.390336164527807	0.285	0.187	0
FRA10AC1	0	0.407150299754314	0.29	0.192	0
CD59	0	-0.101379440796212	0.367	0.269	0
SAFB2	0	0.267176302670612	0.283	0.185	0
ISOC2	0	0.430457477533236	0.285	0.187	0
CAMK2D	0	0.155670457046549	0.343	0.246	0
REEP3	0	0.178704627626095	0.337	0.24	0
ERCC1	0	0.249194824044774	0.389	0.292	0
PPAP2A	0	0.383585324742454	0.252	0.155	0
SULF1	0	0.288924614040465	0.263	0.166	0
CBL	0	0.327534523703325	0.257	0.16	0
SLC4A1AP	0	0.39289170419833	0.282	0.185	0
ZNF148	0	0.17598338080104	0.345	0.248	0
HSPA4	0	0.301334466901008	0.35	0.253	0
SEC16A	0	0.420820268093605	0.284	0.187	0
PCF11	0	0.245220435294646	0.291	0.194	0
ERC1	0	0.425522104103396	0.293	0.196	0
ACTR10	0	0.269969359157536	0.296	0.199	0
CNOT1	0	0.282266191597053	0.295	0.198	0
RCC2	0	0.311902681291028	0.34	0.244	0
GNAI3	0	0.136989499342221	0.388	0.292	0
CWC22	0	0.393932003553186	0.279	0.183	0
BRIX1	0	0.428590686220363	0.273	0.177	0
CUL1	0	0.383144656659682	0.271	0.175	0
USP9X	0	0.13561137283376	0.401	0.305	0
ARHGEF2	0	0.380608732891595	0.262	0.166	0
PPM1B	0	0.233590156493551	0.251	0.155	0
EHBP1	0	0.369712175534349	0.263	0.167	0
MITD1	0	0.19055611942958	0.317	0.221	0
EMC4	0	0.237036307153408	0.33	0.234	0
WRB	0	0.444474836170559	0.251	0.155	0
PSMD6	0	0.180927485242977	0.293	0.197	0
PPM1K	0	0.153580253817109	0.287	0.191	0
C9orf142	0	0.175430120967882	0.36	0.264	0
ZNF22	0	0.31941726510195	0.298	0.202	0
KXD1	0	0.216033374455924	0.353	0.257	0
ATXN10	0	0.203352705137657	0.355	0.259	0
LRPPRC	0	0.100579661506496	0.385	0.29	0
AIMP1	0	0.135308260510617	0.402	0.307	0
APC	0	0.130608552184264	0.396	0.301	0
PPP2CA	0	0.100197440636932	0.335	0.24	0
ZC3H13	0	0.144572232362202	0.39	0.295	0
SULF2	0	0.369860737253071	0.279	0.184	0
MTHFD2L	0	0.459263724934706	0.254	0.159	0
GINM1	0	0.229105104723534	0.304	0.209	0
EXOC4	0	0.354513570680073	0.266	0.171	0
USP11	0	0.28334632655247	0.303	0.208	0
SEMA6D	0	0.379457155303687	0.255	0.16	0
GOSR1	0	0.259852939377206	0.302	0.207	0
RAE1	0	0.413273979675619	0.261	0.166	0
PIH1D1	0	0.376846658236859	0.301	0.206	0
RAB7L1	0	0.311793794271679	0.292	0.197	0
CAND1	0	0.169734886967507	0.36	0.265	0
TIMM50	0	0.381360333936746	0.288	0.193	0
FAM199X	0	0.34350325033221	0.27	0.176	0
CPNE3	0	0.126385955913999	0.38	0.286	0
UBR4	0	0.206005115558984	0.298	0.204	0
RRP15	0	0.342509729496047	0.3	0.206	0
PRUNE2	0	0.309955087143848	0.262	0.168	0
PMPCA	0	0.399240267264223	0.252	0.158	0
APPBP2	0	0.324205385612627	0.252	0.158	0
RNF114	0	0.205726242304336	0.32	0.226	0
FASTK	0	0.251490519581134	0.297	0.203	0
PCBD1	0	0.268862181510451	0.359	0.265	0
FIBP	0	0.177392270765726	0.372	0.278	0
CCDC90B	0	0.317999821874243	0.285	0.191	0
NTS	0	0.462577360858524	0.603	0.509	0
USP7	0	0.324961179453569	0.289	0.195	0
GGCX	0	0.390408856399179	0.267	0.174	0
NAA15	0	0.381625888017333	0.274	0.181	0
SREK1IP1	0	0.130203829681351	0.329	0.236	0
AKAP17A	0	0.28863365157669	0.271	0.178	0
MSRA	0	0.369623220976011	0.267	0.174	0
CYC1	0	0.14634631865089	0.397	0.304	0
SAFB	0	0.353797087852336	0.279	0.186	0
SURF6	0	0.51316966683401	0.251	0.158	0
ITCH	0	0.265363988235702	0.255	0.162	0
TRMT6	0	0.333064648333494	0.285	0.192	0
ASNA1	0	0.303049701497828	0.294	0.201	0
SMARCC1	0	0.226945603368271	0.338	0.246	0
LRRC58	0	0.168554067764157	0.342	0.25	0
AHI1	0	0.304181936297479	0.273	0.181	0
ANKRD36C	0	0.149926569604316	0.258	0.166	0
NCK2	0	0.298123749189973	0.255	0.163	0
DHX15	0	0.175357668788874	0.309	0.217	0
CWC27	0	0.452293549367905	0.253	0.161	0
FAF2	0	0.4045863482755	0.263	0.171	0
PLS3	0	0.281009985111908	0.257	0.165	0
1,00 LSM	0	0.274267196991006	0.296	0.204	0
HEBP1	0	0.353802588163364	0.302	0.21	0
UPF1	0	0.413528761263579	0.263	0.171	0
RRP1B	0	0.416568591172442	0.252	0.16	0
TTC1	0	0.168134178116812	0.353	0.261	0
AP1S1	0	0.324987425934604	0.264	0.173	0
PUF60	0	0.171588677511678	0.381	0.29	0
TMEM141	0	0.337011279205329	0.277	0.186	0
MED29	0	0.251156139354027	0.336	0.245	0
PAK1IP1	0	0.371655589885346	0.26	0.169	0
EIF2AK1	0	0.20819409582584	0.321	0.23	0
FDX1	0	0.178930406317625	0.315	0.224	0
HSPA13	0	0.372306021394452	0.252	0.161	0
ARL8A	0	0.179411678351427	0.291	0.2	0
KRCC1	0	0.194980869581792	0.327	0.237	0
CCDC109B	0	0.126002647138903	0.329	0.239	0
FAM3C	0	0.365581548193873	0.276	0.186	0
NELFCD	0	0.368791209864962	0.262	0.172	0
SCCPDH	0	0.201045166559918	0.306	0.216	0
ASNSD1	0	0.162416136659292	0.313	0.223	0
PURA	0	0.318052440768086	0.26	0.17	0
EIF3B	0	0.200632934464079	0.32	0.23	0
PRAF2	0	0.337071026065554	0.256	0.166	0
TUSC1	0	0.359816891603604	0.26	0.17	0
SMNDC1	0	0.201157424270503	0.299	0.209	0
NDUFV1	0	0.300622184373126	0.298	0.208	0
KRR1	0	0.219550243851326	0.299	0.209	0
TNRC6A	0	0.200908330011473	0.3	0.21	0
MIEN1	0	0.237042263714555	0.298	0.208	0
CENPB	0	0.289921194493219	0.314	0.224	0
CRNKL1	0	0.431134235120515	0.253	0.163	0
YARS	0	0.291274019429692	0.286	0.196	0
ARMCX6	0	0.355304504616074	0.283	0.193	0
NDUFA9	0	0.17517201307578	0.349	0.259	0
EGLN1	0	0.224146761047671	0.263	0.174	0
TMEM126B	0	0.276232306172321	0.28	0.191	0
METRN	0	0.193961526819961	0.374	0.285	0
DCAF13	0	0.372265325387622	0.25	0.161	0
REXO4	0	0.392080161980042	0.255	0.166	0
HRAS	0	0.291488264383387	0.258	0.169	0
ACO1	0	0.240538753416277	0.289	0.2	0
PRPF4	0	0.313206920882647	0.282	0.193	0
KIAA1430	0	0.136613297210401	0.334	0.246	0
CHD8	0	0.233677816128236	0.28	0.192	0
PSMG1	0	0.305611074258682	0.268	0.18	0
PINK1	0	0.318348544840721	0.257	0.169	0
ZNF593	0	0.321996531636031	0.307	0.219	0
NRCAM	0	0.252915537574601	0.25	0.162	0
UBQLN1	0	0.249642594493691	0.309	0.221	0
PTPN11	0	0.181244390409501	0.307	0.219	0
TNFRSF12A	0	0.266251969054632	0.312	0.224	0
ADSL	0	0.363969483006754	0.255	0.167	0
PTBP1	0	0.144850508915382	0.354	0.266	0
ADPRHL2	0	0.306023215153606	0.273	0.186	0
APOPT1	0	0.241725546749908	0.271	0.184	0
UCHL5	0	0.298546798992194	0.253	0.166	0
RHOU	0	0.138135333626597	0.294	0.207	0
LRRC8A	0	0.340999709268691	0.253	0.166	0
CDC123	0	0.246485914820076	0.301	0.214	0
ZC3H14	0	0.3798880723589	0.255	0.168	0
DLGAP4	0	0.384142884646026	0.252	0.165	0
ZNFX1	0	0.262141533855087	0.292	0.205	0
RAB9A	0	0.242502188266874	0.29	0.203	0
SURF1	0	0.174490066628599	0.346	0.259	0
ING2	0	0.295761589157304	0.264	0.178	0
SLC25A4	0	0.17781637238785	0.264	0.178	0
FBXO9	0	0.261856581176806	0.268	0.182	0
NOC3L	0	0.370230171364603	0.265	0.179	0
SCUBE2	0	0.380443898287301	0.263	0.177	0
EPN1	0	0.271486072371314	0.271	0.185	0
MRPL24	0	0.133678960385426	0.32	0.234	0
GMPS	0	0.195529871457118	0.298	0.212	0
C4orf27	0	0.176189725344016	0.315	0.229	0
PFDN1	0	0.172778969961285	0.318	0.232	0
HDDC2	0	0.219510282155751	0.311	0.225	0
KLHL9	0	0.34919625036185	0.256	0.17	0
NCOA1	0	0.150985474914135	0.282	0.196	0
SFSWAP	0	0.215431462003902	0.287	0.201	0
B4GALT5	0	0.212852499912177	0.352	0.266	0
PPIE	0	0.325207578053243	0.258	0.173	0
RAB4A	0	0.220415050839908	0.321	0.236	0
NDUFS4	0	0.186312241772801	0.329	0.244	0
RRAGD	0	0.360081647277577	0.273	0.188	0
TRIP6	0	0.408057357905569	0.275	0.19	0
PRKD3	0	0.263319521958377	0.251	0.166	0
DYNC1LI1	0	0.159229342386089	0.299	0.214	0
CCDC6	0	0.235062260022215	0.294	0.209	0
SEPHS2	0	0.172755857562697	0.318	0.233	0
TMEM256	0	0.144682197057755	0.315	0.23	0
KIF2A	0	0.120699850397211	0.346	0.261	0
SKI	0	0.331014924544949	0.274	0.19	0
MPV17	0	0.178643275631257	0.32	0.236	0
C2orf49	0	0.278933586698899	0.257	0.173	0
ZCCHC7	0	0.332211021978147	0.266	0.182	0
IRF2BPL	0	0.249375898567219	0.267	0.183	0
ALYREF	0	0.28976355054111	0.279	0.195	0
GMCL1	0	0.279465654384355	0.253	0.169	0
ZNF655	0	0.125092208254889	0.289	0.205	0
MRPL43	0	0.358937766368905	0.293	0.209	0
MRPL11	0	0.226936637361184	0.311	0.227	0
REXO2	0	0.181953836807228	0.312	0.228	0
TOX4	0	0.185245280765836	0.302	0.218	0
NUTF2	0	0.175457632609462	0.305	0.221	0
MRPS23	0	0.271652692742726	0.282	0.198	0
HNRNPU-AS1	0	0.304269327026019	0.281	0.198	0
TAF11	0	0.298851410108698	0.262	0.179	0
CDK13	0	0.172578763251897	0.27	0.187	0
C14orf119	0	0.237478586547798	0.258	0.175	0
UFD1L	0	0.156498069575974	0.325	0.242	0
TM2D1	0	0.152469517613436	0.289	0.206	0
ORAI2	0	0.247020651745461	0.291	0.208	0
MPHOSPH6	0	0.307019936618439	0.258	0.176	0
OAT	0	0.233132682619295	0.306	0.224	0
MRPS35	0	0.188692660875307	0.298	0.216	0
PSMD3	0	0.207139872350379	0.284	0.202	0
DCAF12	0	0.264311158055291	0.261	0.18	0
URM1	0	0.213392901258822	0.267	0.186	0
TUG1	0	0.214057237005679	0.277	0.196	0
TOB2	0	0.17855489734936	0.262	0.181	0
ITSN1	0	0.266241911730243	0.267	0.186	0
MAPKAPK2	0	0.227835129701102	0.287	0.206	0
SSFA2	0	0.112303668595599	0.307	0.226	0
UBE2E1	0	0.191234465081901	0.303	0.222	0
PHF20	0	0.105107339192144	0.305	0.224	0
PPIA	0	0.367756269821565	0.96	0.879	0
FAM89B	0	0.315031273943282	0.282	0.201	0
CMAS	0	0.172240862197783	0.283	0.202	0
SPATA6	0	0.239941712000678	0.261	0.181	0
RARS	0	0.237449955472602	0.271	0.191	0
PDCD2	0	0.24720515577874	0.26	0.18	0
CCDC82	0	0.334842562785252	0.255	0.175	0
COPS7A	0	0.30737833401597	0.257	0.177	0
CTDSP2	0	0.260504032150155	0.254	0.174	0
PPP2R3C	0	0.231687003120868	0.253	0.173	0
BLCAP	0	0.294249119773793	0.26	0.18	0
RNF24	0	0.188295978736369	0.284	0.204	0
MBOAT7	0	0.180369699066012	0.306	0.226	0
PNPT1	0	0.214121837884668	0.267	0.188	0
HIST1H2BK	0	0.446234678054897	0.255	0.176	0
ACAT2	0	0.192539102791337	0.265	0.186	0
UBAP2	0	0.271824224114601	0.255	0.176	0
ZNF37A	0	0.331497643972042	0.253	0.174	0
KAT6B	0	0.302227835391989	0.256	0.177	0
CEP57	0	0.189820767446476	0.26	0.181	0
OAZ2	0	0.162109252457283	0.28	0.201	0
SPOP	0	0.203954765242818	0.27	0.191	0
RP11-220I1.1	0	0.163264462549778	0.296	0.217	0
SMARCA2	0	0.177446652383093	0.282	0.203	0
FH	0	0.191404938134919	0.262	0.184	0
TXNDC9	0	0.164349172060775	0.272	0.194	0
GORASP2	0	0.269891073205663	0.252	0.174	0
RRP36	0	0.314299010316892	0.255	0.177	0
SMIM19	0	0.251975118396769	0.262	0.184	0
GANAB	0	0.216933676190472	0.273	0.195	0
ATXN7L3B	0	0.329212060692692	0.28	0.202	0
AP2A1	0	0.275893851567117	0.255	0.177	0
COMMD4	0	0.187572117530192	0.296	0.218	0
FAM32A	0	0.160505535506695	0.283	0.205	0
DNPEP	0	0.309969878817849	0.258	0.181	0
ZNF451	0	0.20699064550188	0.279	0.202	0
PSMG3	0	0.354404845565503	0.252	0.175	0
DLD	0	0.252801844801952	0.262	0.185	0
CHM	0	0.106770358697005	0.273	0.196	0
NFASC	0	0.113141880384181	0.282	0.205	0
MARK3	0	0.147769695816291	0.282	0.205	0
FARSB	0	0.290534331562168	0.25	0.174	0
FIP1L1	0	0.104623441688045	0.257	0.181	0
MFAP1	0	0.204414929297307	0.284	0.208	0
MYADM	0	0.202190194921505	0.286	0.21	0
RLF	0	0.183893867934446	0.267	0.192	0
ASXL2	0	0.240000363091663	0.259	0.184	0
REV1	0	0.252720917226029	0.266	0.191	0
INO80D	0	0.220246503477682	0.251	0.176	0
THUMPD3	0	0.220456705407316	0.256	0.181	0
CMSS1	0	0.265648346840289	0.254	0.179	0
CCM2	0	0.205545112282447	0.257	0.182	0
SRGAP1	0	0.189961737090184	0.256	0.181	0
SH3GL1	0	0.144831181902559	0.251	0.176	0
CERS6	0	0.234761967610004	0.294	0.219	0
RCOR3	0	0.167872508240116	0.257	0.183	0
AP3S1	0	0.206244078358573	0.27	0.196	0
ACOT9	0	0.196033894044236	0.26	0.187	0
NDN	0	0.150483239724826	0.254	0.181	0
TIMMDC1	0	0.182049907763259	0.251	0.179	0
ECI1	0	0.246908687621221	0.268	0.196	0
SMG7	0	0.182793288233566	0.255	0.184	0
DPY19L1	0	0.134763586186932	0.256	0.185	0
AHNAK2	0	0.218425496949205	0.254	0.183	0
H3F3A	0	0.586642929415526	0.978	0.912	0
ACTG1	0	0.246740733268808	0.964	0.902	0
RPS7	0	0.278921345655387	0.972	0.919	0
RPL35	0	0.218133016577349	0.984	0.937	0
RPS27A	0	0.325476532196128	0.982	0.953	0
RPS27	0	0.196072972902608	0.984	0.959	0
PTMA	0	0.18586523909743	0.996	0.978	0
FTL	1.73035889178562e-307	-2.06832257687216	0.955	0.965	4.16358956541457e-303
SRGN	7.0532325911016e-260	-3.94118631511303	0.103	0.426	1.69714882607087e-255
TPT1	7.01626371127098e-250	-1.5680839970596	0.837	0.874	1.68825337420602e-245
TYROBP	1.40843611227459e-230	-4.44549454230107	0.093	0.389	3.38897897335513e-226
FCER1G	1.08377341132448e-225	-4.45593147249224	0.07	0.365	2.60777558232897e-221
CD74	6.99544222017033e-225	-4.51796922038826	0.195	0.467	1.68324330701739e-220
LAPTM5	2.7129588832468e-223	-4.28680172099826	0.069	0.362	6.52792166486844e-219
S100A4	2.89093848226026e-223	-3.78561075972154	0.158	0.442	6.95617617601464e-219
AIF1	1.61268390853784e-220	-4.43405362611655	0.075	0.364	3.88044002072376e-216
CYBA	1.1568849171321e-206	-3.36766410623662	0.166	0.432	2.78369648760326e-202
HLA-DRA	7.8052106799096e-203	-4.54583348975363	0.149	0.415	1.87808979379985e-198
HLA-DRB1	2.62399593460758e-202	-4.66535791269719	0.101	0.375	6.31385901785277e-198
PTPRC	1.64155726552771e-199	-3.90131615667959	0.05	0.324	3.94991509231278e-195
ARHGDIB	4.25153251421607e-192	-4.27628681782945	0.042	0.306	1.02300375357067e-187
HLA-DPA1	2.85116986564007e-183	-4.66103443011224	0.083	0.34	6.86048493070313e-179
LCP1	4.49697507528799e-183	-4.18562665288687	0.036	0.292	1.0820621426158e-178
RGS1	2.30195880013261e-182	-4.28059536140162	0.092	0.346	5.53897326487908e-178
TMSB4X	8.659882585148e-170	-0.963135813425015	0.977	0.97	2.08374094763831e-165
CTSZ	1.89688511431035e-166	-4.34085739916847	0.041	0.28	4.56428496205356e-162
EEF1A1	1.38670836272337e-164	-0.559860985269079	0.966	0.96	3.33669766238497e-160
MS4A6A	2.12840926884824e-163	-4.48114221643519	0.047	0.282	5.12137838270264e-159
ITGB2	8.06838661101668e-163	-4.4539986997182	0.034	0.267	1.94141518634283e-158
CD14	4.64662901207159e-162	-4.45658758404779	0.056	0.29	1.11807187288467e-157
RPS18	6.65989194113916e-155	-0.561708346981488	0.957	0.947	1.6025031988769e-150
RPL9	8.16129909552118e-155	-0.69675312041131	0.86	0.876	1.96377178836431e-150
CYBB	1.49228800379881e-154	-4.30423919679063	0.03	0.255	3.5907433947407e-150
TGFBI	8.45198842902971e-154	-3.40136913790546	0.084	0.317	2.03371745579313e-149
C1QA	7.52575367227075e-152	-4.44936054055513	0.093	0.317	1.81084684862179e-147
C1QB	7.80495067066961e-151	-4.52554898421639	0.109	0.332	1.87802723037652e-146
TYMP	3.85252316277661e-149	-3.65439145843127	0.07	0.296	9.26994123427307e-145
C1QC	2.71555965356288e-148	-4.66335260481062	0.048	0.267	6.534179638403e-144
FKBP5	2.90732062870168e-148	-3.88710415245651	0.033	0.253	6.99559489678198e-144
VAMP8	1.13844848917467e-146	-3.96740062936381	0.047	0.266	2.7393347546521e-142
B2M	8.08109860365831e-146	-0.800166537162224	0.977	0.97	1.94447394601226e-141
RPL21	6.79881771371712e-144	-0.836942843442203	0.853	0.871	1.63593151827461e-139
HLA-DPB1	8.47693372157714e-143	-4.33178033510804	0.069	0.285	2.03971979208589e-138
LYZ	5.99945544771162e-142	-4.81818460642951	0.071	0.289	1.44358896982837e-137
CD163	3.41427662050932e-140	-4.16645216861452	0.045	0.257	8.21543240426953e-136
DUSP1	1.31600657171781e-138	-2.09497908643536	0.39	0.554	3.1665750128674e-134
RPS29	1.80985959382542e-138	-0.961141606370844	0.791	0.827	4.35488415466272e-134
RPL27A	1.54058301957505e-136	-0.722492641757225	0.862	0.863	3.70695086170149e-132
CTSS	2.51695275545408e-136	-2.91078600465304	0.159	0.367	6.05629172017361e-132
RPL13	8.48784083103901e-136	-0.569005351440879	0.955	0.949	2.04234426076461e-131
SH3BGRL3	6.77994640597864e-135	-1.07858271182519	0.703	0.759	1.63139070420658e-130
RGS10	1.86431425891307e-133	-3.80982455644529	0.056	0.261	4.48591296979664e-129
CTSD	3.84955397940861e-133	-2.81101698267743	0.295	0.477	9.262796785253e-129
CTSB	6.52379494851942e-127	-2.73262947716436	0.359	0.518	1.56975554051274e-122
IFITM2	1.23904556742374e-124	-3.06601683967936	0.055	0.256	2.98139144433501e-120
CTSC	2.85949853326213e-124	-3.04128149451283	0.104	0.305	6.88052537073533e-120
RPL34	5.76472446040896e-124	-0.631131566671519	0.93	0.923	1.3871079996636e-119
CCL3	4.07173655379048e-123	-4.41595788642309	0.06	0.254	9.79741249573064e-119
RPL32	3.10460711713769e-122	-0.526873559257096	0.944	0.929	7.47030564525672e-118
RNASE1	6.87812099569139e-120	-4.22096234133232	0.093	0.286	1.65501347398326e-115
NFKBIA	2.49341411022841e-119	-2.358155241966	0.346	0.503	5.9996530320316e-115
TNFAIP3	2.90555832239095e-118	-2.96716021593384	0.063	0.254	6.99135443533709e-114
FCGRT	2.40191021499996e-116	-2.88427446120545	0.14	0.33	5.77947635933292e-112
RPS13	1.89217284105836e-114	-0.707609508685378	0.854	0.862	4.55294629015463e-110
GRN	2.24441157976405e-113	-2.45475879918335	0.25	0.422	5.40050314322826e-109
RPS12	2.59414717848346e-113	-0.497513335937864	0.954	0.946	6.2420369408669e-109
MALAT1	2.93690782600051e-113	-0.562896067782544	0.99	0.993	7.06678761092244e-109
JUNB	3.01622879667002e-113	-1.69031076200146	0.368	0.527	7.2576497305474e-109
KCTD12	4.53723157637282e-113	-2.85212387425364	0.106	0.297	1.09174866190683e-108
PSAP	9.33911577575856e-113	-1.33535539003725	0.717	0.747	2.24717803796302e-108
RNASET2	1.9308990863636e-112	-3.03168115660267	0.109	0.297	4.64612938160811e-108
DAB2	9.79889837227472e-108	-2.95254898931447	0.097	0.281	2.35781092633674e-103
SPP1	1.12299403683961e-106	-4.17365989704083	0.368	0.509	2.70214825144346e-102
SGK1	1.31002600669963e-106	-2.62433741226882	0.159	0.341	3.15218457732066e-102
RPS14	1.97777086589144e-105	-0.536851438763184	0.935	0.923	4.75891225750798e-101
RPS23	3.56192971800835e-105	-0.601039578925219	0.925	0.904	8.5707152874717e-101
RPL19	1.0849888527874e-104	-0.674963632614909	0.879	0.876	2.61070017757705e-100
CST3	4.33903065069638e-103	-1.0126531816024	0.781	0.779	1.04405755517056e-98
ACTB	8.4873254095171e-103	-0.774907432037681	0.969	0.952	2.042220240038e-98
TXNIP	5.96507202627433e-101	-2.66074301521553	0.184	0.356	1.43531563096213e-96
SAT1	5.21853270600926e-97	-0.84514996995401	0.864	0.863	1.25568333971995e-92
S100A11	2.67801899482897e-96	-0.761300635269511	0.706	0.774	6.44384930535747e-92
RPS28	2.40104269272393e-95	-0.439472470487782	0.947	0.94	5.77738892723232e-91
ZFP36	1.8712523077966e-94	-1.49659347795221	0.355	0.503	4.50260730302018e-90
ITM2B	3.08983455699118e-94	-0.96147391471806	0.718	0.753	7.43475991103219e-90
GADD45B	1.8972482646126e-91	-2.50296839671619	0.18	0.342	4.56515877431084e-87
S100A9	4.60975825665651e-91	-4.2827316167358	0.089	0.253	1.10920003171669e-86
COTL1	5.08561203381301e-91	-1.91895044013056	0.318	0.454	1.22369996757609e-86
IER3	2.88565105569538e-90	-2.91180824397231	0.179	0.339	6.94345357021421e-86
RPLP2	1.25415320628299e-89	-0.517150352480875	0.921	0.905	3.01774344495813e-85
GPX1	3.6934682690374e-89	-1.58069919526172	0.555	0.62	8.88722334895779e-85
RPS24	8.0854185015914e-88	-0.401062489824611	0.957	0.946	1.94551339985292e-83
ARPC1B	7.7738254819897e-87	-1.45033980640429	0.336	0.474	1.87053788747636e-82
RPL26	5.36191265246406e-86	-0.542187763950189	0.887	0.876	1.2901834224359e-81
ARHGAP18	7.01740222873422e-83	-2.51562178811073	0.107	0.262	1.68852732427803e-78
FOS	9.53362126005658e-83	-0.982532507010399	0.78	0.812	2.29397994759481e-78
REL	1.40271226331806e-78	-2.68113462768948	0.148	0.298	3.37520624799592e-74
HLA-E	4.81788825700416e-78	-1.59362462800232	0.397	0.504	1.15928027240034e-73
IFNGR1	6.96189528726227e-76	-2.43971640433121	0.111	0.258	1.67517124402105e-71
RPL41	2.50882275163075e-75	-0.352859083763825	0.974	0.967	6.0367293049739e-71
FAU	1.49617197270257e-74	-0.473769812661097	0.9	0.88	3.60008900071692e-70
RPS25	3.52128198421866e-72	-0.573817824244454	0.855	0.84	8.47290871042694e-68
GLRX	4.17330565997666e-72	-2.15175604826045	0.105	0.25	1.00418080790358e-67
BST2	1.58607639600996e-71	-1.54004679242914	0.142	0.294	3.81641702407917e-67
TSPO	5.38536064453983e-71	-1.6358790537737	0.308	0.43	1.29582547828917e-66
RPL23A	9.58404173772722e-71	-0.539717550644161	0.854	0.841	2.30611212293192e-66
KLF6	1.98235864170049e-70	-1.44699214452913	0.478	0.566	4.76995136365971e-66
RPL23	4.11598179847149e-69	-0.535859663647299	0.875	0.854	9.90387540348209e-65
IFI16	2.70065905538219e-67	-1.39750299764096	0.219	0.364	6.49832581906063e-63
CEBPB	2.93624532449909e-67	-1.48646420285866	0.391	0.493	7.06519349980972e-63
MEF2A	7.82437697456412e-66	-2.08583023035533	0.128	0.264	1.88270158761962e-61
SMAP2	1.22904278675496e-65	-2.00112020731723	0.146	0.285	2.95732275348978e-61
APOE	1.32823809942566e-64	-2.48970044207431	0.349	0.455	3.19600651483803e-60
RPL38	1.48193095254853e-64	-0.454468815953673	0.856	0.843	3.56582225802228e-60
RPL28	1.26794239013973e-62	-0.349581743280587	0.969	0.951	3.05092297915422e-58
NR4A2	3.1878275677693e-62	-2.29584408304844	0.135	0.264	7.67055069356649e-58
SERF2	8.04969615366812e-61	-0.429816470963003	0.896	0.873	1.93691788849562e-56
HERPUD1	1.86931813501905e-60	-1.79709894042274	0.283	0.398	4.49795329648285e-56
RPS20	2.61760401483619e-60	-0.533516097777933	0.848	0.829	6.29847878049883e-56
FAM49B	2.21036946577862e-59	-2.02311390205317	0.18	0.303	5.31859100855651e-55
SAMHD1	6.95245489204481e-58	-1.67995357889793	0.18	0.306	1.67289969612382e-53
RPL30	1.2303133603996e-57	-0.437184777906012	0.912	0.902	2.96038000779351e-53
SERPINB1	7.29304818722469e-57	-2.01013895971961	0.168	0.29	1.75485325481e-52
SOD2	2.83744126053029e-56	-1.35595849994626	0.509	0.571	6.82745116108797e-52
MT-ND5	5.53534360220278e-56	-0.437709514047433	0.878	0.876	1.33191437756203e-51
S100A6	6.78703286168983e-56	-0.687251272304801	0.732	0.774	1.63309584717981e-51
RPS15A	1.89057520876956e-54	-0.442373276436538	0.909	0.892	4.54910206734131e-50
RPL18A	4.51978903356312e-54	-0.395020180580599	0.911	0.889	1.08755163725596e-49
SP100	5.08945158232054e-53	-1.57177568745221	0.155	0.279	1.22462383973797e-48
HLA-B	1.58700778699608e-52	-0.444868428087216	0.834	0.847	3.81865813706996e-48
LGALS3	3.10424067569495e-52	-1.07983160736789	0.424	0.523	7.4694239138572e-48
RAB31	1.26451609710029e-51	-1.6637386833832	0.179	0.296	3.04267863284271e-47
EIF1	2.37256594904726e-51	-0.586764065122757	0.835	0.822	5.70886818659753e-47
LY6E	2.20594480969014e-50	-1.66449592740442	0.234	0.347	5.30794440107641e-46
RPS3	7.94908903552682e-50	-0.575309423790562	0.799	0.791	1.91270980372846e-45
SLC2A3	1.75533446795307e-49	-1.47992903163664	0.282	0.392	4.22368579678868e-45
ARPC3	3.80953299368953e-49	-0.891184391167648	0.639	0.649	9.16649828941575e-45
ANXA5	1.69813502320925e-48	-0.639553996841393	0.704	0.703	4.0860524928461e-44
IER2	3.54083782761075e-47	-1.22118328263858	0.452	0.525	8.51996398079699e-43
MT-ND2	1.13548586851605e-46	-0.324115079259199	0.923	0.928	2.73220609682332e-42
RNF213	1.01314906719474e-45	-1.53835932058751	0.231	0.339	2.43783928548397e-41
TSC22D3	1.0245700222526e-45	-1.55935949966803	0.25	0.352	2.46532038754421e-41
CEBPD	3.30642151138348e-45	-1.03676762961444	0.424	0.506	7.95591144069093e-41
RPL15	6.77700026155489e-45	-0.413338766777635	0.899	0.878	1.63068180293534e-40
OAZ1	6.97688328609042e-45	-0.879474231772534	0.671	0.67	1.67877765629908e-40
PFDN5	4.02003419623883e-43	-0.496401404046709	0.778	0.762	9.67300628298986e-39
RPLP1	4.22365905295562e-43	-0.273809061715839	0.989	0.975	1.01629684132218e-38
ELF1	2.96616922546551e-42	-1.81825226330883	0.15	0.252	7.13719639031511e-38
PFN1	1.24706622032597e-41	-0.635370970548052	0.705	0.703	3.00069073934835e-37
AKAP13	2.55233573194288e-41	-1.448167522485	0.249	0.345	6.14143023820095e-37
MAFB	5.12194124804489e-41	-1.78344665868244	0.266	0.349	1.23244150310456e-36
ALDOA	1.10809274452983e-40	-0.593626511105351	0.627	0.665	2.66629276188768e-36
RPL29	2.68291710009139e-40	-0.355522422303073	0.88	0.857	6.4556351262399e-36
LRRFIP1	6.47562829569362e-40	-1.15838397024179	0.367	0.444	1.5581656805098e-35
RPL3	1.07795034593392e-39	-0.471777015272479	0.825	0.815	2.5937641223862e-35
ATF3	1.65102939673185e-39	-1.62064240049041	0.203	0.301	3.97270693441617e-35
ASAH1	3.67573100173109e-39	-1.20098040193538	0.346	0.429	8.84454393636535e-35
RPS3A	8.44902197676435e-39	-0.348780692694371	0.916	0.898	2.03300366804904e-34
RPL37	8.8430518301301e-38	-0.272428491881344	0.954	0.93	2.12781513136591e-33
GLIPR1	3.33063650800438e-37	-1.26031805306826	0.177	0.279	8.01417756556014e-33
HSPA1B	2.66388570977179e-36	-1.8398092173103	0.253	0.336	6.40984179485288e-32
HSPA1A	8.67788726298572e-36	-1.83154515652286	0.396	0.45	2.08807323321962e-31
LIMS1	4.63216079654336e-35	-1.10050418808246	0.431	0.481	1.11459053086426e-30
FOSB	7.37706099815896e-35	-1.05619906879723	0.4	0.467	1.77506841737701e-30
RPL10	1.07514493230931e-34	-0.329395322847631	0.958	0.944	2.58701373612267e-30
RNF130	1.57767270101943e-33	-1.54198496460879	0.213	0.297	3.79619605319295e-29
CD81	3.81690101752904e-33	-0.82745860817192	0.613	0.609	9.18422722837837e-29
RPL27	1.36606942363512e-32	-0.307008691478315	0.851	0.828	3.28703624715082e-28
CAPG	1.96131809664239e-32	-1.25350412463852	0.344	0.405	4.71932360414093e-28
PLSCR1	2.77235400535318e-32	-1.11187668216087	0.217	0.311	6.67083820768083e-28
NAMPT	1.07667826280435e-31	-0.839683008698379	0.516	0.562	2.59070323595984e-27
ATP1B3	5.97759818323151e-31	-1.30636529116028	0.365	0.425	1.43832967484917e-26
RPL14	1.83372045101655e-30	-0.401753369922316	0.854	0.823	4.41229814923603e-26
RPS9	2.40697791473258e-30	-0.326376741112382	0.876	0.845	5.79167025842953e-26
FTH1	3.51137195297835e-30	-0.421040648700185	0.996	0.987	8.44906319325651e-26
GSN	4.06502921560963e-30	-0.872430117444905	0.424	0.486	9.78127329859988e-26
RPL4	9.91593041701822e-30	-0.571111620938468	0.644	0.64	2.38597117694292e-25
A2M	2.43621268010427e-29	-0.843323337604851	0.256	0.349	5.86201495086689e-25
NRP1	7.13390632083063e-29	-1.44452222729272	0.183	0.263	1.71656053891827e-24
C4orf48	9.26019846377947e-29	-1.11129207459346	0.239	0.322	2.22818895435462e-24
APRT	1.5010458508314e-28	-0.906312091881054	0.355	0.415	3.61181652627052e-24
SEPP1	1.94161235035065e-28	-2.48918312479864	0.244	0.31	4.67190763741373e-24
LGMN	1.40595144146394e-27	-1.93208350099167	0.193	0.267	3.38300035845053e-23
RPL6	3.9487309039418e-27	-0.301810097735333	0.912	0.876	9.50143630106476e-23
PLD3	5.99314600699292e-27	-1.38681736578483	0.188	0.265	1.44207079220264e-22
EIF4A1	1.10760647065224e-26	-0.39838098015863	0.735	0.724	2.66512268968341e-22
PLXDC2	1.24466574201647e-26	-1.34389896284955	0.259	0.328	2.99491470844002e-22
ZEB2	2.37511526289192e-26	-1.30876387819032	0.33	0.387	5.71500234557053e-22
BTG1	4.01072457071232e-26	-0.988661084721062	0.571	0.586	9.65060546204799e-22
UBC	1.3211717476647e-25	-0.492153148428166	0.82	0.782	3.1790034592308e-21
EFHD2	2.88300058288531e-25	-1.09858221796678	0.265	0.332	6.93707600253863e-21
MYL12A	4.20024713523175e-25	-0.786130305977972	0.549	0.566	1.01066346567946e-20
HLA-C	9.56332566279297e-24	-0.533202675922833	0.657	0.669	2.30112742098124e-19
PPP1R15A	5.22036031385834e-23	-1.26587850988667	0.345	0.39	1.25612309872059e-18
YWHAH	7.34425323897105e-23	-1.13942298838658	0.459	0.479	1.76717421436121e-18
MT-ATP6	1.0785742119443e-22	-0.197855661998462	0.963	0.967	2.59526526878038e-18
OGFRL1	2.28324874692113e-22	-1.05457638148055	0.264	0.329	5.49395313484161e-18
RPL10A	1.00845919425967e-21	-0.368033934823454	0.787	0.759	2.42655451322761e-17
TIMP1	3.5226755107156e-21	-1.36497017742105	0.535	0.562	8.47626181388389e-17
MBNL1	1.39359769321807e-20	-0.884994698412929	0.368	0.417	3.35327476942133e-16
TAOK3	3.02127937677931e-20	-1.11238829259415	0.22	0.282	7.26980243640637e-16
NEAT1	4.00544172583145e-20	-0.381944187185455	0.896	0.905	9.63789388069563e-16
LITAF	4.12233229636409e-20	-1.08170627219616	0.352	0.392	9.91915597151127e-16
PDXK	5.85473913635467e-20	-0.96828740172131	0.234	0.299	1.40876733098966e-15
RNF149	6.37473047051437e-20	-1.33331243489773	0.214	0.273	1.53388764581517e-15
RAC1	1.23319101995176e-19	-0.458189647583017	0.733	0.7	2.96730423220792e-15
CD63	1.81198242190252e-19	-0.369022358929937	0.795	0.761	4.35999210358184e-15
DNAJB1	2.12392605358615e-19	-1.51765494479103	0.339	0.375	5.110590870139e-15
EEF1B2	6.34516082573079e-19	-0.322388863893297	0.794	0.753	1.52677259788734e-14
RHOA	7.85887828521848e-19	-0.583991830618684	0.614	0.608	1.89100329298927e-14
MTHFD2	2.17904535928197e-18	-1.03107230749555	0.188	0.251	5.24321894350428e-14
ATP6V0E1	3.68595703973005e-18	-0.600670809044981	0.528	0.546	8.86914982899844e-14
PARP14	7.4258020014903e-18	-1.01725973643269	0.275	0.33	1.7867964775986e-13
RPL8	1.10418574008663e-17	-0.235392050651552	0.89	0.857	2.65689172779645e-13
CD44	1.3223579043735e-17	-0.673528357678756	0.468	0.498	3.18185758950352e-13
LRP1	4.24587311273617e-17	-0.946764739322614	0.243	0.302	1.02164198838658e-12
IQGAP1	4.24928774834543e-17	-0.767982776355973	0.448	0.473	1.02246361800688e-12
ATP6V1F	5.60989707548931e-17	-0.607798277269094	0.497	0.515	1.34985343430424e-12
COX4I1	6.73768048933032e-17	-0.308297505698686	0.782	0.756	1.62122067934266e-12
PLTP	7.50261895825685e-17	-1.35950833497145	0.256	0.308	1.80528017373576e-12
SOCS3	1.24379618353332e-16	-0.745916569895087	0.211	0.275	2.99282237681788e-12
MYH9	1.68938097380716e-16	-0.925647396940765	0.277	0.33	4.0649884991748e-12
GSTP1	2.22044604925031e-16	0.169123537962834	0.732	0.624	5.3428372837061e-12
MAPRE1	2.22044604925031e-16	0.136377270755162	0.438	0.342	5.3428372837061e-12
PLEKHO1	2.22044604925031e-16	0.145469026923222	0.403	0.314	5.3428372837061e-12
AHCY	2.22044604925031e-16	0.216292717568671	0.319	0.238	5.3428372837061e-12
IMP4	2.22044604925031e-16	0.189885161369118	0.313	0.234	5.3428372837061e-12
CIAO1	2.22044604925031e-16	0.132134361890524	0.3	0.222	5.3428372837061e-12
NECAP2	2.22044604925031e-16	0.196559105305661	0.287	0.211	5.3428372837061e-12
PFDN6	2.22044604925031e-16	0.175720788233328	0.295	0.219	5.3428372837061e-12
PGD	2.22044604925031e-16	0.134234912083465	0.279	0.206	5.3428372837061e-12
SAP30BP	2.22044604925031e-16	0.196148576633982	0.269	0.196	5.3428372837061e-12
PITPNA	2.22044604925031e-16	0.26191283596075	0.254	0.184	5.3428372837061e-12
CIRBP	2.68317988311627e-16	-0.890102994699415	0.353	0.391	6.45626743475437e-12
COPZ1	4.44089209850063e-16	0.142341592377035	0.367	0.279	1.06856745674122e-11
MYL9	4.44089209850063e-16	-0.202998064086772	0.295	0.212	1.06856745674122e-11
SPTSSA	4.44089209850063e-16	0.167819274499773	0.326	0.245	1.06856745674122e-11
ZNF217	4.44089209850063e-16	0.136441638262786	0.289	0.214	1.06856745674122e-11
FAM208A	4.44089209850063e-16	0.168894685828155	0.281	0.207	1.06856745674122e-11
RPF2	4.44089209850063e-16	0.171158321632163	0.275	0.202	1.06856745674122e-11
DFFA	4.44089209850063e-16	0.21845026377521	0.26	0.191	1.06856745674122e-11
BHLHE40	5.2441927400476e-16	-0.96712813474176	0.22	0.276	1.26185765711025e-11
PRPF8	6.66133814775094e-16	0.13682482095744	0.31	0.231	1.60285118511183e-11
ITGB1	8.04641594689734e-16	-0.866105109435826	0.49	0.502	1.93612860514244e-11
NDUFS8	8.88178419700125e-16	0.113017160317037	0.485	0.383	2.13713491348244e-11
TMEM14B	8.88178419700125e-16	0.141001271888247	0.515	0.416	2.13713491348244e-11
LAGE3	8.88178419700125e-16	0.215951493044965	0.375	0.291	2.13713491348244e-11
PPP4C	8.88178419700125e-16	0.137769726771499	0.334	0.253	2.13713491348244e-11
GUK1	1.11022302462516e-15	0.111883504927532	0.739	0.626	2.67141864185305e-11
CREB1	1.11022302462516e-15	0.136209779573526	0.343	0.26	2.67141864185305e-11
LRP10	1.11022302462516e-15	0.13734298596105	0.297	0.222	2.67141864185305e-11
NDUFV3	1.55431223447522e-15	0.124167718392613	0.442	0.348	3.73998609859427e-11
COA4	1.55431223447522e-15	0.126066404009632	0.388	0.299	3.73998609859427e-11
CCNH	1.55431223447522e-15	-0.103191944360402	0.292	0.213	3.73998609859427e-11
DPP7	1.7691462965566e-15	-0.894336432401744	0.217	0.273	4.25691981877448e-11
SPARCL1	1.77635683940025e-15	-0.377002749913501	0.585	0.438	4.27426982696488e-11
HNRNPH2	1.77635683940025e-15	0.176082921316816	0.252	0.185	4.27426982696488e-11
CLNS1A	1.99840144432528e-15	0.110708303268047	0.317	0.237	4.80855355533549e-11
ARHGAP29	1.99840144432528e-15	-0.107185705624638	0.277	0.199	4.80855355533549e-11
WDR61	1.99840144432528e-15	0.124669254380195	0.255	0.186	4.80855355533549e-11
TMEM18	1.99840144432528e-15	0.167767530994497	0.252	0.184	4.80855355533549e-11
TMEM123	2.07159473189945e-15	-0.856090413944057	0.338	0.381	4.98467124389645e-11
RFXANK	2.22044604925031e-15	0.155033736610013	0.312	0.233	5.3428372837061e-11
RQCD1	2.44249065417534e-15	0.245641050431006	0.251	0.185	5.87712101207671e-11
SMIM4	2.66453525910038e-15	0.202409640999092	0.307	0.232	6.41140474044732e-11
CTSA	2.70509388423398e-15	-1.01095730566965	0.195	0.25	6.50899690424379e-11
MRPS7	3.5527136788005e-15	0.122024526642815	0.288	0.214	8.54853965392977e-11
GFAP	3.77475828372553e-15	-0.29292076266548	0.676	0.496	9.08282338230038e-11
EIF3A	3.77475828372553e-15	0.132033820549743	0.639	0.53	9.08282338230038e-11
STAMBP	3.77475828372553e-15	0.101784034871547	0.285	0.212	9.08282338230038e-11
C7orf50	3.77475828372553e-15	0.16051697866149	0.279	0.208	9.08282338230038e-11
RTCB	5.32907051820075e-15	0.116779961066887	0.286	0.213	1.28228094808946e-10
LUZP1	5.32907051820075e-15	0.115425369369242	0.254	0.186	1.28228094808946e-10
ABCE1	5.77315972805081e-15	0.123409789474162	0.288	0.215	1.38913769376359e-10
UROS	5.77315972805081e-15	0.142339684819641	0.294	0.221	1.38913769376359e-10
C4orf3	5.98805998027749e-15	-0.707718247972299	0.434	0.456	1.44084699245437e-10
PGP	5.99520433297585e-15	0.115129255245996	0.293	0.217	1.44256606660065e-10
GRB2	6.52943512987907e-15	-0.987243637654369	0.32	0.354	1.5711126809515e-10
PEPD	6.66133814775094e-15	0.125639426553561	0.366	0.281	1.60285118511183e-10
MRPL28	7.54951656745106e-15	0.121664640119365	0.258	0.19	1.81656467646008e-10
CLIC1	7.8434069651235e-15	-0.652690148180238	0.531	0.53	1.88728058394802e-10
CSTB	8.5595277674747e-15	-0.67162944277768	0.655	0.634	2.05959357140976e-10
ATP5B	8.88178419700125e-15	0.127045319555074	0.592	0.485	2.13713491348244e-10
ATP5E	8.9628933059343e-15	-0.216549373231073	0.937	0.907	2.15665138727391e-10
TMEM167B	1.04360964314765e-14	0.128256011768488	0.255	0.187	2.51113352334187e-10
SKIL	1.11933786206185e-14	-1.10402078805724	0.238	0.284	2.69335076369323e-10
VEGFA	1.1466665212057e-14	-1.05080427566534	0.243	0.295	2.75910898332515e-10
EEF2	1.18670941520483e-14	-0.50433257557453	0.57	0.567	2.85546019486586e-10
ATP6V1D	1.4210854715202e-14	0.116462104212168	0.334	0.254	3.41941586157191e-10
PRPS1	1.4210854715202e-14	0.113625533365673	0.264	0.195	3.41941586157191e-10
FNTA	1.4210854715202e-14	0.134214123525741	0.254	0.187	3.41941586157191e-10
MED8	1.53210777398272e-14	0.165857468000171	0.255	0.189	3.68655772575721e-10
PSMA3	1.73194791841524e-14	0.103794906746183	0.433	0.339	4.16741308129076e-10
AIG1	1.75415237890775e-14	0.169126746840586	0.254	0.188	4.22084145412782e-10
RBM39	1.79856129989275e-14	0.103812158884067	0.742	0.64	4.32769819980194e-10
CHURC1	1.86517468137026e-14	0.118969352056401	0.395	0.305	4.48798331831313e-10
TMEM126A	2.06501482580279e-14	0.103628080882035	0.274	0.204	4.96883867384668e-10
BCAS2	2.08721928629529e-14	0.106582439886875	0.361	0.278	5.02226704668374e-10
PABPC1	2.19153071982918e-14	-0.482564235351312	0.7	0.67	5.27326121805297e-10
AHR	2.24523130511266e-14	-0.77517063791559	0.231	0.286	5.40247556636208e-10
ZYX	2.2741518423834e-14	-0.948614328335375	0.254	0.301	5.47206416314295e-10
RWDD1	2.35367281220533e-14	0.104905225634604	0.564	0.457	5.66340752072847e-10
LRRC59	2.44249065417534e-14	0.145385322457191	0.292	0.22	5.87712101207671e-10
NEDD8	2.57571741713036e-14	0.102012102803452	0.636	0.529	6.19769124909908e-10
AAED1	3.21964677141295e-14	0.139249020360484	0.265	0.196	7.74711406137385e-10
RNH1	3.48425121445631e-14	-0.923728481663711	0.269	0.314	8.38380527222479e-10
SUMF2	3.93018950717305e-14	0.214572411752718	0.256	0.19	9.4568219921598e-10
TMEM219	3.93209793027095e-14	-0.897154312361007	0.225	0.275	9.46141403981797e-10
IFITM3	3.94511758026996e-14	-0.493102599502615	0.74	0.719	9.49274192164557e-10
MT-CO3	4.59632332194815e-14	0.15018777626636	0.966	0.965	1.10596731772716e-09
COPS5	5.12923037376822e-14	0.200636128234916	0.275	0.207	1.23419541253611e-09
SRSF9	6.50590692430342e-14	0.114725953423774	0.541	0.444	1.56545132412589e-09
RBPJ	6.63927319295098e-14	-0.983634230977239	0.322	0.359	1.59754191568787e-09
PLIN2	6.78470792423637e-14	-1.3739830286441	0.412	0.428	1.63253642072976e-09
GOLT1B	7.14983627858601e-14	0.112651752723138	0.258	0.192	1.72039360535337e-09
C19orf70	7.73839203742795e-14	-0.77711818641677	0.265	0.313	1.86201189204591e-09
HMGXB4	8.30446822419617e-14	0.162325026630306	0.265	0.199	1.99822114410608e-09
VAMP3	9.79216707719388e-14	0.114768344027942	0.331	0.256	2.35619124211439e-09
ATP5D	1.27148289193625e-13	-0.654166998879051	0.425	0.445	3.059442134577e-09
EBP	1.30562227695918e-13	0.126026772213226	0.255	0.19	3.14158832281919e-09
LAMTOR4	1.56541446472147e-13	0.116460008578064	0.638	0.544	3.7667002850128e-09
TPM3	1.92956761679852e-13	0.142211130122512	0.881	0.804	4.6429255995406e-09
1,00 PGK	1.96346240539169e-13	-0.511015326663773	0.62	0.611	4.72448323985348e-09
GTF2F1	2.01394456667003e-13	0.117889855125781	0.291	0.222	4.84595341632144e-09
C5orf24	2.60236276972137e-13	0.130634527723708	0.267	0.201	6.26180529650355e-09
C11orf48	3.5793590313915e-13	0.122557270609082	0.257	0.192	8.61265370133424e-09
MX1	3.77298105542397e-13	-0.621357929958512	0.345	0.391	9.07854701556115e-09
DAZAP2	4.29041412609676e-13	-0.906203182823777	0.317	0.354	1.0323594470214e-08
UPP1	4.32986979603811e-13	-0.170047239336886	0.477	0.379	1.04185327032269e-08
RPL22L1	4.4565368714886e-13	-0.959167615711296	0.258	0.304	1.07233190201759e-08
MYL12B	4.50398649208417e-13	-0.614679858845453	0.542	0.539	1.08374922972529e-08
MRPL41	4.5985437679974e-13	0.103760166492516	0.565	0.459	1.10650160145553e-08
UBE2I	6.12843109593086e-13	0.118630911214731	0.427	0.341	1.47462309030288e-08
C1orf86	8.25783885716191e-13	0.103677072190473	0.396	0.311	1.9870011858103e-08
UQCR11.1	1.02811097003091e-12	-0.500342504439011	0.556	0.557	2.47384061608838e-08
OST4	1.61293201017543e-12	0.107896207458151	0.775	0.672	3.88103700288411e-08
MTRNR2L12	1.73087773533763e-12	-0.7400333381738	0.456	0.472	4.16483800676941e-08
ARPC2	4.38314566230464e-12	-0.352212216100555	0.757	0.71	1.05467250926374e-07
RPL18	8.02802269106451e-12	0.114652612688979	0.956	0.899	1.93170281992394e-07
RPS15	9.32310936068032e-12	-0.160099852332576	0.953	0.924	2.2433265743669e-07
CCDC137	1.62494462330187e-11	0.147700701089555	0.264	0.203	3.90994175258896e-07
GSTK1	2.43650858433476e-11	-0.785181995348891	0.269	0.308	5.8627269556263e-07
CCNL1	2.85923283119978e-11	-0.707785780651082	0.451	0.463	6.87988603843292e-07
RPS16	3.64674997992827e-11	-0.152509944307998	0.92	0.89	8.77480980170341e-07
PPT1	3.70496266475385e-11	-0.858017607979155	0.339	0.364	8.91488116393072e-07
NME4	5.50359757767183e-11	0.172852753598747	0.274	0.213	1.32427564913939e-06
EEF1D	6.54742176931036e-11	-0.429891778011952	0.605	0.598	1.57544062613146e-06
MCUR1	7.27746751749692e-11	0.175226557161358	0.294	0.232	1.75110423406011e-06
SPARC	8.56725801412495e-11	-0.359256789121867	0.623	0.49	2.06145362335874e-06
POLR2E	9.20099552104148e-11	0.113631246106457	0.32	0.252	2.213943542273e-06
TAPBP	1.14130741288082e-10	-0.762245131764735	0.254	0.295	2.74621389687383e-06
VCAN	1.2420575679073e-10	-0.403071073436684	0.61	0.473	2.98863891989853e-06
IFI44L	1.34063552555399e-10	-0.871601413404889	0.247	0.287	3.22583720158802e-06
RPL35A	1.49893799528827e-10	-0.170511530354962	0.921	0.882	3.60674460426263e-06
NPC2	1.90455315391969e-10	-0.57144978122435	0.658	0.619	4.58273579896157e-06
BGN	2.56069832005323e-10	-0.526405097129044	0.252	0.189	6.16155229771209e-06
SELT	2.88402782308048e-10	-0.879242841366386	0.214	0.252	6.93954774789624e-06
RAP1A	3.58263020371989e-10	-0.908701405180376	0.289	0.317	8.62052479619079e-06
CKLF	4.33503125116353e-10	-1.03907795406585	0.304	0.329	1.04309521965497e-05
MDM4	5.34103206106806e-10	-0.15737166693294	0.291	0.226	1.2851591345342e-05
MT-ND4L	5.93084067288266e-10	-0.414557301814634	0.603	0.599	1.42707888270903e-05
RPL36	7.01890113873371e-10	-0.157073925473982	0.921	0.888	1.6888879920021e-05
IGFBP7	7.18498593954564e-10	-1.13826814431319	0.386	0.305	1.72885131677347e-05
LGALS1	1.22419268972493e-09	-0.516840920423772	0.761	0.726	2.94565245001613e-05
SLC44A1	1.30112320917419e-09	-0.189978736662629	0.366	0.291	3.13076266591494e-05
HSPA8	1.94240623585529e-09	0.113412060013842	0.771	0.687	4.67381788471499e-05
MYCBP2	2.52272912433913e-09	-0.907029781150401	0.227	0.263	6.0701908189848e-05
P4HB	2.5720744783003e-09	-0.677470659831193	0.448	0.447	6.18892560968619e-05
SERP1	3.02055120146483e-09	-0.583738138491003	0.491	0.489	7.26805030096468e-05
CD164	4.115942958194e-09	-0.832121728290411	0.408	0.413	9.90378194600641e-05
MT1X	4.34069091781453e-09	-0.520346867103465	0.436	0.345	0.000104445704864453
RAB6A	5.88013948643606e-09	-0.115266412892577	0.272	0.213	0.000141487916322625
YBX3	6.73980839626685e-09	-0.736872419467497	0.297	0.328	0.000162173269630973
CALR	6.97777430784327e-09	-0.397415963200788	0.648	0.626	0.000167899205395325
ROCK1	1.1444167840786e-08	-0.944082281388409	0.318	0.334	0.000275369566584994
SPAG9	1.25878050205586e-08	-0.22329620640505	0.454	0.367	0.00030288776440468
MT-ND3	1.58236019705363e-08	-0.137931939303533	0.935	0.94	0.000380747510615044
LAMP1	1.73378124662278e-08	-1.00259475685548	0.22	0.253	0.000417182443562374
CELF2	1.90816139560949e-08	-0.863865870731129	0.311	0.331	0.000459141795011555
AES	2.94248638788019e-08	-0.100883688280431	0.372	0.303	0.000708021074651732
EIF4B	2.98514757640572e-08	-0.745919569010258	0.309	0.332	0.000718286209834745
ARPC4	4.37211790145294e-08	-0.752292203418077	0.29	0.315	0.00105201900944761
TCF25	4.5724709979881e-08	-0.646575145296802	0.365	0.387	0.0011002279715359
EIF4E	6.33262833282799e-08	-0.180896835811672	0.347	0.278	0.00152375702944507
ARL4C	6.93292131718857e-08	-0.503141207481794	0.637	0.609	0.00166819952734191
CAPZA1	7.26806912056643e-08	-0.668993774479389	0.432	0.439	0.00174884279179069
IGFBP5	9.17010034573451e-08	-0.797816415747733	0.746	0.568	0.00220650954519064
TRIM9	9.32763217775801e-08	-0.151489962738105	0.254	0.198	0.00224441485461213
H3F3B	9.49906662535557e-08	-0.382978656760872	0.848	0.799	0.00228566541139306
ATP6V1B2	9.95771368484035e-08	-0.913014569339974	0.222	0.253	0.00239602506684628
RAB18	1.18246733293859e-07	-0.116094359686522	0.279	0.223	0.00284525289651683
FN1	1.2573279617456e-07	-0.945153286499862	0.438	0.342	0.00302538254155227
ZNF292	1.43829541165985e-07	-0.141438794674023	0.338	0.275	0.00346082641953593
UFM1	1.5478717552142e-07	-0.121773678994609	0.339	0.277	0.00372448901739642
SELK	1.59635114904688e-07	-0.203207218437535	0.448	0.368	0.00384114013483661
POMP	1.90961965727129e-07	-0.470078964008172	0.579	0.557	0.00459492681932617
ARHGDIA	1.9513784607045e-07	-0.691384572785828	0.314	0.336	0.00469540685214716
AGFG1	2.3785711955604e-07	-0.115775159855962	0.335	0.273	0.00572331801075743
TIMP2	2.69930184989986e-07	-0.504061654962596	0.487	0.488	0.00649506011122904
STRA13	3.04416242435934e-07	-0.171926918008866	0.337	0.269	0.00732486362549345
EMP3	4.65945932647897e-07	-0.381429338226867	0.603	0.586	0.0112115910313737
PTTG1IP	4.79826235189051e-07	-0.125170803909674	0.484	0.402	0.011545578871119
TALDO1	5.26688393727642e-07	-0.69147344945038	0.349	0.359	0.0126731761298745
SENP6	5.71214966882394e-07	-0.122582959908578	0.272	0.219	0.0137445745331242
TMEM165	6.86874910060808e-07	-0.151618072622519	0.343	0.282	0.0165275840858832
TWISTNB	6.87884243344428e-07	-0.37333300449173	0.264	0.211	0.0165518706633536
EMC3	6.93765913384325e-07	-0.105679424257636	0.257	0.207	0.0166933954078536
CFL1	7.05176451996164e-07	-0.176570116033338	0.876	0.829	0.0169679557879317
KLF10	8.68960142756874e-07	-0.771167571599312	0.25	0.276	0.0209089189550159
FKBP1A	9.44059352694678e-07	-0.59443144761635	0.423	0.426	0.0227159561445393
ERP44	1.14128716721673e-06	-0.121772499762242	0.308	0.252	0.027461651817569
HIGD2A	1.47121468288519e-06	-0.664900676732083	0.302	0.319	0.0354003676995834
SLPI	1.91505337454601e-06	-0.463919077733195	0.291	0.234	0.046080014298326
VPS13C	2.05844733860422e-06	-0.714538308077242	0.259	0.284	0.0495303598614948
PNRC1	2.4592913450622e-06	-0.568129941982718	0.648	0.6	0.0591754683448868
ISG15	2.6109063862231e-06	-0.373588693684152	0.486	0.507	0.0628236294653002
CNDP2	2.61412653147127e-06	-0.858992008586087	0.238	0.261	0.0629011126002617
VAMP2	2.70638547550384e-06	-0.210746006544158	0.336	0.276	0.0651210473115733
COX17	3.38700785640356e-06	-0.153940051968652	0.389	0.322	0.0814981830407824
EIF3J	3.53195069413559e-06	-0.101827803647535	0.386	0.323	0.0849857976022905
DNMT1	3.89765447702434e-06	-0.502427430313504	0.444	0.436	0.0937853620261597
LGALS3BP	5.33842027867153e-06	-0.796401910562753	0.233	0.259	0.128453068745394
SLC1A3	6.24831514928204e-06	-0.137102162580328	0.466	0.389	0.150346959122024
TMEM208	6.54877301320411e-06	-0.129505561066615	0.287	0.235	0.157576576243717
MCTS1	6.76683973988013e-06	-0.104229201592938	0.329	0.273	0.162823697820996
UBE2D3	6.83287818780994e-06	-0.46942567512611	0.583	0.559	0.164412714955083
MPC1	8.09707485505129e-06	-0.134825022722054	0.324	0.268	0.194831815162244
BNIP3L	8.83262676850735e-06	-0.601251876387196	0.434	0.433	0.212530665303824
GLUL	1.01021291893186e-05	-0.684589383981957	0.668	0.616	0.243077432553383
SNHG8	1.07326344154958e-05	-0.528333608935007	0.367	0.379	0.258248649305659
SLC20A1	1.08427743632714e-05	-0.732464356757515	0.243	0.265	0.260898836729037
LAP3	1.17408172105228e-05	-0.551412306464542	0.459	0.452	0.2825075437196
BOD1L1	1.18415716987563e-05	-0.114258625226954	0.394	0.33	0.284931898215475
BLVRB	1.22590505402132e-05	-0.511844319108289	0.404	0.407	0.29497727409861
RPL36AL	1.22679070412325e-05	-0.370834726516763	0.679	0.635	0.295190379226138
REEP5	1.24696300980442e-05	-0.126795538186515	0.411	0.346	0.300044239419141
DDIT4	1.29224849358756e-05	-0.551182307425442	0.484	0.477	0.310940832527038
SLC25A6	1.31367395619167e-05	-0.273032714623931	0.569	0.556	0.316096227338839
PLEKHB2	1.40424573298326e-05	-0.259341218005108	0.318	0.262	0.337889608270431
COL6A2	1.49220269589634e-05	-0.459342520507981	0.304	0.245	0.359053812686577
EFCAB14	1.76450275177764e-05	-0.169350240149751	0.293	0.243	0.424574652132736
NUP214	1.85721722376631e-05	-0.152707555017024	0.25	0.206	0.446883608382648
MED4	1.99734768242532e-05	-0.116460562298538	0.256	0.212	0.480601799345181
GNL3	2.07635774771564e-05	-0.107403406185145	0.299	0.25	0.499613201255337
SRP54	2.50626496691719e-05	-0.113435949648445	0.273	0.226	0.603057476339615
WAPAL	2.55237476292081e-05	-0.140933613937191	0.262	0.216	0.614152415454004
JAK1	2.60255277522159e-05	-0.166532562964458	0.462	0.393	0.626226248773819
OCIAD1	2.82043067039162e-05	-0.102006179402029	0.414	0.351	0.678652027909631
EML4	3.07121756066842e-05	-0.250981668591824	0.257	0.212	0.738996369448034
PSME1	3.33374439087068e-05	-0.47054554285387	0.478	0.472	0.802165575331302
ADAM9	3.78946891421705e-05	-0.151823683246033	0.321	0.268	0.911822010138907
HSP90AB1	4.07707374845382e-05	-0.237519033155778	0.88	0.824	0.981025485352959
RAP1B	4.11544580702447e-05	-0.52253109021163	0.42	0.415	0.990258570086228
EIF2S3	4.28119769393387e-05	-0.129452092719614	0.366	0.308	1
GSTO1	4.71460613426186e-05	-0.611650534054999	0.398	0.395	1
CHMP4A	5.31306537450149e-05	-0.199793288779771	0.285	0.236	1
GAPDH	5.40207769816892e-05	-0.193641818982303	0.974	0.935	1
THOC7	5.48487332385772e-05	-0.149034953537286	0.283	0.236	1
TACC1	5.95395695807191e-05	-0.514352032042818	0.286	0.307	1
SPCS2	6.36512742977491e-05	-0.109854471174061	0.593	0.508	1
MTDH	6.79862770085471e-05	-0.107322974083939	0.63	0.539	1
ARID4A	7.07748122688034e-05	-0.142811006000108	0.251	0.209	1
HTRA1	7.31319479214676e-05	-0.28579215012122	0.444	0.371	1
M6PR	7.84504534499591e-05	-0.642507385085649	0.343	0.349	1
ERP29	8.04572507213555e-05	-0.577442549520022	0.362	0.365	1
PPIB	8.61578510835594e-05	-0.268647919522227	0.702	0.656	1
ZFAND5	9.74029807276899e-05	-0.127273535137882	0.716	0.618	1
NEMF	9.96388793759184e-05	-0.216329173536476	0.28	0.234	1
PLA2G16	0.000120186140804446	-0.263123991189705	0.293	0.244	1
SMG1	0.000121965762303278	-0.238590132030171	0.276	0.231	1
C19orf60	0.00013675397624345	-0.60718269182405	0.317	0.325	1
ATP1A1	0.000139841806875429	-0.117907637171593	0.474	0.403	1
UBE2G2	0.000152608050901115	-0.125506065211188	0.299	0.255	1
COX7C	0.000156430365404267	-0.171368407638287	0.824	0.774	1
C14orf2	0.000156830697288335	-0.138144715665602	0.672	0.574	1
MBD4	0.000159904534169808	-0.124094214427147	0.276	0.231	1
VPS29	0.000161198852776767	-0.155779784622141	0.443	0.373	1
MAPK1IP1L	0.000178505101610549	-0.113590188240607	0.288	0.243	1
PA2G4	0.000234047778716606	-0.138986108770108	0.539	0.46	1
PAK2	0.000241125934928199	-0.144526011893875	0.494	0.422	1
ESD	0.00024864324018159	-0.155408552552231	0.325	0.276	1
FNDC3B	0.000258208143628107	-0.82559007615343	0.255	0.269	1
JUN	0.000280869620892537	-0.21314960074127	0.82	0.786	1
GOLGA4	0.000289781370119035	-0.220499471929677	0.437	0.377	1
CD151	0.000351703055921409	-0.623264941998882	0.255	0.27	1
CYB5R3	0.000367143975797513	-0.25968152557652	0.265	0.222	1
PRKAR1A	0.000398395758010484	-0.208104166821621	0.421	0.359	1
RFC2	0.000410454474323307	-0.210931412735266	0.271	0.226	1
GHITM	0.000444896607134648	-0.149293339725784	0.406	0.349	1
COL6A1	0.000474187101249468	-0.549632774700749	0.32	0.268	1
ARFGAP3	0.000491749839296451	-0.223025259409837	0.254	0.215	1
ACAP2	0.000523823417542255	-0.659427310723079	0.271	0.283	1
RPS19BP1	0.000565644547762867	-0.11455622241002	0.375	0.322	1
CAB39	0.000615592654004127	-0.127254575265165	0.289	0.248	1
CPEB4	0.000617272091427701	-0.215078289726333	0.377	0.324	1
RAB7A	0.000641794772176873	-0.548695899007013	0.347	0.349	1
EPS15	0.000656789853834772	-0.19446499729425	0.323	0.277	1
PPP1R15B	0.000761040728605833	-0.272781356500464	0.286	0.243	1
PRPF38B	0.00081807924924604	-0.189897807084749	0.463	0.398	1
SIVA1	0.00084313037277961	-0.152454292990408	0.409	0.347	1
PPP1R12A	0.000844651828831422	-0.238365948822737	0.42	0.359	1
SREK1	0.000882367324456679	-0.19129417730657	0.276	0.236	1
MAP2K2	0.00108068554005691	-0.106501968017258	0.311	0.27	1
LDHA	0.00127902718230977	-0.3117153831718	0.676	0.631	1
STAT3	0.00134827048179686	-0.139457709744298	0.399	0.347	1
SH3KBP1	0.00139920081572984	-0.69036278999983	0.284	0.29	1
BAG1	0.00140109779724384	-0.164744387835979	0.337	0.29	1
RPL7	0.00143719532367241	-0.130322799642836	0.865	0.819	1
SECISBP2	0.00161723718670403	-0.165975754335477	0.251	0.216	1
SEP15	0.00162199990405876	-0.129928011850872	0.42	0.367	1
SPCS3	0.00165143614655241	-0.580417842624219	0.371	0.367	1
SETX	0.0016603491379108	-0.206316068009854	0.394	0.337	1
DDX5	0.00166127864494029	-0.22746991567006	0.858	0.8	1
SPECC1	0.00192890157734693	-0.168186935663202	0.25	0.216	1
DHRS7	0.00201139706769893	-0.248154733295154	0.269	0.229	1
USMG5	0.0020172824644713	-0.101665267116818	0.696	0.605	1
DDRGK1	0.00208626166680426	-0.192293767851469	0.271	0.232	1
IER5L	0.00229452926285645	-0.18312097191933	0.335	0.289	1
SKAP2	0.00277868260900528	-0.674067965200341	0.297	0.299	1
UQCRC1	0.00287565780165244	-0.177572301879784	0.282	0.243	1
PHLDA1	0.00306937756100778	-0.196656377979861	0.409	0.351	1
SNHG7	0.00310578215964541	-0.248905016808799	0.273	0.235	1
PTP4A1	0.00323971881712404	-0.405620018342269	0.283	0.24	1
LAMTOR1	0.00324629500865908	-0.475435573639925	0.379	0.374	1
RAB5C	0.00329586158663266	-0.72113975428501	0.27	0.274	1
ANKRD12	0.00335328168613967	-0.537823375486165	0.402	0.395	1
ARGLU1	0.00395148485725968	-0.667172046377275	0.325	0.326	1
CLIP1	0.00405856514117087	-0.13805640114284	0.297	0.259	1
SH3BGRL	0.0040923198260413	-0.414412114804917	0.509	0.483	1
XBP1	0.00419310321766142	-0.513850601224813	0.348	0.303	1
NKTR	0.00419594372344623	-0.234511510942929	0.359	0.31	1
BLVRA	0.00422398627172793	-0.194408934249197	0.308	0.268	1
DRAP1	0.00430987222368427	-0.570418011089594	0.309	0.311	1
SEC14L1	0.00444536721050735	-0.645673215626715	0.262	0.27	1
CCL2	0.00448294864312257	-0.697014670305891	0.246	0.257	1
NFE2L2	0.00454881134171337	-0.118633449653915	0.601	0.522	1
CLK1	0.00492709372130938	-0.755929227516272	0.261	0.264	1
UQCRC2	0.00498427348832586	-0.273965495948688	0.26	0.224	1
CARHSP1	0.00530892314875953	-0.194591322107566	0.325	0.281	1
GNB2L1	0.00534921030670727	-0.12204200986594	0.866	0.813	1
TAF1D	0.00537255862120107	-0.615984580366392	0.284	0.29	1
FIS1	0.00583605522811603	-0.172437966423684	0.455	0.391	1
PNPLA8	0.00589965788199565	-0.203322535846469	0.321	0.278	1
EIF5A	0.00618809550183452	-0.139494388957353	0.447	0.389	1
ASAP1	0.00627238105361028	-0.16823914634081	0.318	0.278	1
IVNS1ABP	0.00634991082374259	-0.25214736579247	0.33	0.29	1
FAM177A1	0.00679829091244644	-0.334254075970679	0.287	0.249	1
SUPT4H1	0.00679942747935924	-0.10519424246955	0.262	0.23	1
ENO2	0.00698113769831266	-0.492906295190443	0.327	0.28	1
SMCHD1	0.00712997556780983	-0.741101487371462	0.28	0.283	1
ZFP36L2	0.00742086103584707	-0.280019066484877	0.739	0.681	1
MRPL23	0.00755960734469108	-0.131006089062348	0.362	0.318	1
NACA	0.00774761054211809	-0.100559272022023	0.894	0.844	1
SERINC3	0.00785257753376589	-0.255149558702507	0.315	0.275	1
PDIA3	0.00787129244089133	-0.356641397845676	0.567	0.532	1
EIF3F	0.00824961002817637	-0.183317183326832	0.424	0.368	1
ATP2A2	0.00825026929402606	-0.268732869919946	0.3	0.26	1
MIDN	0.00828483182470818	-0.265694023768038	0.385	0.333	1
TLN1	0.00897260907885111	-0.187766924028496	0.523	0.455	1
IER5	0.00919786381050811	-0.829347585204571	0.326	0.317	1
CAPZA2	0.0096400741414393	-0.149841713432428	0.516	0.449	1
EIF3D	0.00989526367842219	-0.147614210765005	0.375	0.326	1
ERGIC2	0.00994296718925902	-0.212589901878558	0.258	0.226	1
CCDC107	0.00997581548468873	-0.201669583554677	0.387	0.336	1
TRAPPC2L	0.0100333119145728	-0.260135439213832	0.288	0.251	1
WSB1	0.0101735333272235	-0.309367132967521	0.503	0.44	1
HIF1A	0.0108719556867722	-0.397671847039232	0.527	0.499	1
CXCR4	0.0111684715680863	-0.822564885571137	0.453	0.424	1
HSPA9	0.0116933384546558	-0.171462134544782	0.461	0.401	1
SFT2D1	0.0117232020089262	-0.299595239399699	0.252	0.218	1
PBRM1	0.0118294447967817	-0.210594098297531	0.279	0.246	1
SRSF5	0.0119162707017137	-0.216457722025386	0.564	0.49	1
FKBP8	0.0120410976445957	-0.242850274174574	0.28	0.244	1
RAPGEF1	0.0122335541066962	-0.230989031001399	0.284	0.247	1
GDI2	0.0124905142139937	-0.144710955122145	0.481	0.421	1
RNASEH2C	0.0127910705776306	-0.112365888868288	0.306	0.272	1
FAM162A	0.0129697782913458	-0.306450216631324	0.39	0.34	1
PGLS	0.0134641967813189	-0.118053080748127	0.447	0.392	1
ATP6AP1	0.0136453500332358	-0.613319882110787	0.28	0.284	1
ACADVL	0.0140261263473722	-0.250731096561542	0.273	0.238	1
CHORDC1	0.0156669867842973	-0.361930081144283	0.256	0.223	1
MRP63	0.016567229407483	-0.172931013528382	0.381	0.336	1
EGR1	0.0167758700355435	-0.502143444718238	0.481	0.462	1
SLC25A3	0.0169147979891594	-0.285127932212911	0.587	0.551	1
RBMS1	0.0172048051461031	-0.163085075996465	0.456	0.403	1
MAP1LC3B	0.0178527598619143	-0.545714019555893	0.444	0.421	1
RFC1	0.0179670831407432	-0.212048236803586	0.35	0.309	1
HM13	0.0182558671827138	-0.185555727388932	0.396	0.349	1
STK4	0.0203212760875428	-0.569063099488972	0.306	0.306	1
CTSL	0.0206812457594875	-0.867022894607496	0.41	0.39	1
SEPT9	0.0208848157635775	-0.209364274895649	0.274	0.242	1
AKR1A1	0.0225711189188125	-0.255475681447218	0.368	0.322	1
SERINC1	0.0239454215796907	-0.505866419582252	0.342	0.339	1
CAPNS1	0.0250542795437427	-0.158608072687559	0.45	0.396	1
RBBP4	0.0253704803913057	-0.197434598904023	0.487	0.423	1
PRR24	0.025593276327564	-0.492510193961273	0.246	0.252	1
UBE2B	0.0271392964705215	-0.273527085859629	0.361	0.319	1
CAPZB	0.0274509729038132	-0.336898494928373	0.567	0.53	1
RBX1	0.027506676459164	-0.159367450519157	0.606	0.529	1
CAPN2	0.0275515636501471	-0.259620964892176	0.301	0.266	1
SP110	0.0276715320051571	-0.459555731684543	0.265	0.271	1
PJA2	0.0277226069484517	-0.231225345998062	0.382	0.337	1
SQSTM1	0.0281263147419036	-0.331401929882198	0.54	0.51	1
RANBP2	0.0288919501661078	-0.312713347294252	0.376	0.33	1
RAP2B	0.0293568393437077	-0.708387007268775	0.255	0.256	1
RSL24D1	0.0313485904450594	-0.260451305878869	0.375	0.33	1
TMEM66	0.0317269855604001	-0.140875244279476	0.539	0.481	1
CLTC	0.0319163193088743	-0.172666860674371	0.538	0.472	1
EIF3E	0.0330800166405478	-0.179081142269428	0.527	0.461	1
DICER1	0.0332437747386682	-0.250733799801107	0.3	0.268	1
ETF1	0.0334234769811457	-0.25288660102088	0.304	0.268	1
FOXO3	0.0337938766868489	-0.288574775519083	0.25	0.221	1
MAML2	0.0345135036498621	-0.325419539405119	0.262	0.232	1
AK2	0.0360398957400652	-0.212117718211249	0.301	0.267	1
HOOK3	0.038206285481784	-0.314446559406781	0.295	0.259	1
EIF3L	0.0400532682994265	-0.510674556124444	0.321	0.314	1
PGAM1	0.0426312629830194	-0.21310822134806	0.386	0.342	1
MAF	0.0439229599646944	-0.67540642608402	0.314	0.306	1
ZC3HAV1	0.046118244668476	-0.625586319110686	0.247	0.25	1
TM9SF3	0.0475171235021765	-0.258028662137636	0.368	0.327	1
MACF1	0.0487163630507212	-0.201743405368444	0.547	0.48	1
CISD2	0.0501915029783901	-0.246966125911634	0.258	0.23	1
IRF2BP2	0.0503524326379778	-0.175424319755555	0.499	0.445	1
SRM	0.0540517009851951	-0.216751762884439	0.388	0.339	1
WTAP	0.0544546603691844	-0.268780813655436	0.317	0.282	1
PRELID1	0.0576021383088589	-0.310610811228188	0.486	0.458	1
RALGDS	0.0619965645478691	-0.267383109786718	0.273	0.245	1
PCNA	0.0626898160093894	-0.607634888368472	0.313	0.301	1
TRA2B	0.0654804844310917	-0.268776235893431	0.534	0.469	1
TCEAL8	0.067749292513275	-0.24660173498418	0.315	0.282	1
RPSA	0.0721464403162366	-0.149224394673505	0.806	0.751	1
RNMT	0.0732448600376039	-0.382398914942653	0.293	0.262	1
EEA1	0.0738310737743051	-0.206701227868742	0.321	0.289	1
CAP1	0.0739413124424356	-0.336526583083584	0.61	0.559	1
EPB41L3	0.0740027498261158	-0.32375113070512	0.396	0.389	1
ARRDC3	0.0781866920327299	-0.344365325325157	0.279	0.251	1
ASPH	0.079865387222919	-0.573651191098999	0.339	0.326	1
RIOK3	0.0850860689501618	-0.537982754925105	0.269	0.268	1
VAPA	0.0892938459547527	-0.411223042188276	0.482	0.451	1
CDV3	0.0937346367038145	-0.378820755058822	0.428	0.41	1
EIF4A2	0.0948226762100431	-0.401155335350694	0.492	0.458	1
TMED10	0.0987065328933874	-0.188849303630107	0.531	0.468	1
DNAJC15	0.102941898351619	-0.317677112977984	0.328	0.292	1
SF3B5	0.107895605391122	-0.182018115320983	0.463	0.412	1
BAZ1A	0.110071889059712	-0.563161019526198	0.298	0.292	1
SSR4	0.12232065010289	-0.213354742695797	0.764	0.684	1
CUX1	0.122404577045651	-0.276419731834904	0.26	0.236	1
NHP2L1	0.124163974507003	-0.148094693547283	0.554	0.489	1
YME1L1	0.125613731810342	-0.300788016772421	0.47	0.415	1
IFI27	0.12693616832806	-1.02374896372238	0.404	0.351	1
PPP1CA	0.133341194792016	-0.34681349352422	0.354	0.312	1
WDR1	0.138715971847674	-0.269822187114066	0.314	0.284	1
VAMP5	0.141151627562757	-0.40758612863443	0.262	0.264	1
DUT	0.146578271529856	-0.451916268254534	0.431	0.373	1
TRAM1	0.151288861248095	-0.49194261217626	0.38	0.362	1
PPP1R2	0.151757408217152	-0.373504942107233	0.271	0.244	1
C19orf24	0.162989743391976	-0.196564895484422	0.292	0.265	1
EID1	0.165781473839497	-0.225708156766427	0.619	0.564	1
MRPL27	0.166400281877426	-0.200532842601667	0.274	0.249	1
TMEM258	0.168276865335899	-0.397238207816026	0.492	0.46	1
TMED9	0.179647779395846	-0.228133661478631	0.389	0.349	1
ITPR2	0.180764220587359	-0.263049942862616	0.293	0.266	1
COMMD6	0.184442319250121	-0.211676024967485	0.533	0.478	1
MIF	0.195593227582671	-0.196064310731442	0.392	0.354	1
DUSP23	0.198531597333282	-0.216786703089248	0.289	0.265	1
COX5A	0.204372148363879	-0.291226841300796	0.494	0.455	1
SAP18	0.208610178145841	-0.194022187593694	0.501	0.447	1
RBM3	0.210211736163787	-0.174107347877443	0.606	0.538	1
ATP5G1	0.212005834270856	-0.188444515572766	0.51	0.446	1
ATF4	0.216230418047446	-0.200964777798652	0.399	0.363	1
JMJD1C	0.222122109669745	-0.530252352341555	0.375	0.355	1
TXN2	0.224933288401822	-0.295354027675736	0.284	0.259	1
NAGK	0.237119793763451	-0.289569485111991	0.365	0.332	1
NOP10	0.238638192612597	-0.198340587704319	0.528	0.469	1
IFI6	0.250415765310512	-0.19890921608893	0.541	0.517	1
DDX3Y	0.254213498722144	-0.522167239354761	0.299	0.29	1
PABPC4	0.259642500570418	-0.329249565479913	0.364	0.325	1
SDCCAG8	0.26173016428088	-0.233480722425954	0.275	0.253	1
CCDC47	0.269644054764098	-0.261198401890808	0.346	0.316	1
ATP5L	0.274676057027479	-0.160470829594064	0.766	0.701	1
PTBP3	0.284410487249244	-0.499313850169704	0.285	0.276	1
MRPL17	0.285877783962914	-0.234118920825581	0.288	0.264	1
PPCS	0.292800536983382	-0.278495535115003	0.272	0.25	1
NMI	0.294556683862025	-0.262893476659805	0.258	0.238	1
RPS10	0.297161404296966	-0.268775612979553	0.565	0.513	1
CAST	0.304032563389718	-0.185985704992291	0.606	0.545	1
SNHG15	0.304094888056588	-0.195192012136832	0.259	0.242	1
SEC11A	0.311438777977615	-0.196254024455688	0.504	0.455	1
ATG3	0.320601839586554	-0.380040484123818	0.312	0.282	1
POLR1D	0.324719282877339	-0.503833885121164	0.254	0.248	1
C1orf63	0.330335592864489	-0.314684150776289	0.346	0.318	1
C19orf10	0.335166161423729	-0.485290238492923	0.317	0.301	1
SSR3	0.338250210551106	-0.358159989255929	0.437	0.411	1
APLP2	0.339631305453042	-0.282573714068329	0.583	0.514	1
RAD23A	0.34418520699984	-0.358323589411748	0.306	0.297	1
GBP1	0.349906466612042	-0.33720556356618	0.402	0.365	1
MESDC2	0.349935581251251	-0.366017415678869	0.296	0.272	1
SNX6	0.35844271470279	-0.407866074507786	0.502	0.458	1
PHF3	0.367163419976741	-0.377979442079941	0.282	0.259	1
STK17B	0.392209442583492	-0.764420238228207	0.286	0.268	1
TMX1	0.403335020215474	-0.35732003739399	0.283	0.26	1
GTF3A	0.405306126471538	-0.294942862851881	0.371	0.336	1
TPM4	0.419969834630846	-0.357535659760234	0.532	0.488	1
ATP5H	0.428074473194303	-0.196862466059186	0.543	0.49	1
LEPROT	0.43817863520239	-0.495386736981342	0.264	0.242	1
TIPARP	0.439490974554029	-0.527739496863081	0.26	0.25	1
NDUFS7	0.441746535331624	-0.308925598074019	0.327	0.3	1
EIF4A3	0.447346126737294	-0.539775856597032	0.332	0.312	1
GLTSCR2	0.44748836869347	-0.443919772839795	0.294	0.282	1
PRR13	0.449762569124298	-0.457123737720029	0.308	0.277	1
GNAI2	0.451481588631695	-0.159309612325504	0.711	0.64	1
STX12	0.461860071322023	-0.382015795737242	0.265	0.245	1
VMP1	0.464874350759172	-0.214031398046277	0.572	0.521	1
ZFHX3	0.479252354824916	-0.366995650543865	0.276	0.269	1
ACTR2	0.486094716472348	-0.231867490582104	0.742	0.669	1
LMAN1	0.494555513463308	-0.356792457813516	0.343	0.313	1
VDAC1	0.494881352227591	-0.185623083656294	0.579	0.518	1
ZFAS1	0.495604611449274	-0.185634330852078	0.646	0.595	1
IPO7	0.497603347072986	-0.268665155736564	0.307	0.286	1
GALNT1	0.501982237420885	-0.370395588969474	0.286	0.276	1
AHNAK	0.506200530771116	-0.366038534566629	0.424	0.396	1
SLC3A2	0.517715816945543	-0.413852203781371	0.361	0.339	1
HNRNPDL	0.522310013540999	-0.110705081991126	0.728	0.655	1
CDC37	0.526755771985949	-0.3718062426834	0.382	0.355	1
KLF9	0.527027183502158	-0.503912377057262	0.261	0.253	1
ATP5G2	0.52978500336257	-0.194518092968673	0.69	0.632	1
BLOC1S6	0.532106576226235	-0.439349902332694	0.255	0.247	1
EIF3H	0.532476046508932	-0.442856669216132	0.404	0.372	1
TUFM	0.551872322126669	-0.220020807409309	0.362	0.334	1
CD46	0.554131188500006	-0.426154927563635	0.272	0.252	1
GPI	0.558098703003908	-0.332428276450056	0.337	0.323	1
C6orf62	0.563333631096184	-0.25015093832708	0.556	0.497	1
CMTM6	0.570436572776653	-0.633185901160338	0.321	0.298	1
SLC38A2	0.574275905719634	-0.249966035699117	0.586	0.541	1
IFNAR1	0.575054860771236	-0.478803905203866	0.266	0.255	1
MPHOSPH8	0.595201844827097	-0.448929609798453	0.28	0.268	1
OSBPL8	0.599089718546294	-0.419466557200391	0.352	0.33	1
UBXN1	0.606831769371685	-0.334266153140209	0.333	0.309	1
PFKL	0.627971393252099	-0.360950190208038	0.268	0.259	1
NDUFB8.1	0.635303594017972	-0.278070031185152	0.427	0.398	1
FUS	0.660206092150462	-0.285152136386001	0.648	0.581	1
ARID5B	0.664171776566576	-0.435236504319347	0.276	0.265	1
ATP6V1E1	0.666012872724872	-0.361536394727315	0.282	0.262	1
CTDNEP1	0.669636365671794	-0.39700401082195	0.277	0.258	1
SNX2	0.678615492970527	-0.445782598495457	0.317	0.29	1
CSNK2B	0.679034693534029	-0.345247836341298	0.374	0.337	1
ARL6IP5	0.680081187050492	-0.210970928376606	0.605	0.55	1
BNIP2	0.680833130335606	-0.511153256428948	0.257	0.238	1
GLS	0.68216044259043	-0.407039755173227	0.286	0.274	1
SLC25A5	0.685254774063753	-0.175535332135832	0.614	0.551	1
TMOD3	0.69936380146544	-0.421828851120988	0.285	0.272	1
SDCBP	0.706016441123338	-0.409289443709184	0.531	0.48	1
SUMO3	0.710420442105082	-0.382146247862996	0.328	0.308	1
N4BP2L2	0.722697007015789	-0.50355306383768	0.367	0.341	1
ATP5I	0.726212819426613	-0.172599295175365	0.666	0.603	1
MT-ND6	0.72932196545867	-0.345680134718185	0.324	0.308	1
NSA2	0.770390760756891	-0.400879141459834	0.488	0.442	1
BRD2	0.775090455837162	-0.366249083738771	0.368	0.348	1
ATP6AP2	0.78621101611027	-0.266775415435886	0.534	0.486	1
COX14	0.79744475877151	-0.313190106465612	0.396	0.363	1
ATP6V0B	0.799852646420396	-0.183102126109737	0.663	0.596	1
SCARB2	0.801193327275445	-0.528751862570349	0.349	0.322	1
VKORC1	0.806820169022625	-0.412014316079481	0.29	0.274	1
MCL1	0.817068272409809	-0.189055997604752	0.716	0.645	1
JUND	0.828136031447912	-0.190073995172883	0.659	0.601	1
GRINA	0.828715187073656	-0.368733284251353	0.252	0.238	1
IQGAP2	0.843980503324167	-0.455701625279065	0.282	0.264	1
TKT	0.853956927281929	-0.301416913011394	0.425	0.393	1
EIF4EBP1	0.859772363520252	-0.345510584480743	0.374	0.343	1
ATOX1	0.908086361685696	-0.327142838244227	0.484	0.441	1
HNRNPF	0.913322486810908	-0.225502205703714	0.495	0.447	1
MAP3K2	0.9137937609056	-0.373525686240795	0.378	0.351	1
MSN	0.918227698292081	-0.123568289211228	0.68	0.618	1
C19orf43	0.925466233779642	-0.28055349459991	0.425	0.392	1
ARL6IP4	0.932071245663176	-0.273934923647188	0.472	0.427	1
RPN1	0.944674127564225	-0.371590025450095	0.329	0.307	1
PKM	0.946552114417081	-0.119529232580408	0.718	0.642	1
CHD1	0.978241080773331	-0.519101707801249	0.3	0.279	1
USF2	0.978766095636873	-0.401918104679352	0.286	0.268	1

### Sheet: Activatedmonoc_cluster4
	p_val	avg_log2FC	pct.1	pct.2	p_val_adj
LYZ	0	3.83452784357141	0.815	0.235	0
S100A9	0	5.01660216529951	0.767	0.205	0
SRGN	0	1.96008429245902	0.922	0.366	0
AIF1	0	1.37188956955739	0.855	0.308	0
TYROBP	0	1.28901451194671	0.876	0.332	0
FCER1G	0	1.26583275202845	0.851	0.308	0
S100A4	0	1.96764046224086	0.912	0.387	0
S100A8	0	5.00116763022761	0.637	0.116	0
CTSS	0	2.4876053230529	0.814	0.32	0
LAPTM5	0	1.25599503128064	0.797	0.309	0
CD74	0	0.162127866541382	0.881	0.417	0
HLA-DRA	0	0.545606315345107	0.827	0.366	0
IL8	0	2.82805606368879	0.628	0.178	0
LCP1	0	1.78675988401192	0.694	0.244	0
FCN1	0	5.77086613739593	0.452	0.016	0
TNFAIP3	0	2.19117730128305	0.647	0.212	0
MNDA	0	2.18535955425176	0.614	0.191	0
PTPRC	0	1.48185244809158	0.695	0.277	0
IER3	0	2.11281821875041	0.711	0.301	0
HLA-DRB1	0	0.274671012399083	0.733	0.328	0
THBS1	0	3.61302659384524	0.55	0.153	0
LST1	0	2.2426687521249	0.575	0.182	0
BCL2A1	0	3.29867183441239	0.491	0.101	0
CXCL2	0	2.70773208873408	0.486	0.1	0
DUSP1	0	1.61748521692421	0.901	0.517	0
IL1B	0	2.14559997573545	0.539	0.157	0
C5AR1	0	2.68909559081387	0.509	0.14	0
CD55	0	3.82559444077805	0.496	0.13	0
PLAUR	0	2.62159028155802	0.577	0.212	0
CD14	0	0.792259554219934	0.613	0.249	0
CYBA	0	0.936076558909472	0.751	0.389	0
ARHGDIB	0	1.09850992228025	0.618	0.264	0
TYMP	0	1.48270340849124	0.607	0.256	0
EREG	0	4.9804241492782	0.377	0.028	0
CD163	0	1.16715416351764	0.559	0.22	0
SERPINA1	0	2.5456047496898	0.45	0.111	0
S100A12	0	5.68702952820966	0.354	0.015	0
CYBB	0	1.12371829103881	0.554	0.216	0
MS4A6A	0	0.841107109999643	0.581	0.243	0
SLC11A1	0	2.23097069565619	0.46	0.123	0
SAMSN1	0	2.41718482196976	0.493	0.157	0
ITGB2	0	1.24971316741169	0.562	0.228	0
FKBP5	0	1.70121044016298	0.549	0.216	0
G0S2	0	3.03715554059634	0.435	0.106	0
TNFRSF1B	0	2.22083369931808	0.477	0.148	0
NCF2	0	2.91637902328644	0.423	0.095	0
PLEK	0	2.10539308511964	0.515	0.189	0
CEBPB	0	1.84890083305026	0.791	0.465	0
FPR1	0	2.91291252180067	0.403	0.077	0
CFD	0	2.35534375382496	0.413	0.093	0
FYB	0	1.58007460093745	0.52	0.202	0
COTL1	0	1.58996318462157	0.739	0.423	0
C1orf162	0	1.79505801207852	0.484	0.168	0
CSTA	0	3.20301171209482	0.391	0.079	0
PTPRE	0	2.25262599447916	0.455	0.147	0
NFKBIA	0	1.89999757195223	0.774	0.472	0
IFITM2	0	1.54497012146697	0.522	0.222	0
MAFB	0	1.27754311937697	0.621	0.324	0
HCLS1	0	1.53735766684052	0.477	0.182	0
SERPINB1	0	2.24303391429066	0.555	0.263	0
CD93	0	1.85204045131886	0.428	0.139	0
RGS2	0	1.36371135097183	0.501	0.213	0
NLRP3	0	3.96093781196154	0.339	0.051	0
MAP3K8	0	2.38283810057038	0.464	0.178	0
OLR1	0	2.91480920871644	0.365	0.079	0
GMFG	0	1.58073002393188	0.472	0.188	0
VCAN	0	2.35886812231054	0.746	0.465	0
CLEC7A	0	1.70524508794791	0.435	0.155	0
FGL2	0	1.6138717460485	0.459	0.184	0
ETS2	0	2.29624535801213	0.418	0.143	0
ACSL1	0	2.55243443984171	0.387	0.113	0
THBD	0	2.48626930158254	0.365	0.092	0
EVI2B	0	2.23247886165707	0.399	0.127	0
STXBP2	0	3.44840713000585	0.339	0.068	0
CD52	0	1.96093941141374	0.356	0.085	0
HCST	0	1.57252505183983	0.416	0.148	0
CD48	0	2.2838243614808	0.353	0.088	0
IRAK3	0	3.37667135013839	0.317	0.053	0
MXD1	0	2.62682861163402	0.392	0.129	0
TSPO	0	1.80826746122097	0.667	0.404	0
LSP1	0	1.96017637267985	0.373	0.114	0
DSE	0	1.80760506549832	0.41	0.153	0
CDKN1A	0	2.15569627140055	0.454	0.2	0
ZFP36	0	1.11673074150157	0.73	0.476	0
CORO1A	0	1.33213485059744	0.454	0.202	0
PYCARD	0	1.40675497434813	0.435	0.183	0
FCGR2A	0	0.911108748260507	0.454	0.205	0
ZEB2	0	1.51428436073172	0.616	0.367	0
HLA-DPB1	0	0.119114670155134	0.502	0.253	0
KLF4	0	2.15671714437132	0.383	0.135	0
CTSB	0	0.541506079926114	0.737	0.49	0
CLEC4E	0	4.1924729492527	0.271	0.025	0
NR4A2	0	1.14431123611329	0.484	0.238	0
VAMP8	0	0.869674714742116	0.48	0.234	0
CD83	0	1.27477366153246	0.435	0.191	0
REL	0	1.59863559700793	0.514	0.271	0
GPCPD1	0	2.26112858657477	0.373	0.13	0
TXNIP	0	0.92322119941631	0.57	0.328	0
KDM6B	0	2.38526945139887	0.387	0.146	0
SERPINB9	0	1.9247484677693	0.363	0.122	0
SMAP2	0	1.76298543794322	0.498	0.259	0
LCP2	0	1.67912273071795	0.375	0.137	0
GPR183	0	0.829704950970119	0.442	0.205	0
FXYD5	0	1.32826709990835	0.418	0.181	0
FGR	0	3.36294411476071	0.281	0.045	0
PPIF	0	2.67231667103857	0.434	0.2	0
SLC2A3	0	1.49698138901083	0.6	0.368	0
ANPEP	0	2.86537653171718	0.288	0.056	0
TGFBI	0	0.82468174469041	0.515	0.284	0
FOSB	0	1.11151895390927	0.677	0.447	0
SOD2	0	1.68349111748633	0.781	0.552	0
NFKBIZ	0	1.76165185845632	0.399	0.173	0
CD37	0	1.85271161099713	0.345	0.119	0
RILPL2	0	2.5426949762473	0.36	0.135	0
CD68	0	0.763557222205923	0.418	0.194	0
IL1R2	0	3.12091378535408	0.273	0.05	0
CTSZ	0	0.300343977007042	0.468	0.248	0
GADD45B	0	0.922135228296645	0.535	0.315	0
LYN	0	1.43156144863849	0.388	0.168	0
TMEM176B	0	1.5041218279192	0.357	0.137	0
JUNB	0	1.02000144993092	0.72	0.501	0
NAMPT	0	1.3504856608932	0.76	0.545	0
ELL2	0	1.65352654250368	0.384	0.17	0
CD53	0	1.13413140729766	0.392	0.18	0
CCL3	0	0.31912882222167	0.437	0.226	0
MPEG1	0	2.20556542805443	0.297	0.087	0
CSF3R	0	2.88832270495068	0.259	0.052	0
IRS2	0	2.07246995587972	0.383	0.177	0
EMILIN2	0	1.97633762975031	0.303	0.098	0
LGALS1	0	0.598798497255872	0.92	0.716	0
PDE4B	0	2.0352614737668	0.339	0.135	0
TNFAIP2	0	2.22822636735976	0.315	0.112	0
GPX1	0	0.78373832190867	0.804	0.602	0
LRRFIP1	0	1.2825374052676	0.627	0.425	0
HSPA1A	0	1.18766254103392	0.633	0.433	0
PLBD1	0	3.11036856381576	0.274	0.074	0
SPI1	0	1.34303075622611	0.353	0.153	0
RASGEF1B	0	1.62539708856689	0.323	0.124	0
GABARAPL1	0	2.03053275605708	0.35	0.151	0
HLA-DQB1	0	0.488124357914624	0.401	0.205	0
ARPC1B	0	0.933318314830744	0.645	0.451	0
YBX3	0	1.32572423925763	0.506	0.313	0
MS4A7	0	0.226952083397752	0.41	0.217	0
TLR2	0	1.99676071906108	0.28	0.088	0
SLC25A37	0	2.47403230421584	0.339	0.147	0
C10orf54	0	1.7766577637381	0.335	0.143	0
PTGS2	0	1.57383461941777	0.306	0.114	0
PLIN2	0	1.66543397522333	0.607	0.415	0
METRNL	0	1.38213295056666	0.356	0.164	0
CD36	0	2.51714899744698	0.253	0.063	0
IFI30	0	1.79837817730041	0.297	0.107	0
LINC00936	0	2.56128551199414	0.29	0.1	0
CTSD	0	0.288429274603739	0.639	0.451	0
LTA4H	0	2.39000410020132	0.314	0.127	0
KCTD12	0	0.92076816497133	0.457	0.271	0
KLF6	0	0.68664323309463	0.734	0.548	0
SLA	0	1.25620237420047	0.341	0.156	0
SGK1	0	0.614979476290249	0.5	0.315	0
SLC43A2	0	2.08631982486402	0.299	0.114	0
NR4A1	0	1.30009426719986	0.401	0.217	0
GRN	0	0.537760874144295	0.58	0.397	0
S100A6	0	0.892553389521699	0.941	0.759	0
ELF1	0	1.35792414594212	0.414	0.233	0
RNF149	0	1.33407423726094	0.437	0.257	0
GLIPR1	0	1.25331188068801	0.44	0.26	0
HLA-E	0	0.568509405758003	0.663	0.484	0
GPSM3	0	1.6199783392457	0.296	0.117	0
ARRB2	0	1.46057671046734	0.365	0.187	0
MX2	0	1.46908941158894	0.28	0.104	0
PPP1R15A	0	1.20637391062431	0.551	0.376	0
TSC22D3	0	0.953752597827873	0.508	0.333	0
HBEGF	0	1.53284138140147	0.324	0.15	0
ZNF331	0	1.08096035936334	0.384	0.21	0
VEGFA	0	0.96251204525595	0.454	0.28	0
CSGALNACT2	0	1.90699861753571	0.32	0.147	0
GK	0	2.26433039556693	0.285	0.112	0
TES	0	2.01145357901767	0.261	0.089	0
TNFSF13B	0	1.37238975695665	0.297	0.126	0
OAZ1	0	1.21102135536804	0.827	0.659	0
DUSP2	0	0.858680559181228	0.292	0.125	0
SKIL	0	1.34148639225402	0.436	0.27	0
CHMP1B	0	1.49258217916828	0.391	0.228	0
FGD4	0	1.9130649339584	0.294	0.131	0
CEBPD	0	1.09785141472047	0.651	0.489	0
AHNAK	0	1.19085008798233	0.55	0.388	0
STK17B	0	1.27378130024815	0.42	0.259	0
HSPA1B	0	1.07201656697527	0.481	0.32	0
NFKB1	0	1.91138951014866	0.322	0.162	0
EVI2A	0	1.63539894242952	0.256	0.096	0
SDCBP	0	1.01353955017314	0.633	0.474	0
BTG1	0	1.15111132741345	0.734	0.575	0
EFHD2	0	1.13067115408191	0.476	0.317	0
AKAP13	0	1.18428442739134	0.486	0.328	0
FERMT3	0	1.50648946497871	0.271	0.114	0
HLA-DMA	0	0.446176152673338	0.356	0.199	0
FOSL2	0	1.16238515789222	0.389	0.233	0
ATP1B3	0	1.61610601422857	0.566	0.41	0
SH3BGRL3	0	1.25951563438825	0.9	0.745	0
CD44	0	0.882712857068939	0.641	0.486	0
CECR1	0	1.81045209572007	0.251	0.096	0
IGSF6	0	0.74687476648548	0.316	0.162	0
PHACTR1	0	1.69970654218926	0.288	0.134	0
USP15	0	1.53099987584245	0.384	0.232	0
MAP2K3	0	1.90838282175255	0.284	0.132	0
JARID2	0	2.02112887814561	0.26	0.109	0
VASP	0	1.44803733499331	0.351	0.2	0
PABPC1	0	1.22904596025373	0.814	0.663	0
FCGRT	0	0.244624771157511	0.456	0.307	0
PIM3	0	1.73840270727773	0.257	0.11	0
DUSP6	0	1.35866438706111	0.337	0.191	0
PSAP	0	0.572931374998573	0.879	0.736	0
NR4A3	0	1.05382407405613	0.327	0.185	0
TET2	0	1.54120648847096	0.33	0.189	0
ROCK1	0	1.19354835713931	0.465	0.324	0
MGAT1	0	1.02852889687956	0.355	0.214	0
IFNGR1	0	0.906390864528642	0.378	0.238	0
MARCH1	0	1.12269256603645	0.313	0.174	0
RAB31	0	0.962943194736715	0.418	0.279	0
S100A11	0	0.376465008715869	0.897	0.76	0
SAMHD1	0	0.926960407724023	0.424	0.288	0
ASAH1	0	0.890043050957053	0.548	0.414	0
TKT	0	1.60057355717092	0.52	0.387	0
RGS10	0	0.307029395776595	0.369	0.237	0
TIMP1	0	1.26556136685378	0.682	0.551	0
PNP	0	1.85796298232698	0.265	0.134	0
LACTB	0	1.48950456221033	0.288	0.157	0
NAIP	0	1.10377999449758	0.306	0.176	0
IER2	0	0.706148755980003	0.641	0.511	0
CSRNP1	0	1.46198784933021	0.268	0.14	0
FOS	0	0.964795329974784	0.929	0.801	0
CARD16	0	1.29002725974437	0.283	0.155	0
RNASE6	0	0.943758862367348	0.286	0.158	0
MAFF	0	1.12987983801294	0.289	0.161	0
SH3BP5	0	1.36501794956146	0.293	0.166	0
CCNL1	0	0.932233647866901	0.581	0.454	0
DNAJB1	0	0.792967020642102	0.491	0.365	0
ATP13A3	0	1.40223018964744	0.318	0.194	0
RHOG	0	1.004046942324	0.322	0.198	0
CHD1	0	1.45451694600604	0.396	0.273	0
CXCR4	0	0.792689079176997	0.54	0.418	0
BACH1	0	1.5306444542845	0.292	0.171	0
USP3	0	1.54381630364139	0.271	0.151	0
UBALD2	0	1.27054677286974	0.269	0.149	0
SNX10	0	1.33918048904782	0.32	0.201	0
ZSWIM6	0	1.45436795977024	0.261	0.143	0
RNASET2	0	0.489336893102275	0.393	0.275	0
JMJD1C	0	1.23947005671737	0.465	0.349	0
FCGR3A	0	0.583263325483371	0.268	0.152	0
CCL4	0	-0.264856759034668	0.32	0.204	0
ARPC3	0	0.71602648322356	0.757	0.641	0
SOCS3	0	1.03024031513025	0.379	0.263	0
RNF130	0	0.894620729793771	0.398	0.283	0
MCL1	0	0.963377018530345	0.758	0.643	0
SERP1	0	1.02512218539216	0.596	0.481	0
TPT1	0	1.26453588864134	0.979	0.864	0
TGFB1	0	1.09300107487401	0.252	0.137	0
CTSH	0	0.697849753880485	0.316	0.202	0
JDP2	0	1.45382036464073	0.264	0.151	0
RUNX1	0	1.16318182958411	0.304	0.191	0
MAP1LC3B	0	1.03396730121037	0.528	0.416	0
NUMB	0	1.49093568046633	0.277	0.165	0
FABP5	0	0.548493716115444	0.307	0.195	0
APLP2	0	0.852599109682463	0.624	0.512	0
IQGAP1	0	0.813534288916008	0.576	0.464	0
CELF2	0	0.936790835598779	0.434	0.323	0
LIMS1	0	0.780954512247082	0.579	0.47	0
GRB2	0	0.792275012743956	0.453	0.345	0
UPP1	0	0.884806479289317	0.487	0.379	0
FAM49B	0	0.761162458397799	0.394	0.287	0
DAZAP2	0	0.948239654525149	0.452	0.345	0
SAT1	0	0.94585302368239	0.964	0.857	0
TALDO1	0	1.12224518025392	0.458	0.352	0
PNRC1	0	1.32315434731748	0.703	0.597	0
HLA-C	0	0.379098208807741	0.765	0.661	0
HLA-DMB	0	0.548893334718746	0.256	0.154	0
CLIC1	0	0.62240596855688	0.623	0.523	0
ATP6V1B2	0	0.837770772215928	0.344	0.244	0
GLRX	0	0.764017438735958	0.331	0.232	0
UBE2D3	0	0.845762384584024	0.653	0.554	0
UTRN	0	0.949034129727055	0.329	0.231	0
KLF10	0	0.989350845796226	0.366	0.268	0
MFSD1	0	0.702514192253933	0.327	0.23	0
JOSD1	0	1.37586038573294	0.268	0.173	0
INSIG1	0	1.28792142975118	0.302	0.207	0
HMOX1	0	0.456783785197088	0.31	0.217	0
RPS29	0	0.625904078275087	0.91	0.818	0
PAG1	0	1.23404708749996	0.269	0.177	0
POLD4	0	1.06056126989296	0.271	0.18	0
SPAG9	0	1.40437100234725	0.458	0.367	0
LITAF	0	0.825977617743977	0.474	0.383	0
HLA-B	0	0.342457174319899	0.931	0.841	0
WSB1	0	0.72814244757221	0.529	0.439	0
PPP1R15B	0	1.27615695358254	0.33	0.241	0
ATF3	0	0.528379737889345	0.377	0.288	0
GCA	0	1.45341129140722	0.287	0.198	0
MIS18BP1	0	1.12568436717069	0.284	0.195	0
ALOX5AP	0	0.125915910216571	0.3	0.212	0
CFLAR	0	0.867662802686616	0.425	0.338	0
RPL21	0	0.871104412232505	0.951	0.864	0
MBNL1	0	0.699164410194019	0.494	0.408	0
MEF2C	0	0.472032643890849	0.317	0.231	0
TPP1	0	0.750567423478251	0.32	0.234	0
EMP3	0	0.590167897243912	0.667	0.582	0
TGIF1	0	1.1761070461394	0.258	0.173	0
CST3	0	0.42845914467846	0.859	0.774	0
CLK1	0	0.835357520289265	0.342	0.258	0
CSF1R	0	0.264354809776302	0.258	0.174	0
SKAP2	0	0.924746097923645	0.378	0.294	0
DDX3X	0	0.80451223244829	0.526	0.445	0
NEAT1	0	0.374312256553404	0.979	0.899	0
RHOA	0	0.550279810993402	0.682	0.603	0
PLXDC2	0	0.660686471624881	0.397	0.318	0
LGALS3	0	0.221641993853674	0.589	0.51	0
RPS13	0	0.981937252015642	0.935	0.857	0
MEF2A	0	0.620159518439344	0.327	0.249	0
BHLHE40	0	0.674504730520731	0.345	0.267	0
FAM107B	0	0.807725252219397	0.255	0.178	0
RB1	0	0.354022243259072	0.28	0.203	0
EIF3L	0	1.01224229718703	0.386	0.309	0
PFN1	0	0.461513460660962	0.774	0.698	0
IFNGR2	0	1.04859447491057	0.282	0.206	0
SMCHD1	0	0.890594670937446	0.354	0.278	0
HIGD2A	0	0.873770882021685	0.388	0.313	0
ATP6V0D1	0	0.994534145567776	0.314	0.239	0
FOXO3	0	0.989280458516225	0.294	0.219	0
PFDN5	0	0.794368991722972	0.833	0.758	0
H3F3B	0	0.67131182597139	0.873	0.798	0
PICALM	0	0.894266183650277	0.307	0.233	0
GNA13	0	0.837282123326736	0.308	0.234	0
AHR	0	0.688638231771413	0.351	0.277	0
ACSL4	0	1.08472067638905	0.262	0.189	0
BAZ1A	0	0.931593757060196	0.361	0.288	0
IRF1	0	0.781361754820825	0.285	0.212	0
NFIL3	0	1.02041328825005	0.295	0.222	0
MIDN	0	0.903605019167382	0.403	0.332	0
NUP214	0	1.2738669047449	0.275	0.205	0
DPYD	0	0.909518529094552	0.275	0.206	0
GSTO1	0	0.716863346733748	0.46	0.391	0
EIF4B	0	0.855067455857691	0.395	0.326	0
RAB21	0	0.983389731810005	0.258	0.189	0
PLSCR1	0	0.709621303464328	0.368	0.3	0
EIF4A1	0	0.488687891701328	0.788	0.721	0
IER5	0	0.589409158447511	0.38	0.314	0
CLEC2B	0	0.611069106790957	0.25	0.184	0
EIF1	0	0.905400344904714	0.883	0.818	0
ABRACL	0	0.882902793632773	0.268	0.203	0
SH3KBP1	0	0.78068294462226	0.35	0.285	0
RPL23	0	0.781924500523465	0.916	0.852	0
TMEM123	0	0.786725090439772	0.438	0.374	0
DDX3Y	0	0.718509126073139	0.35	0.286	0
HSPH1	0	0.742248449623104	0.447	0.384	0
CAST	0	0.762010584861685	0.608	0.545	0
TAOK3	0	0.721333959873526	0.336	0.274	0
NABP1	0	0.778852607262127	0.286	0.224	0
EIF3H	0	0.891212305983527	0.431	0.37	0
RPL9	0	0.694067360467681	0.93	0.871	0
RPS25	0	0.575428187292965	0.894	0.838	0
ZYX	0	0.871565942406097	0.35	0.294	0
ARL4A	0	0.973923916957156	0.348	0.293	0
RPL4	0	0.616974979937428	0.692	0.637	0
MBD2	0	1.07492605903505	0.252	0.198	0
FAU	0	0.678216659930344	0.931	0.878	0
HIF1A	0	0.516881391667842	0.551	0.498	0
ALDH2	0	0.898340592833549	0.262	0.209	0
RPS15A	0	0.575785427899072	0.943	0.89	0
MAP3K2	0	0.919643825003213	0.401	0.349	0
EEF1D	0	0.559524001735106	0.647	0.595	0
COX4I1	0	0.53554995326072	0.807	0.755	0
RPL26	0	0.733113858165179	0.925	0.873	0
RPS20	0	0.593257303092614	0.878	0.827	0
RPL34	0	0.881541417779303	0.971	0.921	0
ZFAND5	0	0.760871699157838	0.67	0.622	0
RPL7	0	0.655205933920616	0.866	0.819	0
ETF1	0	0.864261251425211	0.315	0.268	0
RPLP2	0	0.704909945295725	0.951	0.904	0
RPS3	0	0.503427308037705	0.836	0.789	0
ATP5G2	0	0.519173575648495	0.68	0.634	0
PNPLA8	0	0.942690393306102	0.325	0.279	0
VMP1	0	0.514300731127799	0.568	0.522	0
GLUL	0	0.42685791005761	0.662	0.617	0
ACTR2	0	0.544131969631723	0.716	0.671	0
RPL30	0	0.655740304434621	0.944	0.9	0
RBM3	0	0.583535032544518	0.584	0.541	0
YWHAZ	0	0.52803095388292	0.717	0.674	0
MYL12A	0	0.316167956384011	0.605	0.562	0
UBC	0	0.682885120414217	0.824	0.782	0
RPS3A	0	0.573362864669792	0.937	0.897	0
ACTB	0	0.621734874401196	0.99	0.95	0
RPL15	0	0.568752355653661	0.916	0.877	0
RPS9	0	0.781661825855841	0.884	0.845	0
RPL23A	0	0.46549127787768	0.878	0.84	0
RPL19	0	0.766871828757849	0.912	0.874	0
RPL18A	0	0.54164890126539	0.926	0.888	0
NSA2	0	0.557444898942611	0.48	0.443	0
RPS23	0	0.635586200150008	0.94	0.903	0
CAP1	0	0.510596380214804	0.597	0.561	0
RPL32	0	0.645473381345812	0.964	0.928	0
SLC25A6	0	0.659972863033276	0.591	0.555	0
ZFAS1	0	0.295616266762451	0.631	0.596	0
FTL	0	0.582975847313129	0.997	0.962	0
DDX5	0	0.467666382219047	0.837	0.802	0
RPL35A	0	0.45163216929112	0.917	0.883	0
RPS14	0	0.746058592265508	0.956	0.922	0
RPL14	0	0.379284401933512	0.856	0.823	0
RPS28	0	0.434740998167173	0.972	0.939	0
RPL38	0	0.370092483327594	0.874	0.842	0
RPL37	0	0.3975332714701	0.961	0.929	0
ARPC2	0	0.311888740187529	0.742	0.711	0
ANXA5	0	0.293155362469893	0.732	0.701	0
RPL6	0	0.635290645721547	0.907	0.876	0
SH3BGRL	0	0.505459250492362	0.513	0.483	0
EEF2	0	0.513509531348366	0.595	0.565	0
RPL28	0	0.60045126576972	0.98	0.95	0
ATP5E	0	0.320491445031071	0.937	0.908	0
H3F3A	0	0.15443486975771	0.944	0.915	0
UBA52	0	0.455707220555072	0.945	0.916	0
RPS11	0	0.409276703115458	0.951	0.922	0
RPL27A	0	0.494281138888375	0.889	0.861	0
GSTP1	0	0.38279485440804	0.658	0.63	0
B2M	0	0.14065331536696	0.997	0.969	0
RPL27	0	0.385571398516866	0.855	0.828	0
RPL10	0	0.586596010828986	0.97	0.944	0
RPS24	0	0.663203048243204	0.971	0.945	0
RPS12	0	0.515775367927934	0.97	0.945	0
VAPA	0	0.611458531095281	0.477	0.452	0
TMSB4X	0	0.249494175137782	0.993	0.969	0
EEF1A1	0	0.711236791653688	0.982	0.959	0
RPL13	0	0.689781184421542	0.971	0.948	0
RPL29	0	0.539180154147694	0.88	0.858	0
RPL39	0	0.243828353863007	0.983	0.961	0
RPS15	0	0.315825754993572	0.945	0.924	0
MT-ND2	0	0.178196972166584	0.947	0.927	0
RPS18	0	0.40462711214773	0.966	0.947	0
RPS8	0	0.408073337351053	0.973	0.955	0
RPL24	0	0.386822378611911	0.889	0.871	0
RPL41	0	0.290207658296213	0.984	0.966	0
RPS16	0	0.344665661200845	0.909	0.891	0
RPL8	0	0.458693543408314	0.876	0.859	0
RPL22	0	0.259527801038171	0.888	0.872	0
RPL10A	0	0.351855825779134	0.775	0.76	0
RPL12	0	0.219900660775313	0.928	0.915	0
SERF2	0	0.16152430326995	0.887	0.874	0
RPLP1	0	0.582541996514622	0.988	0.975	0
RPS4X	0	0.205058127632272	0.852	0.84	0
NACA	0	0.387018120601042	0.859	0.847	0
FTH1	0	0.796738179810896	0.998	0.987	0
GNB2L1	0	0.335609293164426	0.826	0.816	0
RPL3	0	0.384684518462992	0.823	0.815	0
HSP90AA1	0	0.434884817968962	0.902	0.908	0
RPL11	0	0.126803650861671	0.956	0.951	0
TUBA1B	1.50684923224115e-316	-1.30030195129005	0.653	0.878	3.62578062261866e-312
PTMS	8.04336230515657e-262	-1.52419036979299	0.344	0.707	1.93539383786677e-257
NUCKS1	3.90117709328229e-261	-1.2872949675235	0.474	0.798	9.38701232185586e-257
IGFBP2	2.37484410358863e-243	-2.22906140287627	0.241	0.581	5.71434988205497e-239
TUBA1A	2.90940128082904e-233	-1.44123724732811	0.697	0.87	7.00060136193084e-229
PTN	3.02475922068831e-220	-2.45779381454761	0.196	0.527	7.27817563682021e-216
MAP1B	1.41919823456717e-212	-1.49045396282952	0.315	0.647	3.41487479201552e-208
GNAS	3.07907523554806e-212	-0.933921901113862	0.672	0.844	7.40887083177575e-208
CALD1	3.90702124003069e-207	-2.01976838221624	0.235	0.565	9.40107450776185e-203
CDKN2A	4.51299528107236e-205	-1.87018349502823	0.203	0.529	1.08591692453163e-200
NFIB	3.24444838165777e-194	-1.6205940592973	0.262	0.579	7.80679169594493e-190
LDHB	1.5772643852746e-182	-1.21673524903283	0.386	0.678	3.79521356384774e-178
DYNLL1	7.99357778200397e-181	-0.955343189017191	0.563	0.798	1.9234146859058e-176
STMN1	2.16344186130958e-179	-1.68367199020482	0.277	0.588	5.20567380668311e-175
PSIP1	4.6402375280517e-179	-1.84283861794903	0.219	0.518	1.1165339539998e-174
MDK	1.42510088118274e-174	-1.82979278412736	0.199	0.503	3.42907774030191e-170
PARP1	8.91062879457321e-173	-1.52616089393294	0.223	0.53	2.14407550055021e-168
CKB	2.14206682709361e-168	-2.35109452213017	0.16	0.445	5.15424119935263e-164
YWHAQ	4.95453623894858e-166	-1.25407529777837	0.364	0.628	1.19216050981581e-161
NGFRAP1	1.60471855820704e-163	-1.48001765213855	0.21	0.511	3.86127379475778e-159
ID3	2.1855053749609e-163	-1.58353867662031	0.315	0.607	5.25876303323092e-159
PEBP1	7.62962860668244e-162	-1.27268878537248	0.289	0.591	1.83584123533993e-157
ATP1B1	1.82471861462511e-159	-1.50571904625878	0.259	0.555	4.39063793051094e-155
CNN3	2.10936334387993e-159	-1.50842763910125	0.227	0.526	5.07555007804388e-155
PDCD5	1.97777876406107e-158	-1.27923674075033	0.307	0.591	4.75893126208376e-154
GPM6B	2.30195326108799e-157	-1.4652780603645	0.269	0.56	5.53895993682993e-153
DSTN	7.74088823015685e-157	-1.11400706086923	0.376	0.665	1.86261252594034e-152
RDX	9.42131323355698e-156	-1.30492933777336	0.283	0.577	2.26695639025848e-151
SOX2	9.77316064034818e-156	-1.89152893270954	0.167	0.445	2.35161791328058e-151
DST	2.13911039567111e-150	-1.72269451088923	0.184	0.472	5.14712743406381e-146
SEPT7	1.0922283299432e-148	-1.01965179694808	0.547	0.768	2.62811980750932e-144
NASP	5.39773117281047e-148	-1.26093921287373	0.34	0.612	1.29880207480166e-143
NFIA	7.03242006274206e-147	-1.47896495374874	0.258	0.533	1.692140915497e-142
PRDX2	1.01691332410717e-146	-1.5765517499603	0.193	0.474	2.44689684046668e-142
SSB	1.74033535858424e-145	-1.06694620325353	0.388	0.65	4.18759493982539e-141
TCEAL4	5.92260203997463e-144	-1.17350241924878	0.281	0.582	1.42509650285869e-139
SPATS2L	1.45087013894104e-143	-1.32511593272242	0.192	0.488	3.49108372831994e-139
CAMK2N1	8.69287799492778e-143	-1.76283783835239	0.174	0.447	2.09168030313952e-138
CCT3	6.54714970134343e-139	-1.26352245472023	0.321	0.573	1.57537516113726e-134
ENAH	1.63449414737708e-136	-1.38055170990377	0.205	0.483	3.93291981741872e-132
GTF2I	1.73540755032979e-136	-1.00240213326339	0.399	0.656	4.17573764760355e-132
RBP1	2.76050749407314e-136	-1.92802322652788	0.153	0.415	6.64233313223878e-132
CALU	1.86301434616858e-135	-1.23170423574283	0.237	0.525	4.48278511975084e-131
DBI	8.30931591476686e-135	-0.878904877648638	0.611	0.801	1.9993875954112e-130
FABP7	4.74877204369045e-133	-1.55966928796473	0.224	0.488	1.1426495291528e-128
SERBP1	9.51687745162519e-133	-0.82906817597824	0.552	0.75	2.28995105241005e-128
SRI	1.60828827146073e-131	-1.37273264118768	0.289	0.539	3.8698632387888e-127
CLU	3.17979104305797e-131	-1.12144368405336	0.504	0.753	7.65121320780609e-127
MEST	1.12587967678679e-129	-1.45354157682456	0.205	0.473	2.70909167828436e-125
CBX5	1.55275947688863e-129	-1.48394703457869	0.144	0.41	3.73624985328943e-125
SHFM1	1.15528026144522e-127	-0.952384533260479	0.398	0.654	2.7798353650895e-123
TUBB2B	1.24669470228421e-127	-1.86183371403707	0.134	0.384	2.99979679263625e-123
SESN3	3.25202585210401e-127	-1.432617314647	0.221	0.486	7.82502460533268e-123
PRDX4	4.34505220288599e-127	-1.43296538651863	0.169	0.435	1.04550646105843e-122
NTRK2	4.16205748783553e-126	-1.3639939175974	0.202	0.47	1.00147427272299e-121
NNAT	1.9363884693287e-124	-2.12110894860368	0.178	0.426	4.65933793489872e-120
EIF5B	7.66488633075633e-124	-0.918201074808117	0.339	0.618	1.84432494890659e-119
PARK7	2.51739980928658e-123	-0.93479204897184	0.448	0.669	6.05736742110536e-119
TXN	3.12049096276056e-123	-0.833495654458839	0.638	0.789	7.50852535459447e-119
PHGDH	2.46979694475839e-122	-2.38223043979834	0.083	0.315	5.94282540847765e-118
AK1	5.94654534649415e-122	-1.67682764212308	0.163	0.413	1.43085774127342e-117
COPE	1.12797184057693e-121	-1.3453429404883	0.461	0.672	2.7141258427962e-117
TCF4	1.62264982098847e-121	-1.240164660688	0.208	0.477	3.90441999926247e-117
SF3B14	1.03141700411467e-120	-0.953120264776963	0.383	0.631	2.48179559530073e-116
NUDC	1.09111274155711e-120	-1.25724154673281	0.272	0.525	2.62543547873472e-116
ITM2C	4.37129515084707e-120	-1.60130901503427	0.173	0.423	1.05182103919682e-115
PON2	5.08916273495099e-120	-1.58136943546413	0.118	0.367	1.22455433728391e-115
FHL1	5.6150826816888e-119	-1.46300139740344	0.16	0.411	1.35110119486796e-114
CSRP2	6.60731256409566e-119	-1.88004425568482	0.108	0.345	1.5898515491727e-114
ILF2	1.23965748868334e-118	-1.20727801287531	0.256	0.502	2.98286384926985e-114
SRP14	4.4475600672228e-118	-0.652108512458446	0.694	0.845	1.07017190337515e-113
CRIP2	1.25471150818672e-117	-1.47930269387305	0.147	0.396	3.01908683099888e-113
XRCC5	1.658099117748e-117	-0.90885089441818	0.438	0.66	3.98971809712525e-113
TUBB	5.54404446417373e-117	-0.901386712895811	0.43	0.673	1.33400797896948e-112
MRPS21	7.52820622742808e-117	-0.964707788327083	0.418	0.658	1.81143698244375e-112
SPTBN1	8.21790531793617e-117	-1.43249396207376	0.178	0.43	1.9773923776018e-112
NENF	8.77970057528344e-117	-1.20111111641437	0.212	0.473	2.1125715524247e-112
KIF21A	1.43384147940876e-116	-1.79939281007808	0.121	0.359	3.45010936775335e-112
ARHGAP5	4.37126189787983e-116	-1.47265556447348	0.162	0.415	1.05181303786784e-111
SYT11	6.17551528478863e-116	-1.33274661177555	0.216	0.468	1.48595248782584e-111
PSRC1	1.14675905612121e-115	-1.82140497386437	0.126	0.362	2.75933164083886e-111
RTN4	1.20794572527515e-115	-0.84260413490945	0.649	0.784	2.90655900415706e-111
ENO1	3.00187339770985e-115	-0.803235363761251	0.748	0.831	7.22310776956944e-111
PBX1	8.20577885616148e-115	-1.50881189118725	0.137	0.382	1.97447450836958e-110
ZNF428	1.03192362966357e-114	-1.52810612277754	0.146	0.389	2.48301463769648e-110
PSMC3	6.20381613203951e-114	-1.17759499401398	0.221	0.474	1.49276223769135e-109
SNRPG	6.95804198295939e-114	-0.858116520386389	0.373	0.629	1.67424406193969e-109
MAGED1	1.68975419144562e-113	-1.52890230435657	0.137	0.38	4.06588653545644e-109
HINT1	1.79468614354646e-113	-0.720047550107035	0.538	0.742	4.31837379860149e-109
NNMT	9.31727462908282e-113	-1.43986176608702	0.201	0.446	2.24192262124991e-108
PEG3	1.34604441604096e-112	-1.96402830532674	0.129	0.362	3.23885207387776e-108
WBP5	5.9599458894462e-112	-1.19544766938732	0.193	0.451	1.43408217991854e-107
MORN2	9.67012072797337e-112	-1.52633633786351	0.14	0.379	2.32682444956495e-107
FDPS	1.58377222822495e-111	-1.33295621446033	0.193	0.44	3.81087273555488e-107
SEPW1	3.46596605630677e-111	-0.963336225491453	0.375	0.608	8.33980752468535e-107
BAZ1B	9.81169224297048e-111	-1.24456999578439	0.173	0.423	2.36088938750356e-106
KCNG1	1.36936461930674e-110	-2.3170713935852	0.083	0.302	3.29496514697587e-106
PDAP1	1.53950844325148e-110	-1.14304295117722	0.22	0.472	3.7043652161517e-106
GCSH	1.94302740883571e-110	-1.42550423896267	0.131	0.371	4.67531255114049e-106
SRP9	2.95163854840157e-110	-0.939161350706428	0.317	0.569	7.10223267516387e-106
CHCHD2	4.16347629442468e-110	-0.721265514566133	0.614	0.765	1.00181566596447e-105
FEZ1	8.26545893314853e-110	-1.69955219425468	0.108	0.338	1.9888347284942e-105
MGST3	9.50165645108075e-110	-0.944630208431734	0.344	0.59	2.28628857525905e-105
SYNE2	1.36646749861858e-109	-2.53791864691874	0.057	0.267	3.28799409517602e-105
ATPIF1	2.70764146627177e-109	-0.835115166782317	0.429	0.679	6.51512689614313e-105
RAB13	4.8890558575796e-109	-1.27495019750051	0.25	0.49	1.1764046204508e-104
FBLN1	5.51935262857051e-109	-1.85373812203155	0.114	0.341	1.32806662948664e-104
PRKDC	1.06212379301991e-107	-1.03462969862894	0.278	0.528	2.55568227076451e-103
PRDX6	2.7554001294344e-107	-0.994641382487708	0.417	0.635	6.63004379144505e-103
IGFBP5	3.71745860179777e-107	-1.1763286547556	0.339	0.598	8.9449488876458e-103
NDUFS3	7.32197158902097e-107	-1.2025830751103	0.218	0.463	1.76181280375023e-102
SOD1	8.72128982090193e-107	-0.931158394782699	0.368	0.601	2.09851675670542e-102
NFIX	8.9309168534221e-107	-1.68604895576084	0.108	0.334	2.14895721327043e-102
C1orf122	9.0963993122098e-107	-1.15697874574841	0.251	0.497	2.18877560250392e-102
MRPL51	3.85559363181004e-106	-0.871412710240316	0.345	0.591	9.27732939686131e-102
CENPF	8.11948428077474e-106	-2.13099816387153	0.181	0.411	1.95371030764002e-101
RAN	1.14069253600739e-104	-0.780431788412781	0.444	0.668	2.74473438014099e-100
HNRNPR	3.0958214913466e-104	-0.924330869240411	0.346	0.585	7.44916567247818e-100
TCEAL3	5.56735151070546e-104	-1.21230469370563	0.189	0.432	1.33961612050595e-99
FAM213A	1.19519139960882e-103	-1.76952060374501	0.084	0.3	2.87586954573875e-99
SPAG16	1.73501100236557e-103	-1.75216299317749	0.102	0.321	4.17478347389203e-99
RCN2	9.42152115080975e-103	-1.33926523987032	0.123	0.352	2.26700641930784e-98
SET	1.48428373560557e-102	-0.732417860901458	0.562	0.732	3.57148352461413e-98
FAM136A	2.52223922170108e-102	-1.38548005497417	0.155	0.386	6.06901201525714e-98
SSBP1	4.91954272186974e-102	-0.881018283616811	0.389	0.612	1.1837403697363e-97
PSMB5	6.5858682891013e-102	-1.32891354430419	0.157	0.392	1.58469162772355e-97
STOML2	1.25267504868988e-101	-1.23727021489524	0.172	0.407	3.01418670215758e-97
PAFAH1B3	2.1823798702411e-101	-1.96668155286183	0.081	0.291	5.25124244377412e-97
MZT2B	2.78766676380077e-101	-0.918566071612139	0.382	0.598	6.7076837670574e-97
DNMT1	5.34390775467162e-101	-1.16898892818796	0.211	0.452	1.28585108392909e-96
SPARCL1	7.29098527688991e-101	-1.5404088061422	0.237	0.464	1.75435687732525e-96
NIFK	9.72304084274177e-101	-1.05674246323796	0.213	0.456	2.33955808758052e-96
HES6	1.21573962058918e-100	-2.51602729558157	0.089	0.296	2.92531267506168e-96
COPS6	4.78139814061768e-100	-1.30258387833191	0.175	0.405	1.15050002059543e-95
EIF2S2	1.08164823842163e-99	-0.873026501213244	0.431	0.659	2.60266199129013e-95
TPI1	1.16584600682115e-99	-0.698146754094229	0.634	0.777	2.80525866161306e-95
FAM115A	1.98596041336995e-99	-1.81055641216582	0.078	0.286	4.77861794665078e-95
CCDC104	2.97044632964608e-99	-1.64260920433299	0.104	0.318	7.1474879583944e-95
OLA1	4.04557002508502e-99	-1.22527190606363	0.179	0.41	9.73445059435959e-95
NCKAP1	1.89514346785712e-98	-1.45804564307142	0.114	0.333	4.5600942123578e-94
MORF4L2	3.58929380573725e-98	-0.922367244124521	0.29	0.534	8.63655875536497e-94
NCL	3.74779781506676e-98	-0.698162486022487	0.644	0.784	9.01795110261364e-94
SOX9	6.64969681670125e-98	-1.23355781445194	0.185	0.416	1.60005004803466e-93
NDUFB6	1.14041495656696e-97	-1.0150089075791	0.219	0.464	2.74406646849142e-93
TPR	1.58566650356897e-97	-0.931913613547631	0.336	0.56	3.81543074088767e-93
ID4	1.90541674886083e-97	-1.74223729970505	0.117	0.328	4.58481378110894e-93
TMEM106C	2.77636812751048e-97	-1.86573813653567	0.075	0.278	6.68049698841573e-93
ABI2	2.82671647667581e-97	-1.36644534272053	0.131	0.354	6.80164518617734e-93
POLR2I	4.16441071273182e-97	-0.930614511782738	0.263	0.508	1.00204050569753e-92
CCT7	4.5667052992079e-97	-1.1744258295614	0.21	0.438	1.0988406290954e-92
VBP1	6.34280522051936e-97	-1.20282453748616	0.152	0.381	1.52620579216137e-92
TSC22D4	6.43499599306449e-97	-1.43659720626354	0.227	0.441	1.54838873585118e-92
DPYSL3	2.2476149350037e-96	-1.45658611010221	0.135	0.352	5.40821105660591e-92
CADM1	2.6429922087682e-96	-1.29971384047251	0.118	0.339	6.35956785273805e-92
RND3	7.74168854523543e-96	-1.31900382257217	0.187	0.417	1.86280509775455e-91
LINC00461	1.33299648243781e-95	-1.74877689768886	0.095	0.301	3.20745613604185e-91
MYL6B	3.6446434672349e-95	-1.43716023254913	0.109	0.323	8.76974111086061e-91
PFN2	4.80763750752669e-95	-1.51857266029621	0.098	0.308	1.15681373706107e-90
ZNF667-AS1	7.03730267388658e-95	-1.53003480968338	0.092	0.3	1.69331576939059e-90
C1orf61	9.50658165703359e-95	-2.22383540544838	0.157	0.363	2.28747367831542e-90
SPARC	3.76402636551721e-94	-1.33510733797284	0.28	0.515	9.05700024070751e-90
PDIA6	4.14108958745947e-94	-0.774763334900798	0.353	0.592	9.96428976534499e-90
MRPS26	4.19497871906782e-94	-1.47443413818754	0.114	0.327	1.0093957793821e-89
WDR34	7.63743763072662e-94	-1.77526400703627	0.095	0.298	1.83772024270544e-89
RCN1	1.76373371154399e-93	-1.38634681174404	0.112	0.325	4.24389605671716e-89
PSMD8	2.32626354444889e-93	-0.959840098759575	0.305	0.522	5.59745534065291e-89
METRN	2.46537708534061e-93	-1.87149972507231	0.103	0.305	5.93219034274657e-89
MPC2	2.68511376480666e-93	-1.20663496147947	0.196	0.421	6.46092074087777e-89
PLEKHA5	4.16631186967145e-93	-1.46819707683937	0.126	0.337	1.00249796208034e-88
SPTAN1	5.51656497294522e-93	-1.09273010940585	0.242	0.469	1.32739586379008e-88
CD9	1.2264402882676e-92	-0.746981109541479	0.315	0.585	2.95106062162949e-88
NDUFS5	1.39414097052595e-92	-0.704708020557149	0.585	0.753	3.35458200327955e-88
RPL35	2.03523917941103e-92	-0.418675118294431	0.908	0.943	4.89719251349883e-88
FEZ2	2.09011873605651e-92	-1.12717583576374	0.173	0.398	5.02924370269918e-88
SMC2	2.18416972833562e-92	-1.7458232946127	0.094	0.296	5.25554920032116e-88
GFAP	3.11673679829193e-92	-1.07143644403252	0.292	0.524	7.49949208405004e-88
KCNQ1OT1	3.22869409879961e-92	-1.46849479037784	0.225	0.44	7.76888374053161e-88
PGRMC1	3.64899705880067e-92	-1.2294155461892	0.151	0.372	8.78021672288618e-88
SAE1	6.05337735186269e-92	-1.55957340897636	0.094	0.298	1.4565636584052e-87
GOLIM4	6.31658178040611e-92	-1.26750643484269	0.154	0.374	1.51989590800132e-87
RIF1	8.21991170632912e-92	-1.15635095453915	0.166	0.392	1.97787515477691e-87
SNRPE	1.88910263537611e-91	-0.864939080371669	0.367	0.588	4.54555876124199e-87
MTCH2	2.11897339871135e-91	-1.06443436323707	0.234	0.463	5.09867379197926e-87
CTNNAL1	2.59756383031167e-91	-1.85489322800582	0.074	0.269	6.25025808849593e-87
MARCKS	3.18004426400152e-91	-0.594421395782846	0.536	0.752	7.65182250804046e-87
KIFAP3	6.79586533513624e-91	-1.29400497501935	0.129	0.342	1.63522111694048e-86
CCT6A	1.56648771974525e-90	-0.898795142915622	0.357	0.57	3.76928275125101e-86
RABL5	1.77871788297776e-90	-1.5934852539249	0.085	0.284	4.27995097002109e-86
CKAP5	2.14321602189912e-90	-1.34910597875208	0.158	0.375	5.15700639189367e-86
DDX24	2.27898697553966e-90	-0.81257264788442	0.326	0.568	5.48369846054353e-86
HSPE1	2.56752880790545e-90	-0.656537708977031	0.589	0.764	6.17798781758209e-86
GJA1	1.55654514268567e-89	-1.50975510713865	0.141	0.348	3.74535892233027e-85
4,00 LSM	1.73928919807594e-89	-1.0491208622639	0.265	0.484	4.18507766841032e-85
GGCT	2.89866878456108e-89	-1.1669934365095	0.171	0.39	6.97477682941086e-85
PTPLAD1	4.92781894356315e-89	-1.1862246795167	0.121	0.335	1.18573179420016e-84
MAPK8IP1	5.76259987422873e-89	-1.24378266654996	0.157	0.373	1.38659678173692e-84
NCS1	6.7037764012869e-89	-1.67665471652923	0.085	0.28	1.61306267767765e-84
CDKN2C	6.75186200737405e-89	-1.77264245976219	0.087	0.282	1.62463303621434e-84
MAGED2	7.32887871387566e-89	-1.42023295209357	0.119	0.326	1.76347479613276e-84
DDX1	1.01405140391784e-88	-1.05687837105146	0.176	0.4	2.4400104881071e-84
TBCB	1.31168914350587e-88	-1.06116343817613	0.215	0.436	3.15618641710381e-84
ACP1	1.41853923881681e-88	-0.985384975221893	0.225	0.453	3.413289116441e-84
TTC3	2.04228315179966e-88	-1.00481184250315	0.283	0.507	4.91414171986034e-84
TEAD1	2.45290484398974e-88	-1.48648182286744	0.11	0.313	5.90217963560812e-84
HMGN1	8.59415483237601e-88	-0.786462886848981	0.371	0.595	2.06792553576632e-83
MSH6	1.04093861624482e-87	-1.33859879209549	0.114	0.319	2.50470649840828e-83
FNBP1L	1.56754812631911e-87	-1.76583576581376	0.078	0.268	3.77183430154904e-83
SOX11	2.10346766837122e-87	-1.8340250335221	0.094	0.288	5.06136390363483e-83
TMEM47	2.31859688802345e-87	-1.49344312621208	0.105	0.306	5.57900783196202e-83
UCHL1	1.63387937664879e-86	-1.67980218663249	0.113	0.307	3.93144055609233e-82
DPM3	3.72129270590654e-86	-1.05129304444579	0.231	0.451	8.95417450895231e-82
S100A13	3.84264025949521e-86	-1.12339291585725	0.23	0.451	9.24616099239737e-82
ELN	4.21033869431268e-86	-1.72746807287306	0.138	0.338	1.01309169662552e-81
PDZD11	4.77977433276867e-86	-1.43370319403937	0.109	0.309	1.1501092999508e-81
HAX1	5.81104090062529e-86	-1.17110968498023	0.177	0.39	1.39825266150846e-81
TJP1	6.24013391376107e-86	-1.91316860111775	0.072	0.256	1.50150102232919e-81
APOA1BP	6.793013315895e-86	-1.32390456482897	0.122	0.323	1.63453486407065e-81
LINC00844	8.49685489914321e-86	-1.62923029063526	0.087	0.278	2.04451322583184e-81
RFX4	1.17701342814827e-85	-1.38946891167253	0.143	0.347	2.83212971081036e-81
TMEM9	1.23240754007859e-85	-1.44240311089038	0.103	0.3	2.96541902293711e-81
SEC61B	2.01225287186533e-85	-0.651001612862474	0.573	0.73	4.84188286028234e-81
RNF19A	2.29593877682135e-85	-1.09950457957606	0.223	0.441	5.52448788478752e-81
RNF187	2.82174236651078e-85	-1.16881824201363	0.16	0.371	6.78967648229824e-81
NR2F1	2.90408312210765e-85	-1.32599793981436	0.15	0.356	6.98780480841543e-81
UPF3B	3.46063870978439e-85	-1.32641751129793	0.133	0.339	8.32698886348321e-81
ZNF462	3.47949801251157e-85	-1.67958207794398	0.089	0.279	8.37236811770533e-81
USP1	6.96906768624986e-85	-1.20750380358335	0.15	0.358	1.67689706666544e-80
NOP56	8.30007094684754e-85	-1.02291352508314	0.216	0.436	1.99716307123045e-80
MGST1	9.19940068089209e-85	-0.928155281871999	0.435	0.615	2.21355979183626e-80
PDPN	1.07171413100882e-84	-1.49752129925544	0.117	0.315	2.57875854203342e-80
PDRG1	1.23388098129479e-84	-1.79540650150838	0.078	0.264	2.96896441719151e-80
TSPAN3	1.87007895573263e-84	-1.14048700593722	0.149	0.364	4.49978398328385e-80
TMEM158	2.21751264656311e-84	-1.30832274234665	0.179	0.386	5.33577893016017e-80
SEPT2	3.23091725510073e-84	-0.697538519690733	0.419	0.64	7.77423309922339e-80
PSMC4	3.7414566341268e-84	-1.02546132955098	0.206	0.424	9.0026929530359e-80
HMGB3	3.85878148799901e-84	-1.5835803931734	0.123	0.319	9.28500001642321e-80
WWTR1	1.34681813949628e-83	-1.38574831613737	0.111	0.308	3.24071380725594e-79
CETN2	1.60360224013244e-83	-1.17013151132826	0.173	0.385	3.85858771020668e-79
EBNA1BP2	1.81861818988856e-83	-1.30475765238937	0.127	0.33	4.37595908850986e-79
PRDX1	2.24612128654569e-83	-0.599845306081793	0.607	0.769	5.40461703968624e-79
ZCRB1	2.41255826678483e-83	-0.794119897296206	0.254	0.481	5.80509770153766e-79
RALA	3.02937760100173e-83	-1.13137557150667	0.167	0.38	7.28928838353037e-79
PSMD1	4.77248832078569e-83	-0.86150503153606	0.242	0.468	1.14835613974745e-78
ERH	5.47197344247591e-83	-0.757134659625361	0.329	0.558	1.31666624972855e-78
GLIS3	1.29062652843125e-82	-1.50121199910756	0.111	0.304	3.10550555271127e-78
LINC00478	1.48282376926644e-82	-1.74049200900237	0.079	0.263	3.5679705536089e-78
SUPT16H	1.95656544030933e-82	-1.00030948833322	0.177	0.391	4.70788776247232e-78
SARS	2.74834422545505e-82	-1.08403144289516	0.193	0.405	6.61306587528995e-78
SMARCA1	3.35847801915517e-82	-1.51762597845096	0.102	0.293	8.08116980969117e-78
FZD3	4.46004040210202e-82	-1.26745163829662	0.127	0.328	1.07317492155379e-77
RANBP1	5.51694082801401e-82	-0.922437789514427	0.259	0.478	1.32748630203673e-77
C9orf3	7.59694506686567e-82	-1.72292676856916	0.085	0.269	1.82797692198922e-77
ARPC5L	7.62207863003613e-82	-1.07097117715933	0.183	0.395	1.83402455995929e-77
SNRPD2	7.68349834408455e-82	-0.681618037610491	0.477	0.663	1.84880337155362e-77
NDUFA8	1.02998522057001e-81	-1.17384545941876	0.154	0.361	2.47835043773557e-77
CAMTA1	1.42702679680839e-81	-0.937076012869352	0.246	0.465	3.43371187848034e-77
DTYMK	3.64411342389636e-81	-1.4593130762841	0.098	0.287	8.76846572057941e-77
UQCC2	4.62792841475027e-81	-0.982022301648432	0.175	0.392	1.11357213515721e-76
PEG10	5.74878920590853e-81	-1.30925746255551	0.128	0.326	1.38327365872571e-76
CDK4	9.7775422020582e-81	-1.2896371012364	0.107	0.301	2.35267220465924e-76
CBR1	1.61979886605079e-80	-1.06258739706124	0.179	0.391	3.8975600314914e-76
RBBP7	1.7876448034132e-80	-1.08617061838887	0.168	0.376	4.30143092597284e-76
NCAM1	2.1565561542906e-80	-1.82791415351778	0.077	0.254	5.18910541845404e-76
ESF1	2.28941736873432e-80	-1.15215926532674	0.14	0.345	5.50879607264852e-76
PIN1	2.469079435247e-80	-1.19355486320801	0.163	0.365	5.94109893709132e-76
AK3	3.20394932458714e-80	-1.19980076714663	0.095	0.285	7.70934286482158e-76
POU3F3	4.20876103372018e-80	-1.41773015901266	0.094	0.281	1.01271207993375e-75
MDH1	5.68167233145725e-80	-0.836588345517052	0.238	0.465	1.36712399639524e-75
NDUFC2	6.37382054814061e-80	-0.785466743468123	0.284	0.508	1.53366870029359e-75
BTG3	7.77673879042902e-80	-1.12180709392619	0.175	0.379	1.87123888775303e-75
HINT2	1.34908266164468e-79	-1.27615391605089	0.13	0.328	3.24616270044943e-75
EPS8	1.42745071964379e-79	-1.32104847339512	0.107	0.298	3.43473192160689e-75
PHF6	1.46064048681293e-79	-1.38189227638433	0.115	0.308	3.51459313936928e-75
HLTF	1.66556471144644e-79	-1.53142774349616	0.072	0.25	4.00768180868242e-75
DCLK1	2.28984905727214e-79	-1.67136467022227	0.081	0.259	5.50983480160822e-75
3,00 ARL	3.10137111909643e-79	-1.16841584958802	0.124	0.322	7.46251918676983e-75
BARD1	4.29168765111112e-79	-1.44362861090797	0.098	0.283	1.03266588261036e-74
PIK3R3	4.39933110106866e-79	-1.66009908803327	0.092	0.273	1.05856704953914e-74
PRRX1	5.47788160813338e-79	-1.56856127890874	0.115	0.301	1.31808787254905e-74
NUCB2	1.17523267222174e-78	-1.19920119869464	0.141	0.341	2.82784485589994e-74
AQP4	1.49400822287571e-78	-1.66578893173892	0.106	0.288	3.59488258588354e-74
PSMA5	1.9168413571421e-78	-0.946943098549182	0.234	0.443	4.61230367355533e-74
PMVK	2.21289004265189e-78	-1.2344269715378	0.149	0.346	5.32465602062898e-74
NFIC	3.09821784898405e-78	-1.00607182506933	0.173	0.381	7.45493178822541e-74
IPO9	3.51368817959459e-78	-1.30225443129825	0.108	0.297	8.45463649774051e-74
VCP	3.58924714009229e-78	-0.857981130151407	0.264	0.479	8.63644646849006e-74
EPRS	4.93683802887223e-78	-1.01993839831202	0.201	0.411	1.18790196650724e-73
BUD31	6.26526753592958e-78	-1.05115296200149	0.244	0.447	1.50754867449537e-73
NDUFS1	6.50435011461577e-78	-0.968000425685299	0.181	0.39	1.56507672457885e-73
RBM8A	6.58169745939212e-78	-0.798910451783306	0.454	0.626	1.58368804267893e-73
IFT57	8.90853394193812e-78	-1.38167788289114	0.103	0.288	2.14357143710915e-73
ZSCAN18	9.34750601883439e-78	-1.38391584677295	0.095	0.279	2.24919689825193e-73
ALDH9A1	2.25751392947061e-77	-1.14556093459017	0.127	0.322	5.43203001709219e-73
GSTM3	2.71900533879787e-77	-1.59260301106832	0.091	0.271	6.54247064621544e-73
PIN4	1.17692407394502e-76	-1.01173407977821	0.178	0.384	2.83191470672651e-72
ENSA	1.26328549391901e-76	-0.900267042675944	0.355	0.542	3.03971755546792e-72
NSMF	1.49647271596303e-76	-1.33585405431742	0.14	0.328	3.60081264915025e-72
IARS	1.56159445113208e-76	-1.34837199972341	0.112	0.298	3.75750856831402e-72
PNKD	1.63786726053363e-76	-0.940766500795821	0.197	0.408	3.94103620229603e-72
POLD2	1.74064486451679e-76	-1.35769895300365	0.089	0.272	4.18833967300029e-72
GOLM1	1.77765681902003e-76	-1.16013863319263	0.139	0.333	4.277397837926e-72
DPY30	1.82263506970971e-76	-1.06123622653551	0.176	0.38	4.38562450473551e-72
LMO4	1.95614837632029e-76	-0.875164564760297	0.374	0.567	4.70688422310187e-72
SEPT11	2.02169037208193e-76	-1.28530711483664	0.118	0.309	4.86459137330355e-72
UBB	2.37481705322808e-76	-0.606154476365958	0.595	0.751	5.7142847934774e-72
RRAGA	3.20208437308865e-76	-1.09506285859506	0.147	0.345	7.70485541852591e-72
NDUFC1	3.57242036667464e-76	-0.799207415239227	0.243	0.464	8.59595788629251e-72
PSMB7	6.50025865721347e-76	-0.86370048488865	0.255	0.465	1.56409223809871e-71
MPHOSPH10	8.58401247241249e-76	-1.22561670198496	0.1	0.286	2.06548508111189e-71
NDUFB2	1.09372746583163e-75	-0.553729605080067	0.52	0.722	2.63172702828407e-71
CCT4	1.18399385308232e-75	-0.782138372030777	0.302	0.516	2.84892600928667e-71
ATP5J2	1.56586525676472e-75	-0.616182891759405	0.431	0.645	3.76778498082728e-71
CALM1	2.40011188625e-75	-0.540992233218167	0.761	0.846	5.77514922069476e-71
HTATSF1	2.48860392631108e-75	-1.23277314232725	0.137	0.33	5.98807876748973e-71
MCFD2	2.64201168592542e-75	-0.950573496553161	0.174	0.379	6.35720851867375e-71
BCYRN1	2.7122830494924e-75	-0.915228729641504	0.49	0.705	6.52629547368862e-71
COPRS	2.72872251736444e-75	-1.05903566439559	0.152	0.352	6.56585212128231e-71
SRM	3.53851661453773e-75	-1.07502743981423	0.156	0.355	8.51437867790069e-71
PSAT1	3.97956611761469e-75	-1.30458884774527	0.119	0.306	9.57563199220447e-71
ADH5	4.14189152064278e-75	-0.995510658692297	0.173	0.376	9.96621937697065e-71
RUVBL1	7.11924464507635e-75	-1.2688339291699	0.106	0.29	1.71303264649827e-70
FAM127B	9.65202767599396e-75	-1.43902734839656	0.083	0.26	2.32247089939767e-70
PPIB	1.02471340899996e-74	-0.666945173823798	0.477	0.672	2.4656654047357e-70
PPM1G	1.11897886571188e-74	-0.905605107960898	0.261	0.462	2.69248694667593e-70
MAP2	1.25811192801162e-74	-1.59238276724832	0.091	0.266	3.02726892118157e-70
TPM1	1.79705906327269e-74	-1.63195985604949	0.131	0.316	4.32408351804674e-70
ZKSCAN1	2.18087853687765e-74	-1.05150824479451	0.125	0.317	5.247629935435e-70
ANP32B	2.46134363916834e-74	-0.794530433472568	0.489	0.644	5.92248506456686e-70
CTXN1	2.56685274196188e-74	-1.49522261552549	0.082	0.254	6.17636106770867e-70
SORT1	3.29516683205112e-74	-1.01083423843593	0.187	0.387	7.92883043128141e-70
PTRF	3.58711295940066e-74	-1.47564705263309	0.089	0.264	8.63131120290987e-70
C12orf57	3.65634025900852e-74	-0.816798646385189	0.266	0.474	8.79788593122629e-70
PSMB4	5.70210624290583e-74	-0.688767681371807	0.357	0.567	1.372040804168e-69
RFX3	7.12075448967153e-74	-1.23338705281655	0.13	0.318	1.71339594530476e-69
NME1	7.76300563577044e-74	-0.880730957100331	0.193	0.4	1.86793441607908e-69
PIK3R1	8.09831237649177e-74	-0.909724900361939	0.284	0.495	1.94861592403145e-69
NOP58	8.68273431189247e-74	-0.964761638922609	0.189	0.391	2.08923953012757e-69
SKA2	1.2141222057681e-73	-1.23209739399198	0.093	0.272	2.92142085151921e-69
AIDA	1.29085124421322e-73	-1.01401504541151	0.168	0.368	3.10604626382585e-69
SMC3	2.4437689836725e-73	-0.906975840257749	0.17	0.37	5.88019692851276e-69
LGALS3BP	2.68410068912509e-73	-1.49484220947197	0.094	0.268	6.45848307817279e-69
ARPC1A	3.47348962110653e-73	-1.02924256174554	0.148	0.341	8.35791072630654e-69
PPIG	4.03594842536237e-73	-0.632797301770813	0.344	0.569	9.71129910110695e-69
NUPR1	4.83064769628148e-73	-1.32373428147884	0.14	0.326	1.16235044867925e-68
WDR60	5.73978424298765e-73	-1.50630253894562	0.086	0.259	1.38110688454769e-68
HIST1H1C	7.14906123475535e-73	-1.57835993089436	0.097	0.272	1.72020711430683e-68
PCP4	8.29912289167885e-73	-1.89811866565049	0.098	0.267	1.99693495019576e-68
MLEC	8.64300788739245e-73	-0.798003362758518	0.223	0.435	2.07968055786437e-68
ZEB1	9.78170038075109e-73	-1.29151343347137	0.082	0.255	2.35367274561633e-68
GPC1	1.50700694450998e-72	-1.56677737907257	0.091	0.262	3.62616010987991e-68
DYNLRB1	1.79137298168067e-72	-0.717982823911055	0.318	0.531	4.31040166852002e-68
DNALI1	2.13034940135003e-72	-1.65001502644241	0.095	0.265	5.12604672952844e-68
CD99	2.33549319210381e-72	-0.720322156953938	0.431	0.618	5.61966371884018e-68
SOCS2	2.34919575182335e-72	-1.30440982785154	0.121	0.3	5.65263481803734e-68
OCIAD2	2.44441703520258e-72	-1.42234841066027	0.095	0.27	5.88175627010445e-68
EMP2	3.88331250257861e-72	-1.33211393362172	0.11	0.289	9.34402654370466e-68
DAD1	5.0468569001976e-72	-0.663460088684309	0.327	0.545	1.21437470732555e-67
COPS8	6.15377342027017e-72	-1.189451791291	0.113	0.295	1.48072096038541e-67
APH1A	6.98658067952044e-72	-0.833280139946811	0.221	0.433	1.68111104310621e-67
ODC1	8.24811762949309e-72	-1.1567099623597	0.133	0.32	1.98466206400863e-67
CALM2	9.88395909435886e-72	-0.52718189812622	0.757	0.847	2.37827823728463e-67
HSPB1	1.06006549092013e-71	-0.664048448392837	0.368	0.579	2.55072958425201e-67
MRPL19	1.33302948356661e-71	-1.29619806588438	0.114	0.296	3.20753554335797e-67
ATP5G3	1.43526052647513e-71	-0.568914901092295	0.555	0.716	3.45352387880446e-67
CKS1B	2.29308877263518e-71	-1.58402557321699	0.106	0.278	5.51763020471476e-67
5,00 LSM	2.67865131478194e-71	-0.800173069238755	0.271	0.481	6.44537079362831e-67
POP7	2.81192304062831e-71	-1.27853052118714	0.084	0.255	6.76604922035985e-67
PSMD4	3.17955635660023e-71	-0.930869489440266	0.298	0.493	7.65064850525146e-67
ANP32E	3.88371974063691e-71	-1.00538682848058	0.243	0.438	9.34500643992054e-67
PTPRZ1	4.29324501433556e-71	-1.74462121284585	0.105	0.274	1.03304061534942e-66
HSD17B12	4.67954853493674e-71	-0.798522965825149	0.225	0.435	1.12599296847648e-66
SLC39A1	4.99579506327319e-71	-0.982046898906623	0.16	0.354	1.20208820812479e-66
PPP2R1A	1.43222247852823e-70	-0.863792026625842	0.196	0.395	3.44621372783463e-66
BOLA3	1.6653526563713e-70	-0.863246855967007	0.166	0.367	4.00717156176062e-66
DAAM1	1.84387750650159e-70	-1.43102176508067	0.104	0.277	4.43673805614412e-66
ATRX	3.20377285333186e-70	-0.716118515085462	0.354	0.559	7.70891823968713e-66
PCNA	3.37826884089527e-70	-1.16657298904163	0.131	0.314	8.12879048496221e-66
SNRPB	7.40940439249308e-70	-0.820073024488034	0.352	0.541	1.78285088492168e-65
ZIC1	8.43202524529816e-70	-1.55575406302323	0.085	0.251	2.02891391452364e-65
ZFHX4	1.42406511685304e-69	-1.48060919523803	0.094	0.262	3.42658548417178e-65
IDH2	1.87569294304623e-69	-0.929852961964169	0.182	0.378	4.51329235955783e-65
ROCK2	2.56201759332405e-69	-1.00431416486599	0.172	0.362	6.16472673305633e-65
ITGB8	2.73437193680201e-69	-1.3136815422342	0.108	0.281	6.57944575433299e-65
MYEOV2	2.73464893002253e-69	-0.624403887281828	0.423	0.624	6.58011225542021e-65
KDELR1	2.93167607578653e-69	-0.748795564936444	0.299	0.501	7.05419897355756e-65
RPL7L1	3.05502940728134e-69	-1.05305249575769	0.133	0.32	7.35101175980037e-65
KIAA1430	3.19648703194068e-69	-1.39201675928384	0.093	0.263	7.69138709625567e-65
BICD1	4.01111064111391e-69	-1.18727011205437	0.115	0.292	9.6515344246483e-65
MYO10	4.09027265497971e-69	-1.41852238673652	0.099	0.268	9.84201406241218e-65
H2AFV	7.96657336757912e-69	-0.814645031637418	0.346	0.541	1.91691688370689e-64
WLS	9.50468194430896e-69	-1.10582345260683	0.14	0.324	2.28701656943962e-64
CLTA	9.75729580213814e-69	-0.581032746299392	0.473	0.654	2.34780051591048e-64
CDH2	1.11281335379048e-68	-1.24718944304987	0.119	0.295	2.67765149189065e-64
COQ4	2.07922253674345e-68	-1.20762041805745	0.108	0.283	5.0030252679121e-64
PSMC2	3.38045703449864e-68	-1.05987560678272	0.12	0.301	8.13405571641063e-64
NLRP1	3.48444640666996e-68	-1.2406951769457	0.181	0.359	8.38427494372925e-64
SEC11C	3.58950811188473e-68	-1.06976122055183	0.158	0.347	8.63707441881703e-64
MRPL36	3.80038228334968e-68	-1.14838462562676	0.151	0.334	9.144479850196e-64
RPAP2	4.95226043689997e-68	-1.40388310028607	0.097	0.264	1.19161290632687e-63
FAM171B	5.66330099755616e-68	-1.58448019601851	0.091	0.255	1.36270348603196e-63
GLO1	5.68823031119402e-68	-0.665750037752199	0.197	0.4	1.3687019774795e-63
CYR61	6.57892632749695e-68	-1.5413538891052	0.105	0.273	1.58302125292232e-63
HDLBP	6.58535774195265e-68	-0.812554966811118	0.304	0.504	1.58456877986865e-63
SUMO1	7.89995819563643e-68	-0.76206608407064	0.267	0.465	1.90088794103404e-63
2,00 LSM	1.1577751242384e-67	-1.03981659477378	0.15	0.336	2.78583850394244e-63
URI1	1.18075044593004e-67	-0.965467999834155	0.155	0.342	2.84112172299687e-63
PFDN2	1.43557111239924e-67	-0.780430591164074	0.31	0.511	3.45427121065505e-63
NRBP1	1.70733952651887e-67	-0.871904640120248	0.18	0.373	4.10820036870971e-63
UBE2E3	1.7971707896262e-67	-0.829496558297296	0.213	0.41	4.32435235399856e-63
KCNN3	1.94416586307841e-67	-1.32196576438259	0.105	0.274	4.67805189973928e-63
IFI27	2.32986311800561e-67	-1.38862244463963	0.18	0.367	5.6061166345451e-63
CCT2	2.40258150084429e-67	-0.844796312676783	0.223	0.42	5.78109160733152e-63
MSI2	2.54382568090314e-67	-1.17536242799944	0.138	0.319	6.12095335338912e-63
PSMA7	2.57487511528563e-67	-0.503845139956824	0.673	0.782	6.19566450240028e-63
RASD1	3.26855185740916e-67	-1.29484921862885	0.123	0.295	7.86478947929791e-63
TFPT	3.28877710758883e-67	-1.05027733573846	0.131	0.312	7.91345547628024e-63
TUBB2A	3.44865631878412e-67	-1.15084118307258	0.148	0.327	8.29815683425836e-63
PHPT1	5.0464200496725e-67	-0.730697265738697	0.309	0.515	1.2142695923522e-62
HSPB11	1.07046359915582e-66	-1.01036966748738	0.175	0.363	2.57574951228872e-62
2,00 MLF	1.07674480589494e-66	-0.85687344009581	0.205	0.4	2.59086335194441e-62
TWF1	1.21059721972674e-66	-1.00201698694468	0.128	0.309	2.91293903010649e-62
TSEN34	1.36874720712662e-66	-1.17551721795099	0.114	0.287	3.29347952978808e-62
CAPS	1.45070230339647e-66	-1.485918921462	0.18	0.354	3.49067988243258e-62
RHBDD2	1.51705692809409e-66	-1.03971340639922	0.137	0.317	3.65034238038e-62
KIF1B	2.7907683946622e-66	-0.889967115533052	0.26	0.454	6.71514691123619e-62
NDUFB3	3.12829538567314e-66	-0.608394604808997	0.332	0.54	7.5273043570067e-62
TDO2	3.45250983896994e-66	-1.38266893595511	0.172	0.346	8.30742917452947e-62
DYNLT1	3.55027554859154e-66	-0.703426810175639	0.272	0.475	8.54267302502097e-62
SNRPF	3.55305743192197e-66	-0.71713202288965	0.325	0.526	8.54936679269066e-62
TOMM40	5.79781603961872e-66	-1.20535233186611	0.107	0.278	1.39507049545306e-61
POLE3	5.98242642775078e-66	-0.854980026588472	0.183	0.377	1.43949144704539e-61
SNRNP200	7.23093132004707e-66	-0.906133797732457	0.209	0.402	1.73990669422973e-61
ASH1L	9.78875944213475e-66	-0.7282261404695	0.299	0.5	2.35537129696646e-61
SSX2IP	1.14480716245974e-65	-1.12794182245463	0.115	0.288	2.75463499431062e-61
SNRPD1	1.26927816205012e-65	-0.737081320064708	0.248	0.449	3.05413711352499e-61
PPIA	1.35077048535477e-65	-0.414969363059576	0.835	0.889	3.25022394186064e-61
XPA	1.39915586114043e-65	-1.04388257690412	0.129	0.307	3.36664883307611e-61
KPNB1	1.72063307639651e-65	-0.666226598976557	0.322	0.526	4.14018730842528e-61
MRPL17	2.34053973044991e-65	-1.10269656299822	0.106	0.277	5.63180669940858e-61
SNAPIN	2.73519535923367e-65	-0.928678119487275	0.139	0.32	6.58142707338805e-61
GUK1	3.39928136934717e-65	-0.641116368760704	0.482	0.645	8.17935083092317e-61
MRPS12	3.69649905140137e-65	-1.0618638371515	0.129	0.306	8.89451601748198e-61
EIF2AK2	3.84141876385549e-65	-0.762242344507111	0.291	0.49	9.24322182958908e-61
STRAP	4.31161385390013e-65	-0.988954750121186	0.179	0.364	1.03746052552545e-60
SUCLG1	4.77554859204599e-65	-0.937509733478195	0.176	0.364	1.14909250221811e-60
MRPL20	4.87664114149634e-65	-0.622220220025591	0.387	0.594	1.17341739146685e-60
ATRAID	4.88828164985956e-65	-0.773016157893295	0.243	0.44	1.17621833058921e-60
TMEM14C	6.5893843053423e-65	-0.806886365407644	0.259	0.459	1.58553765155146e-60
NDUFA5	7.35703979639056e-65	-0.87422473220407	0.188	0.38	1.7702509158075e-60
NDUFA3	1.1883182908106e-64	-0.623384622635176	0.297	0.512	2.85933147134845e-60
METTL5	1.28165584601086e-64	-0.935414569424478	0.136	0.316	3.08392029667133e-60
SERPINE2	1.36466421428879e-64	-1.32088277980418	0.113	0.281	3.28365503242168e-60
UBE2V2	1.67592563708379e-64	-1.03895559398009	0.125	0.303	4.03261226795102e-60
ZRANB2	2.52636333003712e-64	-0.781926877743896	0.201	0.397	6.07893544473533e-60
SNRPA1	2.69344428819443e-64	-1.07515097325644	0.114	0.286	6.48096564625344e-60
GABBR2	2.89085372882606e-64	-1.42098160287678	0.11	0.272	6.95597224230127e-60
MRPL9	7.26325291563493e-64	-0.972301960742702	0.112	0.282	1.74768391656008e-59
MALSU1	7.71458369967403e-64	-0.955958959127452	0.098	0.266	1.85628312981557e-59
HSDL2	1.02959121176415e-63	-1.00032284643042	0.115	0.286	2.47740237374689e-59
SMARCD1	1.33939989997538e-63	-1.32718284755482	0.093	0.253	3.22286403932075e-59
PRMT1	1.35589194252444e-63	-1.04282916001342	0.134	0.309	3.2625471921023e-59
ACBD6	1.92734257340126e-63	-1.20900464517658	0.097	0.26	4.6375717001181e-59
FMNL2	2.33686274644295e-63	-0.979712192991629	0.114	0.285	5.62295914049102e-59
SMC5	3.38125811050502e-63	-0.877361886719138	0.157	0.338	8.13598326549717e-59
KRTCAP2	3.69224270578183e-63	-0.833970809182533	0.168	0.354	8.88427439865224e-59
CD59	3.90604853656281e-63	-1.22303529736282	0.119	0.287	9.39873398867744e-59
PTCD3	4.4718209131794e-63	-1.08138210232852	0.099	0.263	1.07600954812923e-58
PHB	5.80813798698007e-63	-0.854384548087245	0.181	0.369	1.39755416242714e-58
DUT	8.67221404596879e-63	-0.948176944470365	0.204	0.389	2.08670814374101e-58
BCAP29	8.712226785278e-63	-0.805695793246691	0.154	0.336	2.09633600907359e-58
RHOC	9.44635740474517e-63	-0.897636208060833	0.193	0.379	2.27298251872978e-58
RNF115	1.61051532689178e-62	-0.884332043078768	0.17	0.354	3.875221979567e-58
UQCRH	1.62630740294516e-62	-0.532664876748559	0.646	0.767	3.91322087296663e-58
TPGS2	2.45559887843096e-62	-1.13499743155259	0.098	0.261	5.90866202128058e-58
UBE2M	2.47051819007077e-62	-1.00007272858151	0.169	0.349	5.94456086894829e-58
JUN	2.48247470075806e-62	-0.574081878223735	0.66	0.798	5.97333062496405e-58
TPRKB	2.52808166827631e-62	-0.968359311997694	0.163	0.342	6.08307011020646e-58
FXYD6	2.98767517518979e-62	-1.27873911643246	0.111	0.273	7.18894400654168e-58
SRSF7	4.573385845515e-62	-0.728447713724303	0.348	0.539	1.10044810214782e-57
POLR2F	4.9646739729864e-62	-0.943891377234256	0.156	0.335	1.19459985137999e-57
COL6A1	5.37453057324134e-62	-1.57496319068324	0.12	0.282	1.29321954653333e-57
DNAJC8	6.60314212292269e-62	-0.569577173031797	0.35	0.553	1.58884805761766e-57
TRIM28	6.98966028510443e-62	-0.997299938881606	0.143	0.317	1.68185205780183e-57
RABAC1	7.49393777120729e-62	-0.723067028233852	0.369	0.56	1.8031913065079e-57
GPATCH4	7.63133569526861e-62	-1.07975697961343	0.104	0.267	1.83625199499553e-57
RWDD1	8.13611156427144e-62	-0.622247775678112	0.274	0.478	1.95771116459499e-57
FSTL1	8.42787740225099e-62	-1.22195765242093	0.129	0.295	2.02791586052963e-57
UBXN4	9.66005192516554e-62	-0.616833227745324	0.428	0.612	2.32440169423333e-57
PALLD	1.22044742461765e-61	-1.10500746736084	0.14	0.311	2.93664059311499e-57
MAGOHB	1.44858126106171e-61	-1.05704051160342	0.092	0.253	3.48557623036667e-57
COL6A2	1.69070378578408e-61	-1.50323728744108	0.102	0.26	4.06817144935364e-57
DARS	1.84435382703033e-61	-0.742230443127339	0.216	0.41	4.43788417860037e-57
ARMCX3	1.84578937925179e-61	-0.808061167344439	0.19	0.374	4.44133840435565e-57
YWHAE	2.16192295415642e-61	-0.509257873856639	0.464	0.656	5.20201901229118e-57
SRSF10	2.27126710891107e-61	-1.29282873559633	0.111	0.273	5.46512291746181e-57
DYNC1I2	2.70070135785863e-61	-0.650134877019371	0.269	0.473	6.49842760727944e-57
GON4L	2.77346818605684e-61	-0.883092068739984	0.142	0.319	6.67351914928997e-57
TIMM44	3.07221673807815e-61	-1.24610351031069	0.098	0.258	7.39236791516364e-57
WASL	3.09079740010131e-61	-1.04940820273422	0.099	0.261	7.43707670412376e-57
PRDX5	3.10797975315181e-61	-0.787843228811972	0.326	0.511	7.47842088203389e-57
TMEM147	3.67020839415198e-61	-0.747242913650181	0.205	0.392	8.8312554380085e-57
NONO	3.68016691032962e-61	-0.674283258281296	0.337	0.525	8.85521761963513e-57
ERLEC1	4.26338159086877e-61	-1.0473635051426	0.128	0.299	1.02585487839484e-56
PTTG1	4.5830146252448e-61	-1.82157429785893	0.1	0.253	1.1027649791264e-56
COA6	6.84990400025295e-61	-0.849193798552242	0.185	0.37	1.64822390054087e-56
TROVE2	6.8506838971632e-61	-0.810374717928601	0.205	0.391	1.64841155933541e-56
TIPRL	8.060870745523e-61	-0.988420926000892	0.141	0.313	1.93960671878774e-56
VEGFB	8.33768577610698e-61	-0.989935250782386	0.11	0.276	2.00621395144686e-56
BUB3	1.26437241244228e-60	-0.83660799566497	0.171	0.351	3.04233289881861e-56
YTHDF2	1.79027576279266e-60	-0.743077801250006	0.185	0.373	4.30776154043169e-56
DESI2	2.23081825777231e-60	-1.01144362317939	0.118	0.284	5.36779489185173e-56
PSMB2	2.62375408575597e-60	-0.712061005721408	0.254	0.449	6.31327708114602e-56
RPN2	2.62590866829761e-60	-0.531858431240971	0.324	0.537	6.3184614376577e-56
WBSCR22	3.28683099703864e-60	-0.958559207455399	0.139	0.311	7.90877274507438e-56
HEY1	3.40634100869006e-60	-1.32702106613538	0.105	0.262	8.19633773511002e-56
C1orf35	3.53171016598397e-60	-1.08079728391676	0.108	0.271	8.49800100139064e-56
MDH2	6.39354743478845e-60	-0.759842541871806	0.26	0.444	1.5384153837588e-55
GBP1	6.79299583304164e-60	-1.01770013321823	0.201	0.38	1.63453065734648e-55
ATP2B4	7.31769092545253e-60	-1.04266073028365	0.15	0.319	1.76078279048239e-55
KDM1A	1.06834491638645e-59	-1.19438915799158	0.103	0.26	2.57065153780907e-55
ITGA6	1.1425221669042e-59	-1.25653559933019	0.099	0.255	2.74913683800489e-55
COA4	1.15166860927381e-59	-0.902089099992546	0.142	0.316	2.77114500763463e-55
NDUFS2	1.47140541040802e-59	-0.964064083098647	0.118	0.282	3.54049569852378e-55
HUWE1	1.51629697620152e-59	-0.882884691377128	0.186	0.367	3.64851378413609e-55
AURKAIP1	1.74182369482073e-59	-0.724901868770162	0.336	0.517	4.19117617447764e-55
EDF1	1.80729082743029e-59	-0.599512687066263	0.503	0.647	4.34870318896277e-55
LTBP1	1.8603808765067e-59	-1.36787564388519	0.098	0.251	4.47644846505041e-55
MZT2A	2.61510507408378e-59	-0.916741030176515	0.171	0.348	6.2924658292604e-55
UBL5	2.66402067029879e-59	-0.474694995573244	0.575	0.745	6.41016653687295e-55
DCTN3	2.99659554509112e-59	-0.834258842727598	0.264	0.443	7.21040820059825e-55
ARHGAP21	3.37279553753695e-59	-1.05423969745367	0.149	0.319	8.11562062242141e-55
SMC4	4.10654055061918e-59	-1.16023531657675	0.153	0.318	9.88115787289988e-55
RPAP3	5.39643902900008e-59	-1.04984531285552	0.101	0.259	1.298491159158e-54
DEGS1	6.63530170161404e-59	-0.795637172649939	0.162	0.342	1.59658629544237e-54
AGPAT5	6.73506991744234e-59	-1.17009809374099	0.097	0.253	1.62059252353497e-54
SSRP1	6.93621992346905e-59	-0.893323590398271	0.12	0.286	1.66899323798512e-54
SCOC	7.79944694601696e-59	-0.858718208983389	0.137	0.309	1.8767029241506e-54
MRPL4	8.29338865139475e-59	-0.964049233806048	0.131	0.296	1.9955551772986e-54
PSMD14	1.12517053688363e-58	-0.710576318537703	0.206	0.392	2.7073853458494e-54
PEA15	1.36888324376591e-58	-0.690801316792447	0.276	0.47	3.29380686114953e-54
CCDC167	1.57445239692307e-58	-1.05314689396086	0.097	0.254	3.78844735747629e-54
C9orf24	1.81492794217103e-58	-1.68105071157743	0.108	0.258	4.36707961445193e-54
GFPT1	1.90532825590054e-58	-1.18082035744	0.108	0.266	4.58460084934788e-54
EIF4H	1.99873779634124e-58	-0.762538729312439	0.262	0.449	4.8093628855563e-54
FAM127A	2.07201552648433e-58	-0.833759373448716	0.178	0.355	4.9856837598266e-54
PRRC2B	2.0829090226735e-58	-0.878880501718123	0.191	0.37	5.01189569035697e-54
PDHA1	2.32487052886519e-58	-1.12473540746687	0.101	0.258	5.59410346655543e-54
PCM1	2.34624657567836e-58	-0.706693176510809	0.235	0.424	5.64553851039728e-54
SRPK2	2.45967198370188e-58	-0.798428297627619	0.154	0.328	5.91846272718347e-54
TMEM261	2.61528966237768e-58	-0.830453942520259	0.163	0.34	6.29290998561317e-54
ECHS1	2.68849208291329e-58	-0.804483387334273	0.202	0.387	6.46904964990596e-54
PSMD2	3.55084585861327e-58	-0.819048635403355	0.175	0.356	8.54404530499526e-54
ASS1	3.5557213042152e-58	-1.12782521128204	0.124	0.283	8.55577660220262e-54
PRPF31	4.11873541815018e-58	-1.1335677369128	0.108	0.266	9.91050116315297e-54
TNC	4.33653738477635e-58	-1.22752992040111	0.134	0.293	1.04345762552488e-53
C1orf43	6.31968050844589e-58	-0.693348937533794	0.284	0.47	1.52064152394225e-53
IFI6	6.79678543921345e-58	-0.973228794971705	0.348	0.531	1.63544251238354e-53
ARID5B	6.81188530213694e-58	-1.39569520723949	0.121	0.275	1.63907584140019e-53
HAT1	1.13665496005413e-57	-0.948182713850094	0.119	0.281	2.73501916488224e-53
COX20	1.18440919574318e-57	-0.735119277863866	0.206	0.389	2.84992540679725e-53
MARCKSL1	1.19780608153956e-57	-0.822628640609299	0.346	0.517	2.88216099340048e-53
PREPL	1.46349263196089e-57	-0.906493259109018	0.119	0.282	3.52145597102429e-53
POLR2J	1.55124155701854e-57	-0.721962237519729	0.262	0.449	3.73259743449802e-53
SLC40A1	2.29091689733949e-57	-0.787214398524764	0.207	0.39	5.51240423837827e-53
EI24	2.4786923512998e-57	-0.965912404822606	0.121	0.285	5.96422953569757e-53
ENO2	2.93908814574338e-57	-1.13730767035439	0.131	0.294	7.07203389628773e-53
PPP2CB	2.9404009347548e-57	-0.748641388516074	0.174	0.352	7.075192729207e-53
NAV1	3.46646891197806e-57	-1.0948458674519	0.133	0.294	8.34101749600162e-53
NOL8	3.77370747611432e-57	-0.92515097372097	0.115	0.276	9.08029492902628e-53
CBX1	4.33189705159041e-57	-0.919469966483756	0.127	0.292	1.04234106855369e-52
SF3A3	7.30689329523862e-57	-0.829289645437439	0.146	0.316	1.75818466470032e-52
KIF2A	8.25237977762808e-57	-1.1068811993936	0.12	0.278	1.98568762209287e-52
TMED4	1.00215446635388e-56	-0.866520570071804	0.167	0.34	2.41138407694071e-52
GRHPR	1.10061339214414e-56	-0.873976858211238	0.169	0.343	2.64829594417724e-52
NDUFA9	1.12957840094934e-56	-0.860058051651877	0.115	0.276	2.71799154836431e-52
CD81	1.41024112935895e-56	-0.587038152370511	0.421	0.622	3.3933222054635e-52
SLMO2	1.51873849179275e-56	-1.02906056248645	0.097	0.25	3.65438855895171e-52
ZC3H15	1.82145452370347e-56	-0.630982546215636	0.347	0.538	4.38278387493529e-52
MAZ	2.1548019436592e-56	-0.896810264304872	0.134	0.298	5.18488443683276e-52
CSRP1	2.58014240377715e-56	-1.27755315077025	0.107	0.259	6.20833865196858e-52
RFC1	2.58709492034394e-56	-0.830648041589466	0.154	0.323	6.22506779733158e-52
TMCO1	2.81886166176262e-56	-0.576680051467462	0.298	0.499	6.78274493053323e-52
FKBP3	3.20167489657436e-56	-0.793096083642611	0.174	0.35	7.70387013613723e-52
BAD	4.86275561656741e-56	-1.04196277994028	0.107	0.261	1.17007625645845e-51
PMP22	5.44313262037646e-56	-0.873858414923993	0.197	0.373	1.30972657111498e-51
NAP1L4	9.09380521900354e-56	-0.796205620727222	0.152	0.32	2.18815141179663e-51
FAM162A	1.32621797719183e-55	-0.931696743442411	0.183	0.355	3.19114569671897e-51
ANAPC11	1.64364562073387e-55	-0.611802642176181	0.33	0.522	3.95494009260983e-51
PPP1R14B	1.9837767140445e-55	-0.754500546922435	0.261	0.438	4.77336352933388e-51
SBDS	2.0759050718831e-55	-0.826821335675962	0.218	0.395	4.99504278396511e-51
LAMTOR2	2.2306451665173e-55	-0.628075270821363	0.359	0.541	5.36737839967393e-51
UFC1	2.8349604678497e-55	-0.737476911812325	0.285	0.462	6.82148187773994e-51
U2SURP	4.26677570889496e-55	-0.627205682826893	0.235	0.422	1.02667157107431e-50
CNTLN	7.49370307507671e-55	-0.9137202979562	0.124	0.281	1.80313483392496e-50
RPA2	1.00315450148181e-54	-1.07832965315814	0.118	0.272	2.41379036146554e-50
CRYAB	1.03136028760748e-54	-1.48636924788795	0.164	0.321	2.48165912404112e-50
ZCCHC11	1.05504221350512e-54	-0.925402986288062	0.151	0.316	2.53864257413601e-50
ROMO1	2.35936200132295e-54	-0.550446390311829	0.35	0.55	5.67709684758328e-50
ANKIB1	2.69637948584969e-54	-0.85825475641238	0.104	0.257	6.48802831885153e-50
MRPL32	3.17358879120293e-54	-0.93742893540507	0.118	0.274	7.6362893493925e-50
HSD17B10	3.40775641400983e-54	-0.804265910109398	0.201	0.371	8.19974348339046e-50
SSBP4	4.26503871561782e-54	-0.883795450101543	0.155	0.32	1.02625361575196e-49
ADI1	4.42301646845534e-54	-0.802526147099371	0.195	0.369	1.06426622263972e-49
FNBP4	5.07782305480495e-54	-0.725725871934079	0.224	0.403	1.22182578344717e-49
CHCHD3	5.3830862907108e-54	-0.99646931291652	0.118	0.272	1.29527822327083e-49
CSNK1E	5.40328136890618e-54	-1.01815277558514	0.122	0.277	1.30013756298621e-49
MRPL50	6.11787632006246e-54	-0.854156510565708	0.103	0.255	1.47208340013343e-49
ATP5G1	7.16235211306114e-54	-0.64822537452416	0.276	0.463	1.72340516544477e-49
DKC1	7.45852300573862e-54	-0.936448454420216	0.117	0.271	1.79466980564083e-49
JTB	1.32481850283592e-53	-0.595127556463707	0.38	0.553	3.1877782815238e-49
HSPD1	1.45293267359982e-53	-0.522060141329467	0.598	0.716	3.49604659921588e-49
RBM28	1.65162574914221e-53	-0.906340233962054	0.105	0.256	3.97414187758599e-49
ITGB1BP1	1.70222172968918e-53	-0.829314885935664	0.155	0.32	4.0958859259781e-49
SSR2	1.96368782540166e-53	-0.637169643225027	0.402	0.569	4.72502564548148e-49
PRR24	2.03725981566655e-53	-1.17874651025783	0.114	0.261	4.90205456845684e-49
UBE2Q1	3.43298089765324e-53	-0.748735150673084	0.153	0.318	8.26043863593323e-49
ZCCHC17	5.22218059646368e-53	-0.904547048989378	0.149	0.311	1.25656109512109e-48
MRFAP1	9.7079625305936e-53	-0.671286808911134	0.258	0.439	2.33592994411143e-48
MAP4	9.93356145798253e-53	-0.771640788818672	0.169	0.338	2.39021355801976e-48
PCBD1	1.0637015730508e-52	-0.854424785943656	0.124	0.282	2.55947872507484e-48
GTF3C6	1.36449855984506e-52	-0.657224595015511	0.227	0.408	3.28325643469919e-48
PTPRA	2.38918674949109e-52	-0.720247448913446	0.192	0.364	5.74886115662545e-48
RBBP4	2.42415437033821e-52	-0.564316813207417	0.254	0.439	5.8330002459078e-48
C9orf142	2.96261129881169e-52	-0.972025270485617	0.126	0.281	7.12863530720069e-48
MRPL41	3.19856953800763e-52	-0.602884029322603	0.293	0.478	7.69639802235396e-48
GSN	3.78787188861369e-52	-0.771058412287165	0.315	0.492	9.11437733838226e-48
MPZL1	3.95159406594033e-52	-0.91778027306111	0.113	0.264	9.50832564146563e-48
RN7SL1	4.4546497251499e-52	-0.807659018042946	0.208	0.379	1.07187781686557e-47
APP	4.48704204413901e-52	-0.757230888847587	0.24	0.414	1.07967205666073e-47
MRPL55	4.71546668358477e-52	-0.769651654709891	0.2	0.372	1.13463559340417e-47
PPP1R7	4.88418771619808e-52	-0.809437363645496	0.147	0.309	1.17523324827158e-47
FAM210B	5.07819478573794e-52	-0.868019854238908	0.144	0.301	1.22191522934426e-47
MRPS33	5.33078246021745e-52	-0.825616270976281	0.144	0.302	1.28269287557752e-47
TOMM5	6.01480983614301e-52	-0.929509075705602	0.111	0.26	1.44728354277273e-47
RHEB	6.11335286079602e-52	-0.717728627271766	0.282	0.456	1.47099496536474e-47
PMEPA1	7.03161311632856e-52	-1.11367105939882	0.124	0.273	1.69194674805098e-47
SCAND1	8.25635548482839e-52	-0.668129661132776	0.343	0.515	1.98664425675941e-47
EIF2S1	8.65029742497641e-52	-0.750564293040634	0.119	0.273	2.08143456639782e-47
AKIRIN1	9.04376211423905e-52	-0.757574455106083	0.239	0.41	2.1761100399282e-47
LMAN1	9.2156524946836e-52	-0.74396415912969	0.16	0.326	2.21747030327077e-47
YBX1	1.3708004901829e-51	-0.471333395570723	0.817	0.86	3.2984201394781e-47
TRIM24	1.52117787944959e-51	-1.07422330154058	0.108	0.254	3.66025821353159e-47
THOC2	1.56330233556059e-51	-0.614946353245371	0.259	0.438	3.76161807982589e-47
SYPL1	1.59096129534108e-51	-0.699540991692999	0.185	0.354	3.82817106884971e-47
CEBPZ	1.82471380162498e-51	-0.633169654761706	0.193	0.366	4.39062634947002e-47
MFF	2.32344617335119e-51	-0.709889781329721	0.171	0.337	5.59067618231763e-47
SDHC	2.36890337579281e-51	-0.660513728880666	0.203	0.376	5.70005530283267e-47
NDUFS6	2.63241260652688e-51	-0.552794173655961	0.418	0.593	6.33411121382497e-47
TIMM10	2.80449748559929e-51	-0.68057957197239	0.21	0.387	6.748181849849e-47
TMED9	3.50518358642631e-51	-0.797742197800609	0.195	0.363	8.43417274565899e-47
EID1	3.91829122039766e-51	-0.530894098686441	0.404	0.579	9.42819233452084e-47
STARD7	4.24245250215883e-51	-0.577950423937677	0.216	0.395	1.02081892106946e-46
API5	5.88029016095518e-51	-0.813361449620836	0.129	0.285	1.41491541852903e-46
NKAP	8.11158956411649e-51	-0.942050802088494	0.116	0.264	1.95181068091771e-46
MRPL24	1.08488986145649e-50	-0.998999222873456	0.105	0.25	2.61046198463661e-46
GLRX5	1.12693299917333e-50	-0.82892257886011	0.126	0.281	2.71162618261086e-46
BCL7C	1.16217883367653e-50	-0.949603980444085	0.108	0.255	2.79643470959247e-46
XPO1	1.97266343058404e-50	-0.553874029416927	0.234	0.415	4.74662274667131e-46
ZNF638	2.14071535188518e-50	-0.686720583643672	0.188	0.358	5.15098927970612e-46
LAPTM4A	2.25215511169923e-50	-0.518923502840117	0.408	0.594	5.4191356297707e-46
TXNDC17	2.26921171703789e-50	-0.549403774362837	0.293	0.482	5.46017723353657e-46
AKAP9	2.84740154089114e-50	-0.634264946169083	0.289	0.465	6.85141758769226e-46
GTPBP4	2.92034234831519e-50	-0.744945305345202	0.125	0.278	7.02692775851602e-46
SLC35F6	3.29051554238868e-50	-0.946055405471589	0.126	0.275	7.91763849809565e-46
MRPL37	3.66558592289576e-50	-0.85375612959693	0.127	0.279	8.82013284767178e-46
CELF1	4.41417874847268e-50	-0.523387797237701	0.295	0.486	1.0621396904575e-45
NUDT5	4.97103344131147e-50	-0.90539592224513	0.117	0.265	1.19613006664837e-45
DYNC1LI2	5.77342506083014e-50	-0.621060770253119	0.184	0.353	1.38920153813695e-45
PITHD1	6.63518430293177e-50	-0.969410176045581	0.14	0.292	1.59655804697144e-45
APOE	7.2062607301485e-50	-1.45195727333179	0.297	0.457	1.73397045688833e-45
NAA10	8.52664497437965e-50	-0.607572089588117	0.195	0.367	2.05168131373523e-45
MRTO4	9.16709459642561e-50	-0.841648601715095	0.108	0.254	2.20578630179193e-45
TGS1	1.17389633053144e-49	-0.789612361744292	0.116	0.265	2.82462935052476e-45
RTF1	1.38816513857603e-49	-0.592156814661828	0.234	0.412	3.34020295644165e-45
CXXC5	1.44942588591118e-49	-0.881765084203045	0.17	0.326	3.48760856667949e-45
LAGE3	1.5081197200808e-49	-0.913757276715578	0.153	0.308	3.62883767045842e-45
NAA20	1.59521718524924e-49	-0.843659457155384	0.136	0.29	3.83841159114671e-45
TARS	1.63783214926358e-49	-0.65103809306381	0.157	0.318	3.94095171755803e-45
HNRNPH3	1.74879423328326e-49	-0.728381032101109	0.227	0.397	4.20794868412619e-45
POGZ	2.15457812656733e-49	-0.779258335846938	0.163	0.324	5.18434588814631e-45
LARS	2.46553408431461e-49	-0.605211437568758	0.216	0.391	5.93256811367781e-45
NSL1	2.56818513076903e-49	-0.847323915428879	0.126	0.277	6.17956706165645e-45
TIA1	2.6974743319643e-49	-0.72923412456575	0.157	0.316	6.4906627375725e-45
MED10	2.75671155150684e-49	-0.866410245438346	0.123	0.272	6.63319933523576e-45
MRPS6	4.84077283678037e-49	-0.686521935714983	0.201	0.367	1.16478675998609e-44
KRIT1	5.8650574614816e-49	-0.99049551926453	0.111	0.254	1.4112501263817e-44
MRPS18C	8.64728926419254e-49	-0.609908419771526	0.185	0.353	2.08071074275001e-44
TMEM14B	9.30315704497007e-49	-0.595143730058325	0.26	0.435	2.2385256481607e-44
THRAP3	1.61068618088177e-48	-0.589836332727216	0.255	0.43	3.8756330884377e-44
SPIN1	1.79847151638705e-48	-0.832453789831901	0.117	0.263	4.32748216273052e-44
MINOS1	1.82345761939235e-48	-0.500766746709615	0.362	0.547	4.38760372378188e-44
COMMD1	1.99388942847759e-48	-0.707750672547659	0.151	0.308	4.79769674280279e-44
KTN1	2.25913819407691e-48	-0.524146292195726	0.495	0.661	5.43593832258786e-44
SLC16A1	2.3207308086171e-48	-0.969703031469526	0.112	0.255	5.58414247169446e-44
PBDC1	2.39496270411166e-48	-0.79505486656689	0.131	0.281	5.76275925863347e-44
CCDC25	2.77023145198552e-48	-0.837819111222735	0.147	0.3	6.66573091976756e-44
CSNK2A1	3.35728186551512e-48	-0.688949486319549	0.149	0.305	8.07829162480248e-44
UBA2	3.8355770982397e-48	-0.7460376378314	0.151	0.307	9.22916561378437e-44
TERF2IP	4.02942777619315e-48	-0.680218167095302	0.21	0.38	9.69560911507595e-44
PRPF40A	4.13456694509236e-48	-0.495249887956602	0.4	0.569	9.94859498328124e-44
IWS1	4.84607861824557e-48	-0.770136779956493	0.107	0.25	1.16606343712225e-43
ID1	4.9399658222284e-48	-1.29506422474407	0.137	0.278	1.1886545761446e-43
NACC2	5.39147700383129e-48	-0.838652975886753	0.194	0.35	1.29729719666188e-43
MAGOH	5.45101148908416e-48	-0.697374778761078	0.203	0.368	1.31162238450343e-43
ARHGAP1	6.29560032377291e-48	-0.801819724712638	0.153	0.306	1.51484734990624e-43
CARHSP1	7.43695251509729e-48	-0.917826602697081	0.144	0.294	1.78947951418271e-43
TRAPPC3	8.31475291188717e-48	-0.732757261840125	0.181	0.343	2.00069584565829e-43
ARPP19	8.70047965483601e-48	-0.595669520247127	0.17	0.333	2.09350941454664e-43
LAMTOR5	9.39646667308926e-48	-0.542160583012825	0.298	0.477	2.26097781087874e-43
GADD45GIP1	9.85393670219273e-48	-0.524319737007804	0.287	0.468	2.37105424928162e-43
CCDC107	9.905507348399e-48	-0.752842063798663	0.189	0.351	2.38346317817177e-43
FUNDC2	1.21986964336891e-47	-0.70356394715821	0.171	0.331	2.93525033587427e-43
POLR2K	1.51484091690147e-47	-0.7236665271914	0.147	0.303	3.64501021424831e-43
DHX29	1.66238925049477e-47	-0.836691691812961	0.118	0.262	4.00004101454053e-43
PTAR1	2.42847410931233e-47	-0.863150660440157	0.108	0.25	5.84339440182732e-43
NDUFV3	2.56260128876231e-47	-0.59916709501212	0.198	0.365	6.16613122101987e-43
STRA13	2.60997229911848e-47	-1.0505504918736	0.139	0.283	6.28011534613888e-43
GAPDH	2.62726815294921e-47	-0.595615967374021	0.927	0.938	6.32173262962638e-43
TSTD1	2.87276756302612e-47	-1.1793543875604	0.129	0.268	6.91245331015344e-43
ATP5J	3.16372620116754e-47	-0.472343288659164	0.472	0.639	7.61255798524932e-43
PNN	3.67420320265003e-47	-0.680186797324783	0.283	0.452	8.8408677462165e-43
MPV17	5.26574438474525e-47	-0.951220636389254	0.111	0.251	1.2670434138574e-42
LMNA	5.64224992855405e-47	-0.570632847436338	0.489	0.647	1.35763817780868e-42
DDX18	6.19773233977283e-47	-0.499921616729272	0.366	0.552	1.49129835559614e-42
EIF1AX	6.62788674275228e-47	-0.454655399286418	0.397	0.577	1.59480210804105e-42
ZNHIT1	7.03851789996515e-47	-0.551175975589486	0.357	0.525	1.69360817708961e-42
HNRNPUL1	7.32378307574496e-47	-0.62483302930319	0.255	0.424	1.76224868368575e-42
IDH1	9.51659873028315e-47	-0.647767297435121	0.173	0.331	2.28988398648073e-42
SRSF11	9.88828099476087e-47	-0.503672180312477	0.418	0.589	2.37931817295936e-42
C1QBP	1.2754151679951e-46	-0.57974513600664	0.237	0.408	3.0689039772298e-42
S100B	1.37918550911373e-46	-1.44381886346972	0.153	0.291	3.31859617202945e-42
MRPS16	1.4732506804039e-46	-0.673928081228495	0.141	0.293	3.54493578718786e-42
UROD	1.6539060602525e-46	-0.789546006221672	0.121	0.265	3.97962876217958e-42
APC	1.66607128463646e-46	-0.786086403526941	0.165	0.318	4.00890072509226e-42
CCDC124	1.77203985411557e-46	-0.70349673308282	0.14	0.291	4.26388229697288e-42
CEBPG	2.07859460054985e-46	-0.88225920330096	0.125	0.267	5.00151432784305e-42
SSU72	2.91640891682295e-46	-0.647012109624277	0.272	0.441	7.01746313565939e-42
ELAVL1	6.86436668426549e-46	-0.488128810737431	0.174	0.337	1.65170391156796e-41
TNPO1	7.14261845545842e-46	-0.653196824474129	0.184	0.345	1.7186568527524e-41
TSN	7.59151401573415e-46	-0.655994957391449	0.127	0.274	1.82667010246595e-41
BMPR2	8.50564103345191e-46	-0.848500941023837	0.133	0.279	2.0466273454692e-41
AC010642.1	1.07402532099568e-45	-0.861984440540083	0.118	0.258	2.5843197273798e-41
GIGYF2	1.36039654861881e-45	-0.720884493186682	0.131	0.276	3.27338617528658e-41
HP1BP3	1.5574454111832e-45	-0.603719533336838	0.365	0.535	3.74752514838903e-41
GOLGA2	1.67455968534344e-45	-0.766298165001055	0.144	0.29	4.02932551487339e-41
AKR7A2	2.02619357827847e-45	-0.817848325345445	0.119	0.259	4.87542698805366e-41
CUTA	2.0424863457355e-45	-0.568040170270633	0.271	0.444	4.91463064510875e-41
GCC2	2.04597056366227e-45	-0.66945456532496	0.214	0.377	4.92301437028416e-41
ARFGAP2	2.44296504204986e-45	-0.754742964506973	0.113	0.252	5.87826248418038e-41
CHCHD1	2.47842532363259e-45	-0.648906074285213	0.157	0.309	5.96358701372473e-41
ETFB	2.50603710799186e-45	-0.657491374751603	0.221	0.383	6.03002648925001e-41
ZNF326	2.58317031701639e-45	-0.82162234107187	0.124	0.266	6.21562441680484e-41
PSENEN	2.6543670889727e-45	-0.730317082467715	0.193	0.349	6.38693808948612e-41
UQCRQ	2.66521313877868e-45	-0.401552652542975	0.438	0.633	6.41303585452926e-41
MRPS15	3.32913383659574e-45	-0.679092859408273	0.172	0.327	8.01056183761667e-41
RER1	3.4192336762345e-45	-0.525733299944509	0.236	0.409	8.22736007175547e-41
SUGP2	4.34034396388702e-45	-0.819719033438222	0.131	0.274	1.0443735645905e-40
TECR	5.76212823570418e-45	-0.746404855596295	0.141	0.291	1.38648329607514e-40
TUBB4B	5.88622856543898e-45	-0.660196531440229	0.429	0.575	1.41634431741593e-40
AP2B1	8.19765146122298e-45	-0.692416498794099	0.143	0.292	1.97251889459947e-40
PFDN4	9.31260128110299e-45	-0.669702475389665	0.128	0.272	2.240798120259e-40
CAND1	9.60384506881844e-45	-0.742573379076196	0.137	0.281	2.31087720045909e-40
CPNE1	9.83137494755854e-45	-0.828849551450941	0.18	0.332	2.36562543988154e-40
PUF60	1.01907174783068e-44	-0.809215768353287	0.156	0.306	2.45209043963018e-40
CIR1	1.1484882846407e-44	-0.564853029451664	0.195	0.357	2.76349251050244e-40
SRSF4	1.19677836381091e-44	-0.611465045131878	0.193	0.353	2.87968809900181e-40
HIP1	1.24343482458743e-44	-0.753944973500761	0.147	0.291	2.99195287492227e-40
TCEAL8	1.26993462270808e-44	-0.646672884353833	0.145	0.294	3.05571668916019e-40
HMGN2	1.41673098167925e-44	-0.700909726474434	0.518	0.652	3.40893808811661e-40
SMAD5	2.01828821538732e-44	-0.727308222333899	0.131	0.274	4.85640510386498e-40
CLIC4	2.15974962081404e-44	-0.822859047081115	0.186	0.338	5.19678953760273e-40
TAF9	2.84626696430049e-44	-0.466696023776104	0.183	0.344	6.84868756949984e-40
DGUOK	3.4223477014564e-44	-0.62814547038115	0.207	0.367	8.23485303924438e-40
RPA3	3.4972019504868e-44	-0.655609506416449	0.158	0.308	8.41496733326133e-40
ITPA	3.64148411799328e-44	-0.588356301728343	0.17	0.323	8.76213908471542e-40
TMED10	3.73194831350994e-44	-0.460945856224785	0.302	0.484	8.97981403196763e-40
GDI1	3.75140965142397e-44	-0.82022902259348	0.134	0.278	9.02664190325635e-40
CNPY2	3.90718035529607e-44	-0.852579964717244	0.128	0.269	9.4014573709134e-40
COA3	4.43048575675968e-44	-0.657175306949377	0.136	0.282	1.06606348279151e-39
KMT2A	5.11747922986062e-44	-0.723622005477809	0.163	0.313	1.23136785228906e-39
PRPF38A	5.16536752954824e-44	-0.715815428012467	0.138	0.282	1.2428907349599e-39
RSF1	6.46645829961036e-44	-0.59104845623709	0.195	0.357	1.55595919605224e-39
A2M	6.78350411814089e-44	-0.797534195291317	0.209	0.351	1.63224676090706e-39
POLE4	7.42884588830577e-44	-0.657075782548554	0.291	0.445	1.78752889764413e-39
DENR	8.08422919573212e-44	-0.708491260505633	0.172	0.325	1.94522722907706e-39
RAB22A	8.14774782595269e-44	-0.822639108418315	0.117	0.254	1.96051108188074e-39
PDIA4	1.03559944884394e-43	-0.539389157399324	0.204	0.366	2.49185939380828e-39
TFAM	1.10224084241537e-43	-0.646356909235658	0.113	0.251	2.65221191501986e-39
TRIP11	1.26754246874221e-43	-0.783214108304912	0.129	0.268	3.04996068828752e-39
RERE	1.35731798677884e-43	-0.847564916019183	0.138	0.279	3.26597853978725e-39
NOSIP	1.6988503896846e-43	-0.789147448672812	0.132	0.273	4.0877738076591e-39
RDH11	1.70962851167049e-43	-0.671008887742961	0.12	0.258	4.11370812478153e-39
COX7B	2.22188147932802e-43	-0.371048044685764	0.59	0.737	5.34629121555909e-39
SNRNP27	2.35058005103792e-43	-0.68173393402412	0.131	0.273	5.65596571880744e-39
SCAMP3	3.52726849294295e-43	-0.841270120424438	0.12	0.256	8.48731344771933e-39
CHD9	3.54529153545494e-43	-0.484500971461339	0.226	0.395	8.53068049261167e-39
FAM129A	3.61955151855355e-43	-0.638149667997581	0.195	0.346	8.70936486394355e-39
PRMT2	4.57040258346607e-43	-0.579304168181122	0.268	0.438	1.0997302696336e-38
ACADM	8.19222250240844e-43	-0.818170722278659	0.122	0.259	1.97121257852952e-38
ADRM1	8.2464711808812e-43	-0.676760780688102	0.184	0.336	1.98426589554364e-38
SPCS2	1.05437513225721e-42	-0.431113387274775	0.341	0.526	2.5370374432373e-38
PSMF1	1.14746198872381e-42	-0.734433515621556	0.145	0.287	2.76102303726724e-38
DNAJC10	1.25977315604253e-42	-0.569262129350794	0.156	0.304	3.03126616806954e-38
MRPL34	1.38467565216385e-42	-0.601737223763793	0.173	0.326	3.33180655423666e-38
KRT10	2.09955621709844e-42	-0.587110514241377	0.272	0.435	5.05195216958228e-38
MANF	2.49211085144686e-42	-0.699102405520019	0.138	0.279	5.99651713075143e-38
MAOB	2.88048124029632e-42	-0.986739680656515	0.135	0.269	6.931013960401e-38
RABL6	3.67384878437599e-42	-0.728383666104305	0.162	0.308	8.84001494496551e-38
RTN1	3.73303925094835e-42	-0.869577647330364	0.121	0.254	8.98243904563192e-38
AHCY	4.10835368849378e-42	-0.831722007802589	0.119	0.253	9.88552064525374e-38
PSMC5	4.23751910551355e-42	-0.654503141017426	0.191	0.346	1.01963184716867e-37
SQLE	4.72554204563529e-42	-0.893768190728598	0.12	0.252	1.13705992702076e-37
SEPN1	4.84483500348975e-42	-0.61625286964074	0.168	0.315	1.1657641985397e-37
RBM42	5.46881775586381e-42	-0.765227876541981	0.122	0.258	1.31590692841595e-37
MPLKIP	6.72946674563337e-42	-0.665107574973074	0.162	0.311	1.6192442883343e-37
MIF	8.01943385808239e-42	-0.565384724097341	0.209	0.367	1.92963617493178e-37
XIAP	8.4254846301645e-42	-0.544961038245632	0.176	0.327	2.02734011171018e-37
CEBPZ-AS1	9.23149625723175e-42	-0.713929636061136	0.127	0.264	2.2212826294151e-37
TIMM8B	1.01628038575652e-41	-0.468984528645049	0.271	0.444	2.44537386420735e-37
MESDC2	1.1674136690019e-41	-0.525707566350035	0.141	0.283	2.80903077035237e-37
ADNP	1.28555604971643e-41	-0.654969422588861	0.16	0.305	3.09330496682767e-37
PLTP	1.29484819720398e-41	-0.807412263807849	0.167	0.313	3.11566373211223e-37
IAH1	1.47751913905309e-41	-0.655747128734315	0.157	0.301	3.55520655238954e-37
SCNM1	2.33070502967821e-41	-0.673857950400305	0.177	0.325	5.6081424424117e-37
GARS	2.42296066053879e-41	-0.833648427560629	0.196	0.341	5.83012794138843e-37
MAF	3.42857033946533e-41	-0.738607089594677	0.173	0.316	8.24982595082147e-37
RECQL	3.5390073756723e-41	-0.508081304194325	0.167	0.317	8.5155595473427e-37
GCLM	3.89519019854922e-41	-0.935324560642287	0.131	0.264	9.37260665574912e-37
UPF3A	4.14648441639541e-41	-0.706547444272632	0.13	0.265	9.97727080273063e-37
TFG	5.17974552497295e-41	-0.706771626558029	0.131	0.269	1.24635036821899e-36
STAU1	5.40003597639577e-41	-0.596497398256432	0.23	0.388	1.29935665664035e-36
HES1	5.69273171894467e-41	-0.598007708983562	0.26	0.417	1.36978510621247e-36
IGFBP7	6.23904954638066e-41	-2.00810780183414	0.19	0.319	1.50124010185012e-36
NDUFA4	7.29441818329572e-41	-0.362845504192439	0.61	0.743	1.75518290326462e-36
SNRNP70	8.32086998847848e-41	-0.738657912043857	0.207	0.357	2.00216773662769e-36
IFITM3	8.81960428842163e-41	-0.64389744178861	0.614	0.727	2.12217318388001e-36
SNRPB2	1.18748800836557e-40	-0.43823926704392	0.335	0.512	2.85733364572924e-36
KPNA6	1.25293144625069e-40	-0.744480759461088	0.126	0.262	3.01480364596842e-36
AHCYL1	1.26696663697206e-40	-0.526438322026219	0.274	0.435	3.04857512188216e-36
PDE4DIP	1.31148303001066e-40	-0.752422866886372	0.231	0.381	3.15569046681164e-36
PLEKHA3	1.3264636954864e-40	-0.70984480503866	0.145	0.284	3.19173694407938e-36
HDAC2	1.38228341362615e-40	-0.476299283282199	0.167	0.316	3.32605034986723e-36
PRPF4B	1.54208127320147e-40	-0.59346522743503	0.239	0.398	3.71055595957738e-36
RSBN1L	1.61036279217029e-40	-0.65174248256587	0.16	0.303	3.87485495052016e-36
UBE2H	1.64542679776444e-40	-0.627343751201688	0.23	0.381	3.95922596078079e-36
SF3B4	1.87267043131816e-40	-0.703508847483297	0.129	0.264	4.50601959183777e-36
KDELR2	2.06633189525367e-40	-0.531809806392412	0.215	0.374	4.97200780635938e-36
KXD1	2.18870469465045e-40	-0.708345988399818	0.137	0.273	5.26646123626791e-36
MT-CYB	2.27927095818393e-40	-0.333296666868379	0.935	0.937	5.48438177958218e-36
SEC61A1	2.68363118496074e-40	-0.59822097642087	0.188	0.339	6.45735335725252e-36
MRPL13	2.96225205354652e-40	-0.572075016040455	0.128	0.263	7.12777089124363e-36
SMC1A	3.01537952043705e-40	-0.69491153400639	0.198	0.345	7.25560620207563e-36
SSNA1	3.11132745125236e-40	-0.636422316782543	0.193	0.342	7.48647611320342e-36
EIF2AK4	3.2398215566729e-40	-0.829259822112264	0.121	0.251	7.79565862966634e-36
AUP1	3.29383965595755e-40	-0.539733252421737	0.167	0.316	7.92563698016506e-36
RAB14	4.01320964068331e-40	-0.430535329997445	0.269	0.436	9.65658503741218e-36
ZMYM4	4.75039701156438e-40	-0.6432843313495	0.128	0.261	1.14304052892262e-35
RTFDC1	5.04049853823398e-40	-0.481166313964529	0.236	0.396	1.21284475826986e-35
PDCD6	5.13926288974474e-40	-0.496894809250431	0.211	0.368	1.23660943653038e-35
EMC6	5.68216314353782e-40	-0.51271371200138	0.132	0.269	1.36724209559807e-35
CREB1	5.93798473852259e-40	-0.62322268320648	0.138	0.275	1.42879788778331e-35
GTF2A2	8.41812376282338e-40	-0.616866482882117	0.206	0.357	2.02556893981056e-35
LYRM2	1.07391902557953e-39	-0.617659879945689	0.137	0.273	2.58406395934946e-35
LRPPRC	1.21820044723504e-39	-0.594172464125193	0.163	0.307	2.93123391613695e-35
MMADHC	1.29083773905628e-39	-0.506932711587345	0.16	0.305	3.10601376771722e-35
CALM3	1.29414749014032e-39	-0.503918444808326	0.329	0.494	3.11397769077564e-35
SSBP3	1.33141913232285e-39	-0.927726383277912	0.124	0.251	3.20366071619525e-35
PPA1	1.61464324246647e-39	-0.547012562406553	0.273	0.43	3.88515457002283e-35
DAP3	1.62927706241998e-39	-0.602007544371827	0.189	0.336	3.92036646759495e-35
GNPDA1	1.70362163349741e-39	-0.567277780893229	0.158	0.3	4.09925437452148e-35
SURF4	1.74608490538279e-39	-0.522894015052219	0.19	0.341	4.20142949933208e-35
LINC00116	1.8086709850903e-39	-0.517897964497327	0.18	0.329	4.35202412432427e-35
PSMA3	1.83042353578574e-39	-0.532822903114824	0.202	0.356	4.40436511180766e-35
CCDC53	1.92115703454383e-39	-0.691835026004587	0.124	0.256	4.62268805651936e-35
NDUFA6	2.09252226281626e-39	-0.433996347167261	0.293	0.461	5.03502706878849e-35
COPA	2.62383930024854e-39	-0.427888975048101	0.31	0.476	6.31348212425803e-35
HIST1H4C	3.13973991751918e-39	-1.2516906985966	0.18	0.315	7.55484218953466e-35
MAP3K13	3.81354146072103e-39	-0.657518691262368	0.142	0.279	9.17614346278695e-35
PSMD7	5.84409796446888e-39	-0.450962115545855	0.256	0.42	1.4062068522105e-34
PSMA2.1	7.13929777434628e-39	-0.517061786091399	0.17	0.315	1.7178578304632e-34
SEC61G	8.18387243431094e-39	-0.370875489009248	0.509	0.679	1.9692033851439e-34
LRRC58	1.01253183577191e-38	-0.603335431128527	0.132	0.266	2.43635410323436e-34
NDUFA10	1.06732704771373e-38	-0.537015715466137	0.204	0.354	2.56820234220878e-34
KRCC1	1.10535166414634e-38	-0.680374471419552	0.122	0.252	2.65969717426893e-34
LSM14A	1.13840529862345e-38	-0.546593057983614	0.195	0.34	2.73923082954774e-34
MAN1A2	1.24007080057893e-38	-0.604150779093024	0.146	0.282	2.98385836035302e-34
ZNF292	1.44653361989364e-38	-0.589496880739458	0.15	0.288	3.48064919618807e-34
HN1	1.50565556537182e-38	-0.604925926048764	0.326	0.481	3.62290842139768e-34
NT5C3A	1.77749311395454e-38	-0.588287354258619	0.124	0.253	4.2770039307974e-34
MRPL47	1.99343144422031e-38	-0.43320147195877	0.154	0.298	4.7965947410829e-34
MRPS34	2.00411778337391e-38	-0.569166939349663	0.204	0.355	4.8223082103543e-34
PPHLN1	2.17588933601534e-38	-0.500670929727006	0.175	0.317	5.23562492032011e-34
DNAJC2	2.80995409537411e-38	-0.711029986924207	0.157	0.294	6.76131154428918e-34
RBMX	3.19441064271621e-38	-0.54031599491122	0.312	0.466	7.68639088850375e-34
NDUFB4	3.21305380556651e-38	-0.389013175901657	0.361	0.532	7.73125006695415e-34
BBX	3.29285862931974e-38	-0.534217928979802	0.219	0.37	7.92327643386917e-34
PA2G4	4.41777774973747e-38	-0.400599392484803	0.31	0.477	1.06300568214183e-33
SUCO	5.35355675568435e-38	-0.696548916542162	0.129	0.258	1.28817282655277e-33
AK2	7.74850086066196e-38	-0.485676947129067	0.143	0.278	1.86444427709248e-33
EMC4	8.34326975847543e-38	-0.745888944604219	0.121	0.25	2.00755756928436e-33
VKORC1	1.03506527650532e-37	-0.632714038203529	0.149	0.284	2.49057406832709e-33
ATXN10	1.35415092914469e-37	-0.627053526172774	0.141	0.275	3.25835796570795e-33
ORMDL1	1.40519682283717e-37	-0.477230398428708	0.245	0.4	3.38118459511079e-33
GATAD1	1.68742356410171e-37	-0.55855566169539	0.136	0.268	4.06027857994154e-33
CHMP3	1.71622203955063e-37	-0.466681625209563	0.189	0.337	4.12957347156672e-33
BANF1	1.75682701988965e-37	-0.501692830741357	0.207	0.358	4.22727717525847e-33
COPB2	1.78378387877212e-37	-0.51654891281396	0.159	0.299	4.29214076910149e-33
TXNL4A	1.91661039872974e-37	-0.499304095167444	0.22	0.371	4.61174794142351e-33
MTX1	2.03755767077307e-37	-0.636234647989879	0.129	0.258	4.90277126741417e-33
GOLGB1	2.20962457167915e-37	-0.593568763771634	0.252	0.406	5.31679864437437e-33
IARS2	2.47750885535978e-37	-0.587662250986084	0.134	0.264	5.96138180776671e-33
CWC15	2.61085225190363e-37	-0.438375614213344	0.198	0.346	6.28223268853051e-33
NDUFS8	2.72123005825966e-37	-0.500735895334777	0.246	0.4	6.54782376618439e-33
SNRPC	3.17723755389989e-37	-0.486717423847378	0.19	0.335	7.64506900219392e-33
HDGF	3.21513835865758e-37	-0.577913810461538	0.288	0.431	7.73626591860186e-33
USP33	3.66426192853011e-37	-0.705197682898206	0.127	0.254	8.81694705242914e-33
SCRG1	3.81742149742745e-37	-0.827224663517648	0.141	0.265	9.18547960710992e-33
SLIRP	4.01520038441265e-37	-0.308931183923924	0.307	0.485	9.66137516497372e-33
MT-ND6	5.5667598758376e-37	-0.698409764687808	0.181	0.318	1.33947376132404e-32
CHMP5	6.04992342359665e-37	-0.457641121985711	0.279	0.441	1.45573257418583e-32
FBL	6.25035552759799e-37	-0.723974415369442	0.225	0.366	1.50396054705063e-32
ZFR	7.34923893588306e-37	-0.475177909359059	0.188	0.334	1.76837387275218e-32
MRPL14	7.4374218406506e-37	-0.485835063470278	0.187	0.334	1.78959244329735e-32
UQCRFS1	7.56811009553959e-37	-0.397651793765851	0.291	0.452	1.82103865118873e-32
NAA38	8.63948055435677e-37	-0.435495075514661	0.243	0.397	2.07883181098933e-32
TBL1XR1	8.78946225932941e-37	-0.465187929480672	0.181	0.324	2.11492040883984e-32
KMT2E	9.0519584674776e-37	-0.497538358126428	0.334	0.492	2.17808224644446e-32
SLC1A3	9.55017141271318e-37	-0.572777628342272	0.254	0.405	2.29796224532704e-32
USP14	1.22851577162997e-36	-0.557955656020889	0.154	0.288	2.95605464969602e-32
BTF3L4	1.26899720663304e-36	-0.388563758167258	0.235	0.395	3.05346107860043e-32
TMBIM6	1.37962511207246e-36	-0.29869282888174	0.664	0.786	3.31965394466875e-32
CHTOP	1.5506498051949e-36	-0.510867922114118	0.14	0.272	3.73117356125997e-32
TIMM17A	1.88942299708779e-36	-0.527460725839451	0.166	0.303	4.54632961559264e-32
MIA3	1.90181214595214e-36	-0.602242779691341	0.16	0.295	4.57614038559004e-32
ZNF644	2.37895973677889e-36	-0.525226246288179	0.186	0.327	5.72425291863736e-32
RALY	2.42264914372642e-36	-0.526887806080146	0.162	0.298	5.82937836963452e-32
SIVA1	2.54497706051393e-36	-0.579580261060963	0.215	0.361	6.12372380300862e-32
PEPD	2.86173907956821e-36	-0.625475485476552	0.161	0.296	6.88591657325704e-32
ABCF1	3.22525793310643e-36	-0.549343950789667	0.184	0.327	7.7606156386407e-32
RPAIN	3.30237807658572e-36	-0.586183125906044	0.127	0.254	7.94618212788056e-32
ARL2BP	4.26905826800094e-36	-0.517550265120276	0.145	0.277	1.02722080044639e-31
NSRP1	4.45790943082537e-36	-0.506465261589146	0.206	0.352	1.0726621672452e-31
BCAS2	4.87155929250045e-36	-0.506306663483132	0.157	0.293	1.17219459696146e-31
PRPF6	5.15901548422014e-36	-0.628256347402217	0.144	0.274	1.24136230581305e-31
CCT8	5.36288058312172e-36	-0.498578245289886	0.245	0.393	1.29041632591075e-31
PPP1CB	5.38906134917471e-36	-0.456796087089223	0.552	0.688	1.29671594183842e-31
GTF2H5	6.18852437021108e-36	-0.472952700702783	0.21	0.359	1.48908273396019e-31
STAT1	8.03940739063686e-36	-0.635799309760828	0.306	0.455	1.93444220633504e-31
CUEDC2	9.11228647945693e-36	-0.620624267747545	0.157	0.289	2.19259837268693e-31
MACF1	9.78411023075529e-36	-0.524978092513041	0.338	0.495	2.35425260372434e-31
3,00 LSM	1.15379358966485e-35	-0.42284213778496	0.245	0.398	2.77625813545156e-31
MRPL21	1.54231107636459e-35	-0.451639713541786	0.169	0.307	3.71110891194848e-31
C9orf78	1.82109242922991e-35	-0.510641861996373	0.222	0.371	4.38191260321302e-31
SUZ12	2.02359571710695e-35	-0.487666439512991	0.181	0.32	4.86917601450275e-31
CHD6	2.18741729698547e-35	-0.718156346473682	0.13	0.254	5.26336350000645e-31
MKLN1	2.27745358781925e-35	-0.556807623819289	0.154	0.286	5.48000882301068e-31
TXNDC12	2.63301153131577e-35	-0.434637293676571	0.164	0.301	6.335552346652e-31
KIDINS220	2.88612307325819e-35	-0.54425920357577	0.201	0.343	6.94458933887385e-31
EMD	3.12291012296527e-35	-0.740437028775826	0.135	0.26	7.51434633787903e-31
SRP19	3.60009494899402e-35	-0.654768812518856	0.126	0.25	8.66254846626942e-31
UHMK1	3.75084808719166e-35	-0.510812597222121	0.191	0.33	9.02529066740056e-31
RAB11A	4.13267271832936e-35	-0.461418178192017	0.177	0.318	9.9440370948441e-31
SNRPD3	4.62174052485696e-35	-0.402694275866602	0.309	0.472	1.11208320509108e-30
CDC5L	4.98670511471896e-35	-0.505127765562411	0.172	0.309	1.19990098470368e-30
EIF4G3	6.69292432455221e-35	-0.447836992011113	0.185	0.324	1.61045145097375e-30
NCBP2	7.35636450691194e-35	-0.676190035854541	0.133	0.258	1.77008842765315e-30
PUM1	7.42719090393894e-35	-0.348977359779086	0.252	0.408	1.78713067530579e-30
CAPRIN1	8.11472408445244e-35	-0.423922915678964	0.247	0.397	1.95256490920095e-30
LZIC	1.12233671334023e-34	-0.696342673798879	0.137	0.261	2.70056659963926e-30
ADAR	1.31465477995606e-34	-0.480828944444954	0.363	0.514	3.16332233153027e-30
USP48	1.80340052830814e-34	-0.659398309802229	0.167	0.297	4.33934235121506e-30
COX6C	2.506590473089e-34	-0.310291162522529	0.582	0.734	6.03135799634675e-30
EIF3I	2.52844689960188e-34	-0.505987731561624	0.269	0.413	6.08394892982205e-30
COX5B	2.55350753265962e-34	-0.345538732270683	0.594	0.725	6.14424982508557e-30
C11orf58	2.67114829847335e-34	-0.391933068829583	0.369	0.529	6.42731703578658e-30
BRD7	2.71309784076223e-34	-0.627898985807179	0.177	0.311	6.52825602444209e-30
NHP2	2.83142889936505e-34	-0.417288800828778	0.236	0.388	6.81298421765218e-30
TRMT112	3.4800085137723e-34	-0.466599109022214	0.27	0.424	8.3735964858389e-30
MEAF6	3.72241445620936e-34	-0.456223017906286	0.154	0.285	8.95687366453097e-30
GOLGA4	4.15772279269798e-34	-0.561246583716611	0.246	0.39	1.00043125837899e-29
SUMO2	4.55288882020038e-34	-0.377679110700103	0.513	0.645	1.09551610791662e-29
CYC1	5.1112751717884e-34	-0.518180071925097	0.183	0.319	1.22987503183573e-29
SEPP1	5.28260762500356e-34	-1.34296029598708	0.189	0.313	1.27110104672836e-29
UQCR10	5.41276326473075e-34	-0.277917734724243	0.504	0.686	1.30241909675951e-29
SKP1	5.848639732012e-34	-0.370143362458312	0.519	0.661	1.40729969231673e-29
UGP2	6.46031675444883e-34	-0.387579506978828	0.203	0.348	1.55448141745548e-29
CHD4	7.85329088550879e-34	-0.5323700935628	0.258	0.403	1.88965885287113e-29
PSMB9	8.97614824638086e-34	-0.585139567752206	0.267	0.407	2.15984079104416e-29
GSPT1	9.15070532543918e-34	-0.501929961656926	0.206	0.348	2.20184271540717e-29
TUBB6	1.01463946783316e-33	-0.692587776521455	0.134	0.254	2.44142548750015e-29
DEK	1.18540775675264e-33	-0.451387279247286	0.499	0.624	2.85232814429821e-29
MRPL3	3.70892574204727e-33	-0.450323472589334	0.132	0.256	8.92441712051414e-29
SNW1	3.87055663890188e-33	-0.49113811240809	0.206	0.345	9.31333338452571e-29
MRPL27	4.02442573041804e-33	-0.526532126923442	0.135	0.259	9.6835731925319e-29
GBAS	4.43047272801336e-33	-0.445090902291202	0.191	0.326	1.06606034781457e-28
FAM50A	4.86857678281784e-33	-0.473027295178067	0.255	0.4	1.17147694548163e-28
RAD23B	5.02214434346664e-33	-0.386908522593428	0.25	0.399	1.20842837192494e-28
GPI	5.28103882570032e-33	-0.509721742690787	0.197	0.333	1.27072356224001e-28
TUBA1C	6.37311036141706e-33	-0.586884736991766	0.348	0.489	1.53349781516417e-28
PLA2G16	6.76532860478427e-33	-0.924293989345763	0.14	0.255	1.62787336888319e-28
SCP2	8.08074290553407e-33	-0.396110757964215	0.295	0.446	1.94438835792961e-28
BSG	8.52587258937063e-33	-0.554621303224733	0.236	0.375	2.05149546245436e-28
RAB4A	9.14319293548509e-33	-0.650328992503194	0.132	0.25	2.20003508413642e-28
CACYBP	9.49385619101532e-33	-0.502053603054152	0.296	0.441	2.28441167668211e-28
UBAP2L	1.10380964364267e-32	-0.498073900800575	0.186	0.32	2.65598676453299e-28
TARDBP	1.12458440206414e-32	-0.468517154914811	0.171	0.3	2.70597498824672e-28
CCAR1	1.19905529701871e-32	-0.514077422250889	0.17	0.3	2.88516685568643e-28
TCEA1	1.79456562086773e-32	-0.424708918124105	0.329	0.478	4.31808379693194e-28
SDF4	2.83446098472374e-32	-0.511291528793502	0.196	0.331	6.82028002144226e-28
H2AFZ	3.06886269157418e-32	-0.546516310255401	0.562	0.668	7.38429740846579e-28
USP22	3.09618683010387e-32	-0.413312945171548	0.149	0.274	7.45004475059593e-28
SFT2D2	3.42408806389304e-32	-0.43261933937763	0.171	0.303	8.23904069933943e-28
SMU1	3.57553489755488e-32	-0.490925899494446	0.164	0.294	8.60345207049655e-28
ACTN4	3.90854296012616e-32	-0.571001399720879	0.248	0.39	9.40473607065556e-28
KHDRBS1	4.34477798927436e-32	-0.421674998335705	0.389	0.531	1.0454404797792e-27
NRD1	4.99540528580747e-32	-0.489636862282639	0.249	0.389	1.20199441987099e-27
LINC00998	5.31951284124853e-32	-0.481174818950158	0.157	0.285	1.27998117986122e-27
USP34	5.41501651425417e-32	-0.458265121679138	0.206	0.342	1.30296127365984e-27
CCDC47	5.61388118653293e-32	-0.38531506147151	0.192	0.327	1.35081209110355e-27
MTCH1	6.02634992565335e-32	-0.399377056282603	0.257	0.402	1.45006031911071e-27
NDUFA13	6.48825413411887e-32	-0.464750674058733	0.208	0.347	1.56120370975168e-27
CAMK2D	8.56246283021852e-32	-0.684885715295275	0.143	0.261	2.06029980620718e-27
ARL5A	9.18321013000971e-32	-0.35131367959212	0.236	0.381	2.20966402148294e-27
CBX3	1.01700291286627e-31	-0.369868817037049	0.468	0.608	2.44711240893883e-27
HSPA5	1.17412089442138e-31	-0.476751877347656	0.518	0.642	2.82516969615672e-27
CD63	1.20466054999587e-31	-0.384282424365618	0.681	0.769	2.89865421540006e-27
VDAC3	1.36267936997942e-31	-0.501325485802376	0.153	0.279	3.27887910004447e-27
CDC26	1.40755909342272e-31	-0.52594306935776	0.16	0.286	3.38686869059376e-27
EMP1	1.4107406548253e-31	-0.84537207532917	0.151	0.266	3.39452416364063e-27
NDUFAB1	2.10242937740867e-31	-0.338901281627598	0.261	0.41	5.05886556792075e-27
DDOST	2.64786804827649e-31	-0.506069270504188	0.143	0.263	6.37130009776288e-27
ATP6V1D	2.68344658768563e-31	-0.44524937786885	0.144	0.268	6.45690917928917e-27
C9orf16	2.68617511949877e-31	-0.461335713943421	0.317	0.46	6.46347457253794e-27
LPGAT1	2.72704497635526e-31	-0.547121775101357	0.216	0.347	6.56181562210602e-27
PSMB6	2.98580587908786e-31	-0.408376169206414	0.298	0.44	7.18444610626122e-27
TOPORS	3.41652673828934e-31	-0.55200366703026	0.142	0.262	8.2208466376718e-27
SNX5	4.71822041240828e-31	-0.45683488836009	0.214	0.353	1.13529819563368e-26
MATR3	8.03213113460199e-31	-0.371038588279037	0.41	0.559	1.93269139360793e-26
ACBD3	8.34216657514728e-31	-0.510891016833253	0.178	0.306	2.00729212131194e-26
UFD1L	8.35544910416372e-31	-0.584578755611648	0.138	0.255	2.01048816344387e-26
LINC00493	1.03966128494615e-30	-0.424482551737585	0.276	0.421	2.50163298383743e-26
KDM5A	1.09262166474868e-30	-0.42524432439745	0.238	0.377	2.62906624971828e-26
FIS1	1.22215783282128e-30	-0.490505107595525	0.263	0.404	2.94075617733456e-26
NANS	1.34247853505474e-30	-0.503905650205988	0.215	0.348	3.23027185104871e-26
DDB1	1.35552629916025e-30	-0.615886181330762	0.135	0.252	3.26166738103939e-26
LAMP2	1.41917386335566e-30	-0.414245092210658	0.377	0.525	3.41481615000639e-26
BCAP31	1.79282088960458e-30	-0.333057716612548	0.274	0.423	4.31388562456653e-26
SMARCE1	2.09870718113772e-30	-0.547352009733164	0.139	0.256	5.04990921925358e-26
SMEK2	2.24847445668056e-30	-0.41019306380886	0.194	0.324	5.41027923766476e-26
COX6A1	2.36909327952918e-30	-0.340481424902172	0.333	0.483	5.70051224920311e-26
IFI27L2	2.74279219157025e-30	-0.394919205293899	0.277	0.422	6.59970657135633e-26
DPYSL2	2.79390057496547e-30	-0.399498445246181	0.438	0.595	6.72268356348191e-26
NDUFB11	2.91120026817727e-30	-0.407523374043554	0.506	0.626	7.00493008528814e-26
ERGIC3	3.04436378384061e-30	-0.387686981588995	0.205	0.337	7.32534813667729e-26
CNIH4	3.09164605247423e-30	-0.321750119930933	0.203	0.336	7.43911873146349e-26
TMEM59	3.2477008535659e-30	-0.396493499019673	0.345	0.492	7.81461779385027e-26
C11orf31	4.8363029910537e-30	-0.381323794378035	0.224	0.365	1.16371122570734e-25
ITGAV	5.0473200202722e-30	-0.492766543457546	0.213	0.345	1.2144861432779e-25
HSPA9	5.20478551063876e-30	-0.374834751985922	0.273	0.415	1.2523754895699e-25
OST4	6.27230152681757e-30	-0.337184244785381	0.549	0.688	1.50924119338284e-25
PQBP1	6.52692322104237e-30	-0.614118893502181	0.156	0.275	1.57050826544722e-25
UBE2G2	6.97478898450358e-30	-0.526501039974077	0.148	0.266	1.67827372545125e-25
EIF4EBP1	9.98618827744312e-30	-0.546539288109203	0.226	0.353	2.40287662331836e-25
RAD21	1.10654665384205e-29	-0.418115253166497	0.274	0.412	2.66257255847474e-25
CHMP2A	1.23149972669124e-29	-0.394688255814256	0.328	0.473	2.96323464236445e-25
YIPF4	1.37034095324473e-29	-0.433760276527037	0.166	0.289	3.29731440169746e-25
MT-CO2	1.51072792019666e-29	-0.220013887078861	0.991	0.969	3.6351135215772e-25
DHX9	1.9125760763428e-29	-0.418312340538083	0.209	0.341	4.60204055489604e-25
SMARCC1	1.99228874041094e-29	-0.541266125844281	0.145	0.26	4.7938451671768e-25
ECH1	2.18490404750337e-29	-0.518117995520107	0.193	0.319	5.25731611910261e-25
PCMT1	2.35708355575848e-29	-0.33979453678762	0.189	0.321	5.67161445186605e-25
UBE2L3	2.53373270892311e-29	-0.316742729082952	0.271	0.419	6.09666764421078e-25
MRPL40	2.94491931099959e-29	-0.5528970983804	0.141	0.256	7.08606484612721e-25
CMPK1	3.18308240461204e-29	-0.39263853561604	0.233	0.372	7.6591328819775e-25
HMGB1	4.98929508735072e-29	-0.415233443589349	0.775	0.83	1.20052418391833e-24
OSTC	5.37345883911417e-29	-0.409650464379159	0.275	0.416	1.29296166586765e-24
RPL26L1	5.66676073447877e-29	-0.447188801458973	0.157	0.276	1.36353596793028e-24
CPNE3	5.76943563491584e-29	-0.37881633154394	0.176	0.301	1.38824160247345e-24
CTNNA1	6.54586321428408e-29	-0.388816749147478	0.308	0.452	1.57506560662104e-24
FIBP	6.56596299634829e-29	-0.521817633759991	0.171	0.292	1.57990201618132e-24
NDUFB7	6.6358501288588e-29	-0.302759099119467	0.334	0.488	1.59671825800601e-24
PKN2	9.26610305047553e-29	-0.497148250162178	0.155	0.272	2.22960971600542e-24
STXBP3	9.47627864124301e-29	-0.346740844761913	0.138	0.254	2.28018216665589e-24
SSR4	9.78977704417554e-29	-0.53511950884137	0.586	0.697	2.35561615236952e-24
RRAGC	1.08295982417532e-28	-0.437048432639003	0.15	0.269	2.60581792893066e-24
HMGN3	1.19120942851125e-28	-0.468850700548306	0.282	0.415	2.86628812688377e-24
PHACTR4	1.19309468255476e-28	-0.359210942650304	0.152	0.269	2.87082442516327e-24
COPB1	1.27870601808661e-28	-0.428106840704254	0.196	0.325	3.07682242072e-24
SLC44A1	1.4984551338041e-28	-0.701882026634407	0.185	0.304	3.60558274295942e-24
FAM204A	2.64820485265249e-28	-0.346642683252508	0.247	0.385	6.37211051645242e-24
10,00 LSM	2.84776251808361e-28	-0.459156155759417	0.173	0.295	6.85228617101279e-24
PAFAH1B2	3.25788213401817e-28	-0.424280728565191	0.16	0.278	7.83911599087452e-24
NDFIP1	5.93928225522645e-28	-0.280932890082453	0.27	0.41	1.42911009625259e-23
DNM1L	6.96356833207584e-28	-0.360434841136138	0.168	0.289	1.67557381206409e-23
TXNL1	7.22762874777647e-28	-0.423716396769157	0.167	0.286	1.73911202928997e-23
UBA1	1.05264257088899e-27	-0.429056698277549	0.197	0.321	2.53286855407308e-23
CNOT7	1.05305072617242e-27	-0.413273457373765	0.15	0.265	2.53385065731607e-23
IK	1.20329470197931e-27	-0.276499944083443	0.291	0.435	2.89536771190262e-23
CFDP1	1.30752203402585e-27	-0.402071464786275	0.144	0.258	3.14615951827299e-23
G3BP1	1.36334344692401e-27	-0.305489127399627	0.242	0.379	3.28047700198855e-23
YWHAB	1.43119891738675e-27	-0.239093966268195	0.645	0.736	3.44375083501599e-23
SCARB2	1.46155417654221e-27	-0.419999526019466	0.207	0.332	3.51679165959587e-23
VMA21	1.5419844636881e-27	-0.320760712933824	0.273	0.413	3.7103230165263e-23
TMEM160	1.81503009417357e-27	-0.366665051748206	0.218	0.349	4.36732541260043e-23
MRP63	1.8362038610856e-27	-0.359658601666112	0.216	0.348	4.41827373054418e-23
ZBTB8OS	2.09405766463199e-27	-0.462552055916133	0.154	0.268	5.03872155263749e-23
DCTN2	2.17913559862827e-27	-0.425968135563104	0.141	0.253	5.24343607741934e-23
COX14	2.61854221087584e-27	-0.321295434180256	0.236	0.374	6.30073626780946e-23
NDUFB10	2.77883875978566e-27	-0.386198586462523	0.314	0.449	6.68644182379626e-23
ST13	3.40694186333704e-27	-0.333217233276967	0.408	0.555	8.19778351156159e-23
TMEM230	3.46102184073733e-27	-0.366389694549583	0.233	0.366	8.32791075318216e-23
IFI44L	4.30024526913902e-27	-0.631958566766331	0.18	0.292	1.03472501666023e-22
PPDPF	4.84311365077238e-27	-0.402315837382065	0.19	0.311	1.16535000664885e-22
DUSP23	5.54037276596476e-27	-0.430651588622688	0.159	0.274	1.33312449494644e-22
HSBP1	6.01277876309695e-27	-0.313807145640586	0.397	0.535	1.44679482597639e-22
RAB10	6.93231732746054e-27	-0.304898138958218	0.337	0.486	1.66805419533355e-22
PPCS	7.80710181580334e-27	-0.371337761671242	0.146	0.259	1.8785448389186e-22
CDC73	8.37309370075987e-27	-0.365835359623721	0.148	0.262	2.01473380627684e-22
SRSF1	1.06459717138886e-26	-0.35397104033697	0.153	0.268	2.56163371379588e-22
RNF145	1.06594675208109e-26	-0.459048417476465	0.146	0.256	2.56488107485752e-22
CERS2	1.7037247591631e-26	-0.375330655404405	0.143	0.253	4.09950251549825e-22
LINC00657	1.98881445638521e-26	-0.394993405391036	0.315	0.453	4.7854853449541e-22
MRPL33	2.15088773127941e-26	-0.315928417566016	0.284	0.423	5.17546605900453e-22
PHB2	2.46431286711616e-26	-0.410248252338123	0.239	0.367	5.9296296208549e-22
CD47	2.52766125347731e-26	-0.405349086894511	0.214	0.337	6.08205850811709e-22
PYURF	2.60343975614102e-26	-0.272060149537518	0.203	0.33	6.26439674122651e-22
PSMC1	2.67768534932732e-26	-0.341472165710087	0.174	0.293	6.4430464875514e-22
CALR	2.88775333349537e-26	-0.327783486664731	0.505	0.636	6.94851207105656e-22
HTRA1	3.00069559229625e-26	-0.308857044296537	0.249	0.385	7.22027373418324e-22
UBAC1	3.23892597708282e-26	-0.409206542854997	0.15	0.26	7.79350368605667e-22
DDX27	4.55945512888759e-26	-0.419197075877498	0.178	0.295	1.09709609311293e-21
ARL6IP1	4.67217061528415e-26	-0.553866094574467	0.345	0.474	1.12421769344967e-21
NDUFA12	5.55867225928035e-26	-0.307762465330987	0.291	0.426	1.33752771902804e-21
SF3B2	6.01740985297563e-26	-0.32186992822096	0.271	0.406	1.447909158823e-21
CEP170	6.53707498775442e-26	-0.235379214224032	0.299	0.44	1.57295098355347e-21
KPNA2	7.03827676900143e-26	-0.793387842101895	0.163	0.27	1.69355015615712e-21
VCL	7.0633817486606e-26	-0.507593963353128	0.201	0.314	1.69959091636271e-21
RBM27	7.36256540311414e-26	-0.376261350132924	0.147	0.258	1.77158048729733e-21
RNPS1	8.89318818892545e-26	-0.381451586428894	0.221	0.349	2.13987894201924e-21
MAPKAP1	9.00489403749857e-26	-0.456913812241014	0.178	0.293	2.16675760330291e-21
PCNP	1.03112436466097e-25	-0.306654617055533	0.197	0.321	2.48109144624722e-21
POLR2G	1.05869218725704e-25	-0.42448990192252	0.193	0.312	2.54742514097788e-21
METAP2	1.13933040276798e-25	-0.279296765315701	0.259	0.395	2.74145681514032e-21
IMMT	1.33011188602774e-25	-0.411004606575805	0.169	0.283	3.20051522015995e-21
RPS27L	2.41654783667076e-25	-0.274789951985828	0.364	0.512	5.81469740459718e-21
SMS	2.44544824925156e-25	-0.442072632784253	0.258	0.381	5.88423757734911e-21
PAPSS1	3.73508569613569e-25	-0.408926334715127	0.145	0.252	8.98736320204171e-21
PSMD11	3.95529992466728e-25	-0.366747708109297	0.172	0.286	9.51724267873442e-21
UBE2I	4.051373100711e-25	-0.408080267378769	0.229	0.356	9.74841395493081e-21
REEP3	4.07121398162184e-25	-0.420086083381472	0.147	0.254	9.79615508257848e-21
BCLAF1	5.21911433324175e-25	-0.295533661299057	0.331	0.47	1.25582329086463e-20
PSME2	5.50446002510224e-25	-0.286456741459126	0.344	0.483	1.3244831712401e-20
WDR33	6.09125307513326e-25	-0.343830771286289	0.155	0.266	1.46567731493856e-20
MRPS5	6.69342575550271e-25	-0.388069757981357	0.181	0.298	1.61057210528906e-20
RALBP1	7.31282135890216e-25	-0.40309544963695	0.177	0.29	1.75961107537904e-20
ZMAT2	9.49402086818838e-25	-0.235321468231226	0.192	0.314	2.28445130130349e-20
GNL3	1.14850378141373e-24	-0.458267541657986	0.152	0.26	2.76352979883772e-20
7,00 LSM	1.29567322952302e-24	-0.317075957306752	0.343	0.478	3.1176489248783e-20
NDUFAF3	1.50492568269343e-24	-0.365505432452516	0.167	0.278	3.62115217769694e-20
FGFR1OP2	1.61839286627396e-24	-0.378227577610273	0.179	0.293	3.89417691482839e-20
VAMP2	1.75421345415356e-24	-0.302316515965041	0.173	0.288	4.22098841338428e-20
UBE2S	2.03947280081724e-24	-0.842824647512841	0.295	0.408	4.90737945332645e-20
TOR1AIP2	2.13457828549544e-24	-0.369997010886668	0.163	0.273	5.13622227055912e-20
LARP7	2.28916647451466e-24	-0.338405258636092	0.203	0.324	5.50819237097716e-20
ATG12	3.01854866205799e-24	-0.354495566022886	0.159	0.269	7.26323179064393e-20
OCIAD1	3.12880055303038e-24	-0.309442222333171	0.236	0.364	7.52851989070169e-20
NPM1	3.52265826310558e-24	-0.312233496879644	0.631	0.725	8.47622031268465e-20
TOP2B	5.2293500628448e-24	-0.486799595211495	0.176	0.283	1.25828621212172e-19
MGEA5	5.51216154121986e-24	-0.245104049112915	0.145	0.251	1.32633631004832e-19
DYNC1H1	6.14463533017249e-24	-0.407448786233018	0.275	0.399	1.4785221531461e-19
LRRFIP2	7.08754186420773e-24	-0.501333934567857	0.15	0.252	1.70540432336566e-19
STAG2	7.88278386360765e-24	-0.326397099888423	0.286	0.416	1.89675545326127e-19
PFKL	9.12142635641709e-24	-0.432905878953078	0.161	0.267	2.19479760988108e-19
FUBP1	9.44670462428481e-24	-0.448460126371137	0.171	0.28	2.27306606669541e-19
PPP2R5E	1.58592216948226e-23	-0.267617026216876	0.17	0.282	3.81604592420822e-19
SMARCA5	2.09939708867253e-23	-0.375725430726427	0.281	0.409	5.05156927476384e-19
HM13	2.30347113975681e-23	-0.304826371206722	0.238	0.361	5.54261225648282e-19
COPZ1	2.33217534285266e-23	-0.32655433520004	0.179	0.293	5.61168030997207e-19
RBX1	2.63821952584472e-23	-0.189228266831591	0.394	0.544	6.34808382308758e-19
COX6B1	3.12265011072566e-23	-0.24946089690871	0.679	0.765	7.51372069642809e-19
PTMA	3.2208398084374e-23	-0.239474691797092	0.977	0.979	7.74998474706206e-19
C20orf24	3.89796134745662e-23	-0.284929515477738	0.193	0.309	9.37927459425013e-19
MKKS	4.12704648647104e-23	-0.296791143259526	0.167	0.276	9.93049925574661e-19
EIF6	4.52317362762544e-23	-0.425243564231523	0.194	0.307	1.08836603827923e-18
C1orf86	6.01375285894687e-23	-0.403030731889577	0.209	0.325	1.4470292129198e-18
ARL4C	6.55311179540535e-23	-0.355782994683821	0.487	0.62	1.57680976021044e-18
WHSC1L1	7.53126890149516e-23	-0.301504084688538	0.223	0.341	1.81217392307777e-18
NUCB1	7.7662493330294e-23	-0.32137358971818	0.165	0.273	1.86871491451353e-18
UBE2A	8.45530855839928e-23	-0.310514444716844	0.222	0.343	2.03451634532203e-18
MARCH7	1.07809944844295e-22	-0.302466556800163	0.213	0.329	2.59412289284342e-18
COX16	1.13531638363472e-22	-0.199612697133528	0.228	0.352	2.73179828230187e-18
SMAP1	1.23746475456535e-22	-0.430743595358441	0.18	0.289	2.97758769243515e-18
BDP1	1.56348285693309e-22	-0.405488148427735	0.173	0.279	3.7620524503524e-18
GABARAPL2	1.88783634478448e-22	-0.372999085130145	0.263	0.385	4.54251181282042e-18
RNF181	2.02264686332111e-22	-0.211086087416554	0.266	0.397	4.86689288252327e-18
PSMC6	2.19085400266433e-22	-0.255936013796134	0.174	0.285	5.27163290121092e-18
SEC63	2.31354645562393e-22	-0.236015534033575	0.195	0.307	5.56685548152231e-18
TMED2	2.53225302496237e-22	-0.202067042175725	0.232	0.356	6.09310722866446e-18
MAGT1	2.8320351403163e-22	-0.365513555623451	0.169	0.274	6.81444295462909e-18
C16orf13	3.17621287265033e-22	-0.322219814454479	0.186	0.297	7.64260341417123e-18
MORF4L1	3.39658953653854e-22	-0.248191160051793	0.494	0.635	8.17287374281903e-18
RBM17	3.61428341016864e-22	-0.240497077306926	0.247	0.371	8.69668874154778e-18
CUL3	3.87398604538405e-22	-0.30325614044209	0.182	0.29	9.32158522240309e-18
SDHB	3.94936796272419e-22	-0.306489994524014	0.182	0.292	9.50296919190695e-18
MRPL52	4.10647239509006e-22	-0.238473381481622	0.303	0.436	9.8809938770657e-18
TTC1	4.34273007509077e-22	-0.347111059458922	0.169	0.274	1.04494771066834e-17
FBXW5	4.39582263497266e-22	-0.297233914488649	0.15	0.252	1.05772284242712e-17
WBP11	4.57894150935838e-22	-0.234642624440489	0.189	0.301	1.10178490598181e-17
NKTR	5.20511851942483e-22	-0.377283119862118	0.209	0.321	1.252455618144e-17
TMEM183A	6.94756395687146e-22	-0.276175059006481	0.164	0.268	1.67172283930241e-17
UBE2D2	7.713155415095e-22	-0.309139559443777	0.273	0.397	1.85593945598016e-17
LMAN2	7.96844381870609e-22	-0.315966883734899	0.192	0.301	1.91736695165706e-17
SEC31A	8.34517490556975e-22	-0.247926770838185	0.231	0.349	2.00801598577819e-17
NARS	8.75262745684357e-22	-0.264037536052982	0.235	0.355	2.1060572186657e-17
TAF7	9.72326264612486e-22	-0.265889075368468	0.226	0.341	2.33961145791056e-17
SZRD1	9.78252026152671e-22	-0.327998595856569	0.16	0.262	2.35387002532856e-17
TAB2	1.0389222730395e-21	-0.298748815071107	0.152	0.252	2.49985477338766e-17
GRSF1	1.13898800259205e-21	-0.23105092770234	0.16	0.266	2.740632931837e-17
RPS19BP1	1.72035105400744e-21	-0.219439599329897	0.216	0.334	4.13950870615269e-17
SURF1	2.43530751387398e-21	-0.307884944159787	0.168	0.272	5.85983693988356e-17
NOL7	2.61489091770804e-21	-0.304373244561582	0.242	0.361	6.2919505261891e-17
MED29	3.02892152223176e-21	-0.319201838244546	0.157	0.258	7.28819096679407e-17
FKBP2	3.12428376013124e-21	-0.363416683333856	0.272	0.394	7.51765158362779e-17
12,00 LSM	4.00552652121866e-21	-0.249634791779762	0.157	0.259	9.63809791535634e-17
RPS5	4.22070857001125e-21	-0.273850483758285	0.8	0.849	1.01558689611611e-16
MT1X	5.43788906181123e-21	-0.243140354520956	0.24	0.359	1.30846486605302e-16
SNF8	5.87311398750518e-21	-0.254785035069698	0.183	0.29	1.4131886876735e-16
UBE2L6	6.43439185005681e-21	-0.266587519852344	0.157	0.255	1.54824336696067e-16
TMF1	7.00553395674137e-21	-0.265219643656909	0.156	0.257	1.68567158067111e-16
NHP2L1	7.45136649120164e-21	-0.262548907198901	0.368	0.502	1.79294780511294e-16
ERCC1	7.68279294887941e-21	-0.28278017609322	0.197	0.306	1.84863363935936e-16
SPTSSA	9.06352965792315e-21	-0.37351974096646	0.158	0.258	2.18086650628947e-16
C1D	1.04538531965531e-20	-0.239883684415989	0.161	0.262	2.51540615615461e-16
AGO3	1.42172431115854e-20	-0.351593960248288	0.164	0.263	3.42095303750968e-16
COX7A2L	1.43157281379736e-20	-0.256848004858501	0.286	0.408	3.44465050455922e-16
MCTS1	1.72033781062516e-20	-0.167445860679756	0.177	0.284	4.13947683992627e-16
AKR1A1	1.86395884967291e-20	-0.360587721112813	0.222	0.333	4.48505778408296e-16
RRBP1	1.86945454202861e-20	-0.326872446350892	0.336	0.462	4.49828151902925e-16
AIMP1	1.93207024777094e-20	-0.263806136222213	0.208	0.321	4.64894743018644e-16
SPCS1	2.10580415938631e-20	-0.211716011547924	0.335	0.467	5.06698596831535e-16
CHURC1	2.12716796756307e-20	-0.206153695901151	0.205	0.319	5.11839156355025e-16
ATOX1	2.23098347341226e-20	-0.194058794036638	0.317	0.453	5.36819243372457e-16
NDUFS4	3.04542588023059e-20	-0.326051724883905	0.158	0.257	7.32790375301085e-16
C14orf166	3.88207059889426e-20	-0.288166514638653	0.319	0.44	9.34103827505937e-16
EIF4G1	3.96723673693259e-20	-0.298911866379387	0.209	0.317	9.5459650364072e-16
C17orf89	4.08937810330981e-20	-0.302437433633128	0.161	0.261	9.83986159218407e-16
IRAK1	4.28210860589437e-20	-0.298218244358428	0.246	0.36	1.0303609727503e-15
GNB2	4.33011334975116e-20	-0.343204988210626	0.365	0.481	1.04191187421712e-15
NDUFB1	4.42963088098393e-20	-0.278525690826365	0.523	0.664	1.06585778258235e-15
IDS	5.14603093855142e-20	-0.288845186168473	0.35	0.468	1.23823796443424e-15
C20orf27	5.61643655416113e-20	-0.326256653716172	0.155	0.253	1.35142696366225e-15
VIMP	5.75368653631998e-20	-0.361152455299629	0.208	0.314	1.38445205436931e-15
TIMM13	6.09109319254316e-20	-0.257274930846566	0.242	0.359	1.46563884398973e-15
SUPT5H	6.59810742784996e-20	-0.290513953020718	0.187	0.291	1.58763660928926e-15
MPHOSPH8	7.64501373928817e-20	-0.324812426918952	0.175	0.276	1.83954320594752e-15
TNRC6B	7.78492257914695e-20	-0.248888662156411	0.262	0.379	1.87320807099434e-15
MAP7D1	9.13971650174464e-20	-0.368350973367852	0.163	0.26	2.1991985846498e-15
LARP1	9.57225770896596e-20	-0.262024440303513	0.194	0.299	2.30327664993139e-15
NRP1	1.19465771409561e-19	-0.466107821191943	0.171	0.263	2.87458539165686e-15
TMX4	1.26496224280787e-19	-0.284219408545045	0.173	0.272	3.04375214864429e-15
SERPINB6	1.73464437367757e-19	-0.386007437642669	0.216	0.318	4.17390129194297e-15
ZNF148	2.06521792017809e-19	-0.224568445822807	0.162	0.261	4.96932735953253e-15
APPL1	2.2705948058717e-19	-0.212106583565176	0.204	0.311	5.46350522188848e-15
MT-ATP6	2.5872784243271e-19	-0.221213774331292	0.98	0.966	6.22550934461587e-15
TAX1BP1	2.6833554756853e-19	-0.22119837621249	0.437	0.557	6.45668994559396e-15
SUGT1	4.44899438841969e-19	-0.238135094001577	0.16	0.258	1.07051702974155e-14
PNISR	4.74795220950895e-19	-0.274215203394668	0.312	0.433	1.14245226065204e-14
PSMD12	5.37519617118412e-19	-0.188092988225631	0.189	0.292	1.29337970271032e-14
DDX6	5.6871212816299e-19	-0.2529592120916	0.157	0.252	1.36843512278579e-14
CCT5	5.70151739916384e-19	-0.241959435098398	0.298	0.417	1.3718991165868e-14
ATP6V1G1	8.02676118488257e-19	-0.191519366581554	0.51	0.634	1.93139927630644e-14
RNASEH2C	8.63070705062888e-19	-0.186525977230264	0.18	0.281	2.07672073052232e-14
KRAS	9.16505646415857e-19	-0.250501668874556	0.19	0.291	2.20529588640583e-14
NDUFV2	9.97225277596381e-19	-0.216089404762403	0.265	0.381	2.39952346295241e-14
MPC1	1.06419668099793e-18	-0.415359201055444	0.183	0.279	2.56067005381723e-14
CHCHD5	1.13200910121729e-18	-0.245787297826138	0.185	0.286	2.72384029934905e-14
C19orf24	1.28109016116112e-18	-0.247241731254713	0.175	0.274	3.08255914578588e-14
SNX17	1.30782849357709e-18	-0.21322478515878	0.171	0.272	3.14689692124519e-14
AES	1.47039905722832e-18	-0.378368983641181	0.212	0.315	3.53807421150278e-14
CAMLG	1.574265854214e-18	-0.279294701847352	0.192	0.293	3.78799849840972e-14
MAP4K4	2.14636579456082e-18	-0.368133104062858	0.249	0.353	5.16458537487225e-14
VDAC2	2.15093714680608e-18	-0.2444391935987	0.274	0.389	5.1755849626448e-14
TMEM248	2.51797989803185e-18	-0.18087462086287	0.169	0.267	6.05876323064424e-14
ATP5B	2.82017281579832e-18	-0.194531328003824	0.378	0.501	6.78589982937392e-14
HNRNPA3	2.8498186461284e-18	-0.230233618681312	0.615	0.709	6.85723362631415e-14
EEA1	3.13255396877414e-18	-0.273843315542629	0.198	0.298	7.53755135966434e-14
CGGBP1	4.21692195854981e-18	-0.266393902691216	0.157	0.251	1.01467576166625e-13
NUDT4	5.77624067147544e-18	-0.38606203367455	0.197	0.293	1.38987903037042e-13
SLTM	7.76141090784055e-18	-0.231151057746751	0.292	0.409	1.86755069264459e-13
RPS19	1.16377603263723e-17	-0.182147879501669	0.951	0.958	2.80027788973171e-13
TBCA	1.26820951379835e-17	-0.228980602069098	0.455	0.58	3.05156573210159e-13
BROX	1.4197744154506e-17	-0.265830525146842	0.176	0.27	3.41626119845724e-13
HSP90B1	1.53071752751806e-17	-0.299415211056167	0.585	0.7	3.68321251471395e-13
APEX1	1.56902558444967e-17	-0.229321344742959	0.259	0.369	3.77538936130279e-13
LUC7L3	1.82437925532853e-17	-0.259147241006797	0.283	0.398	4.38982136417152e-13
ILF3	1.82628165044837e-17	-0.280169760454024	0.248	0.358	4.39439890730887e-13
RNF11	1.84639891504595e-17	-0.32305801599713	0.163	0.253	4.44280506938357e-13
EIF4E2	2.0415207908738e-17	-0.197804603442744	0.211	0.314	4.91230732700055e-13
POLR2L	2.19035700237502e-17	-0.146586080884139	0.4	0.532	5.27043701911477e-13
TMX1	2.23182844883442e-17	-0.108319972644874	0.173	0.268	5.37022561358538e-13
FAM96B	3.3828712385716e-17	-0.226375673424286	0.266	0.377	8.13986477425099e-13
HSPA4	3.93479239310746e-17	-0.121212527413445	0.172	0.266	9.46789745629518e-13
IDI1	4.54230922817897e-17	-0.327147107779458	0.255	0.359	1.09297044648442e-12
NEDD8	5.392356193998e-17	-0.205698419101243	0.425	0.545	1.2975087473998e-12
PPP2R2A	8.02797755017245e-17	-0.215473145513759	0.185	0.281	1.93169195812249e-12
SH3GLB1	9.6481942235051e-17	-0.153969980266956	0.345	0.468	2.3215484940598e-12
XRCC6	1.21456328827701e-16	-0.166993227424872	0.285	0.398	2.92248218425215e-12
ATP5F1	1.33793481305213e-16	-0.223400467718986	0.369	0.482	3.21933874716604e-12
VDAC1	1.34741948985499e-16	-0.204366877885828	0.408	0.531	3.24216077648907e-12
NDUFA1	1.61748376273466e-16	-0.186562955743033	0.471	0.594	3.89198942989213e-12
DDX46	1.64916547176624e-16	-0.238721847276205	0.335	0.451	3.96822195816394e-12
ITPR2	1.8780652491251e-16	-0.260164859012701	0.184	0.273	4.51900060244483e-12
C19orf53	1.9414246967819e-16	-0.209294783727416	0.364	0.484	4.67145610539661e-12
NPC2	2.22044604925031e-16	0.229496857835183	0.67	0.619	5.3428372837061e-12
CMTM6	2.22044604925031e-16	0.794811700416309	0.347	0.297	5.3428372837061e-12
BRI3	2.22044604925031e-16	0.290621706315388	0.663	0.625	5.3428372837061e-12
JUND	2.22044604925031e-16	0.374664321298213	0.624	0.604	5.3428372837061e-12
ATP5L	2.22044604925031e-16	0.292715157256428	0.719	0.705	5.3428372837061e-12
DHX36	2.22720133158793e-16	-0.199214419261835	0.247	0.354	5.35909184406687e-12
RALGDS	2.60030537911246e-16	-0.446635653109816	0.167	0.252	6.25685480322041e-12
SAR1A	3.01673249322096e-16	-0.166106177994121	0.189	0.284	7.25886172518826e-12
H1FX	3.59426964533395e-16	-0.256194816934278	0.264	0.367	8.64853162060255e-12
DRAP1	3.74639056475021e-16	-0.161675600989583	0.215	0.317	9.01456497690195e-12
PTTG1IP	3.98133971218625e-16	-0.194075912036809	0.304	0.415	9.57989961546255e-12
EIF4E	4.44089209850063e-16	0.860459741290685	0.324	0.281	1.06856745674122e-11
CNBP	5.24802120564759e-16	-0.17362260188739	0.413	0.53	1.26277886250292e-11
SON	5.42600397110885e-16	-0.228251604447853	0.544	0.653	1.30560507552821e-11
SYNCRIP	6.09675933782522e-16	-0.182215756018092	0.337	0.453	1.46700223186750e-11
PRRC2C	6.30569726911616e-16	-0.212661550012571	0.578	0.68	1.51727687689473e-11
DDT	6.43629333421148e-16	-0.236513692526306	0.399	0.516	1.54870090207797e-11
TFRC	6.66133814775094e-16	0.916434541430689	0.29	0.24	1.60285118511183e-11
EIF3F	6.66133814775094e-16	0.613208553254111	0.405	0.37	1.60285118511183e-11
BZW1	7.57335469652183e-16	-0.220090746302577	0.474	0.581	1.82230060707708e-11
CD151	8.34937600091211e-16	-0.311139243260656	0.186	0.274	2.00902685333947e-11
CREM	8.88178419700125e-16	0.580531424474436	0.263	0.206	2.13713491348244e-11
U2AF1	9.28925653694032e-16	-0.276187298709072	0.406	0.506	2.23518090791858e-11
TRPS1	1.05569585376553e-15	-0.212047686986344	0.232	0.332	2.54021536333061e-11
ARL6IP5	1.09870556740327e-15	-0.20308922950064	0.447	0.562	2.64370533628576e-11
ANP32A	1.69321150923216e-15	-0.166368717724023	0.244	0.344	4.07420553351443e-11
GADD45A	1.80865554787484e-15	-0.531770291654004	0.175	0.255	4.35198697929643e-11
WASF2	1.83201979701604e-15	-0.259921457741233	0.407	0.517	4.40820603558001e-11
SRSF9	1.89671464290432e-15	-0.174199909722382	0.346	0.459	4.56387477375638e-11
DNTTIP2	1.99840144432528e-15	0.891645602337462	0.344	0.309	4.80855355533549e-11
C19orf10	2.23694856089369e-15	-0.310075214176006	0.214	0.308	5.3825456272224e-11
ZC3H13	2.35417773368253e-15	-0.209569556340337	0.213	0.309	5.66462246278691e-11
AP2M1	2.37836990067238e-15	-0.180154575511911	0.304	0.413	5.72283365499789e-11
HSP90AB1	2.88657986402541e-15	0.312572918168631	0.801	0.83	6.94568846881793e-11
RNF213	3.10862446895044e-15	0.453997302975715	0.383	0.327	7.47997219718854e-11
PSMB1	3.11088509545164e-15	-0.189987667736578	0.36	0.475	7.48541171667573e-11
FKBP8	3.4905999818683e-15	-0.228151038565824	0.166	0.253	8.3990816763715e-11
ARF3	3.53760737502928e-15	-0.134601417256026	0.196	0.29	8.51219086579546e-11
GNB1	4.37916064862144e-15	-0.180100776463848	0.418	0.54	1.05371363527129e-10
ATP5O	4.68534540940727e-15	-0.223918514494781	0.395	0.497	1.12738781241158e-10
SRRM1	5.16050520736907e-15	-0.224493569512876	0.521	0.632	1.24172076299714e-10
USP9X	5.27353281767582e-15	-0.188634106613139	0.221	0.319	1.26891746658916e-10
EIF3E	5.77315972805081e-15	0.583332962070321	0.483	0.464	1.38913769376359e-10
GLUD1	5.8092444414394e-15	-0.13598907449919	0.223	0.32	1.39782039749915e-10
UBE2N	6.60448182619199e-15	-0.196479837541421	0.196	0.289	1.58917041701832e-10
DDX21	7.105427357601e-15	0.638940494030423	0.461	0.432	1.70970793078595e-10
EIF5	7.7715611723761e-15	0.487849259125346	0.519	0.498	1.86999304929714e-10
ACIN1	7.99215239491256e-15	-0.245443873473134	0.182	0.271	1.92307170926386e-10
SNX6	8.51612357945893e-15	-0.227785943766153	0.356	0.468	2.04914965568941e-10
EIF5A	1.03305705829698e-14	-0.129766395831242	0.29	0.401	2.48574189367419e-10
NAP1L1	1.11707126418991e-14	-0.163239478308318	0.605	0.705	2.68789687589376e-10
PTGES3	1.13388909508305e-14	-0.223214984602316	0.461	0.568	2.72836394058882e-10
SOX4	1.13784468153378e-14	-0.588631462631731	0.264	0.352	2.73788187270657e-10
FBXO11	1.61527621768442e-14	-0.241320117852394	0.184	0.271	3.88667763499226e-10
ARF4	1.77734000149684e-14	-0.241658104989906	0.328	0.44	4.27663551160169e-10
DECR1	2.16759783827638e-14	-0.142605923144607	0.173	0.258	5.21567391846062e-10
NDUFA11	2.28900259608132e-14	-0.140760434800306	0.329	0.444	5.50779804669086e-10
LSMD1	2.4590176938509e-14	-0.188800299122115	0.301	0.41	5.91688837494405e-10
HNRNPAB	2.84487150267889e-14	-0.241368866001749	0.383	0.487	6.84532980974595e-10
NDUFB8.1	3.03866649314613e-14	-0.229295326502028	0.302	0.406	7.31163931580821e-10
DNAJB11	3.05135510762247e-14	-0.124362207392446	0.167	0.251	7.34217065996118e-10
RP11-343N15.5	3.10223296604533e-14	-0.150739669076413	0.188	0.275	7.46459296289827e-10
CKS2	3.2725494795591e-14	-0.515780930302004	0.314	0.412	7.8744085577151e-10
SCAF11	4.10570196354821e-14	-0.152727129324394	0.376	0.492	9.8791400646897e-10
RPS10	4.30766533554561e-14	0.465391354343688	0.526	0.516	1.03651043303898e-09
PTBP3	5.17363929475323e-14	0.781487396687336	0.321	0.273	1.24488108710352e-09
DPP7	6.1529666471791e-14	-0.224581143980132	0.191	0.274	1.48052683464423e-09
AGFG1	6.3504757008559e-14	0.90614372007042	0.314	0.275	1.52805146313995e-09
TMEM50A	9.58998540533441e-14	-0.120437775270712	0.323	0.434	2.30754228823157e-09
CREG1	1.01918473660589e-13	0.314580588552427	0.258	0.195	2.4523623132211e-09
BTF3	1.12576614696991e-13	0.288589481864991	0.663	0.655	2.70881850283899e-09
ARPC4	1.15241149956091e-13	0.691422079578656	0.352	0.311	2.77293255024347e-09
PSMA4	1.15615774615279e-13	-0.114438400369451	0.385	0.501	2.78194676879285e-09
MYL12B	1.34781075189494e-13	0.374089803821609	0.557	0.538	3.2431022312096e-09
WNK1	1.38394615204766e-13	-0.160560345939581	0.366	0.476	3.33005123105707e-09
SF3B1	1.45077034536362e-13	-0.167788639721375	0.461	0.573	3.49084360501395e-09
SP100	1.71862524211974e-13	0.468347267863743	0.323	0.266	4.13535605758852e-09
RPL36AL	1.74749104076e-13	0.239655081216839	0.651	0.638	4.2048129422767e-09
RAB7A	1.86961557346876e-13	0.596800793682645	0.385	0.346	4.49866899288054e-09
ISG15	1.89012035117469e-13	-0.733368740660358	0.433	0.51	4.54800758899654e-09
STOM	2.02307606527971e-13	-0.197994410091219	0.174	0.251	4.86792562827605e-09
TXNRD1	2.65703828612337e-13	-0.156083184563776	0.173	0.255	6.39336552407005e-09
RCC2	2.76681596292052e-13	-0.323841516452281	0.177	0.256	6.65751256997936e-09
TGOLN2	2.82897648858194e-13	-0.119105706199933	0.373	0.488	6.80708322682587e-09
H2AFJ	2.91963648775664e-13	-0.195178185786425	0.253	0.345	7.02522931684002e-09
FXR1	3.0387528069291e-13	-0.11002204207597	0.242	0.34	7.31184700403281e-09
IRF2BP2	4.50972592602739e-13	0.545194811108033	0.469	0.448	1.08513025232071e-08
ZC3H11A	4.65923938136432e-13	-0.11363671792796	0.26	0.358	1.12110617994388e-08
ARL8B	5.65991697953905e-13	0.726800588726837	0.276	0.231	1.36188922361669e-08
CANX	6.62447344165566e-13	-0.184943698943542	0.52	0.63	1.59398079953119e-08
PGD	6.88116230662672e-13	0.977301060123722	0.251	0.209	1.65574527422052e-08
ACAP2	8.5353946133182e-13	0.784463533160799	0.318	0.279	2.05378665185663e-08
TCEB1	9.17827344518239e-13	-0.126694109222095	0.3	0.405	2.20847615637979e-08
TIPARP	1.86251014611116e-12	0.840475132190474	0.288	0.249	4.48157191357268e-08
DNAJB6	1.87383442096234e-12	0.507058047882084	0.47	0.45	4.50882038371958e-08
YME1L1	1.88538074041844e-12	0.589431956045037	0.435	0.418	4.53660313759485e-08
SRSF5	1.97686311764755e-12	0.530336779735372	0.498	0.495	4.75672803368354e-08
NDUFB5	2.63641684365747e-12	-0.106531354692295	0.22	0.309	6.34374620920859e-08
HNRNPA0	3.13397287285079e-12	-0.127109893053693	0.234	0.323	7.54096552665357e-08
PUM2	3.64777405896858e-12	-0.119978575398458	0.173	0.25	8.7772739406902e-08
C8orf59	3.7781334063691e-12	-0.108906562576287	0.252	0.348	9.09094460240533e-08
HIPK2	4.334602696934e-12	-0.196442624496945	0.206	0.286	1.04299210093626e-07
TCP1	6.18323337787343e-12	-0.127027388836092	0.251	0.342	1.48780961538391e-07
PDIA3	6.66348511405602e-12	-0.126372059980267	0.435	0.541	1.60336778814416e-07
SDCCAG8	7.39586914415499e-12	-0.123089683741366	0.182	0.26	1.77959403346657e-07
EFCAB14	7.4098979179228e-12	-0.121793137089044	0.176	0.252	1.78296963701058e-07
ARID4B	1.08411526525912e-11	-0.141159168099377	0.32	0.419	2.6085981512665e-07
EIF3D	1.23386540160367e-11	-0.138325541048535	0.244	0.335	2.96892692933876e-07
7SK.2	1.42828222441645e-11	-0.39453117211102	0.239	0.319	3.43673268839086e-07
COX5A	1.55530996482016e-11	-0.179365385833236	0.367	0.464	3.74238683735026e-07
CCL2	2.34530251674223e-11	-0.472427446929365	0.194	0.261	5.64326691578515e-07
PHF3	2.49877778036011e-11	-0.114668632759055	0.187	0.265	6.01255909510249e-07
ATP5A1	2.83637350484215e-11	-0.127122475644335	0.35	0.451	6.82488192735118e-07
TOMM20	3.15108986152967e-11	-0.139261372037204	0.411	0.518	7.58215242481268e-07
TOMM7	3.44178019417996e-11	0.248330544695013	0.694	0.691	8.28161150323581e-07
SNX3	3.55090972828628e-11	-0.145448937660785	0.453	0.553	8.54419898820245e-07
IVNS1ABP	3.96749300080046e-11	0.69903524005975	0.326	0.291	9.54658165852607e-07
SERTAD1	5.4106719105107e-11	0.736397296293943	0.25	0.211	1.30191587510708e-06
P4HB	6.96043668207485e-11	-0.200380223053221	0.355	0.454	1.67482027444085e-06
METTL9	8.14894818290668e-11	0.920404217770083	0.301	0.275	1.96079991177101e-06
NTS	9.04317633587987e-11	-0.956866941951652	0.507	0.517	2.17596908993941e-06
RPS21	9.32403043663044e-11	0.146813153209971	0.845	0.837	2.24354820366202e-06
WIPF1	1.22114318656941e-10	0.663180894858677	0.275	0.234	2.93831473552331e-06
IFI16	1.24613874774582e-10	0.241782017676795	0.413	0.349	2.99845905482599e-06
N4BP2L2	1.44375660398936e-10	-0.212510972467226	0.262	0.348	3.4739671405192e-06
RPL31	1.48292267354577e-10	0.192811178355349	0.795	0.8	3.56820853708584e-06
AP2S1	1.56466714241417e-10	-0.129299268591982	0.511	0.599	3.76490207807697e-06
C19orf70	1.85269849372857e-10	-0.105917081512484	0.231	0.315	4.45796311560969e-06
UQCRB	2.034321600064e-10	0.246679630371799	0.689	0.694	4.89498463407401e-06
CCNH	2.33532082560828e-10	0.978077865195723	0.251	0.217	5.61924897057864e-06
ZNF106	2.41230466820329e-10	-0.168085441679028	0.332	0.424	5.80448749263075e-06
ATP2B1	3.50729889575518e-10	0.772439411689168	0.405	0.392	8.43926260296612e-06
NINJ1	3.80429909796476e-10	0.735474208162276	0.277	0.243	9.1539044895228e-06
MT-ND4L	4.0540126811095e-10	0.307659534045541	0.599	0.599	9.75476531328567e-06
PET100	4.71049566882527e-10	-0.113266096905721	0.22	0.298	1.13343946783274e-05
NFE2L2	6.51370957172048e-10	0.446692727649858	0.534	0.527	1.56732879714738e-05
HSD17B11	8.09414313351908e-10	0.897364383141048	0.253	0.22	1.94761272078736e-05
HNRNPD	8.21537715664718e-10	-0.149100366216816	0.447	0.536	1.97678405143245e-05
ZFP36L1	9.14027520337868e-10	0.317457596994838	0.748	0.747	2.19933301943698e-05
EIF3G	1.13021841295979e-09	-0.131378176661573	0.337	0.428	2.71953154526385e-05
ATP5C1	1.20149250451867e-09	-0.101801332382699	0.347	0.445	2.89103126437281e-05
FAM49A	1.24330812312223e-09	0.77636134130861	0.25	0.214	2.99164800585672e-05
NDUFA2	1.29957359329e-09	-0.104222082469319	0.337	0.431	3.1270339801744e-05
HADHA	1.32230554842786e-09	-0.106015325507529	0.394	0.49	3.18173161062712e-05
USF2	1.38614830805556e-09	-0.15595241989837	0.201	0.274	3.3353500588433e-05
RPS27A	1.4457330088371e-09	-0.155269162093667	0.964	0.955	3.47872276586382e-05
ACTN1	1.60360815083124e-09	-0.216887187436591	0.355	0.441	3.85860193253012e-05
LRPAP1	1.77312633065765e-09	-0.143171366315299	0.227	0.305	4.26649657682843e-05
FN1	1.77536555066512e-09	-0.223438639633507	0.272	0.354	4.27188458801041e-05
HNRNPK	2.63700759249646e-09	-0.123132215404267	0.645	0.725	6.34516766906497e-05
LY6E	2.83478440318376e-09	-0.211783278025252	0.266	0.343	6.82105823094077e-05
RAC1	2.89136181663707e-09	0.217539722111329	0.712	0.702	6.95719480319212e-05
RNMT	3.23598735491027e-09	-0.144910781907316	0.198	0.268	7.78643277338508e-05
H2AFY	3.49393802778764e-09	0.400644417446267	0.549	0.548	8.40711368246261e-05
SEC62	4.59950364386775e-09	-0.119894444994606	0.434	0.536	0.000110673256678746
BNIP3L	5.2691593310783e-09	0.532278688277128	0.444	0.432	0.000126786511824406
PLEKHB2	5.69204638978249e-09	0.629215366806902	0.294	0.264	0.000136962020230946
RPS2	6.3507465952739e-09	0.138067672222763	0.918	0.927	0.000152811664575481
PRR13	6.86625312162903e-09	0.658030058376308	0.306	0.278	0.000165215782612638
TAGLN2	9.38607648053227e-09	-0.324508251704036	0.588	0.641	0.000225847772274567
LGMN	9.94117492263257e-09	-0.310826181567165	0.201	0.266	0.000239204550988385
MT-CO3	1.0979363405039e-08	-0.19635057201429	0.99	0.964	0.000264185442252048
CD164	1.15915754772544e-08	0.359169610975569	0.44	0.411	0.000278916489133696
PAK2	1.2711040886515e-08	0.51725092908959	0.436	0.427	0.000305853065811323
HNRNPM	1.61899564171002e-08	-0.10147848407703	0.422	0.512	0.000389562731308264
C6orf48	1.79117252001789e-08	-0.154916262096664	0.23	0.303	0.000430991931766705
RAP1B	1.95634743960227e-08	0.499794492536196	0.427	0.414	0.000470736320917098
BPTF	2.07404404207201e-08	-0.127066988623095	0.352	0.434	0.000499056477403367
FNBP1	2.65408006683288e-08	0.539861311077785	0.275	0.242	0.000638624745681327
MT2A	2.88800592023473e-08	-0.280223346950107	0.593	0.691	0.00069491198452688
PTPN1	2.90872965713618e-08	0.74133940222824	0.25	0.22	0.000699898530100107
S100A10	3.00293441224397e-08	-0.240975797063166	0.929	0.863	0.000722566078274145
MYH9	3.04059881717222e-08	0.385998282981796	0.357	0.324	0.000731628887387981
PLD3	3.33627004742131e-08	-0.270374247916471	0.203	0.263	0.000802773298810515
PTEN	4.36133507086822e-08	0.623178791326413	0.366	0.348	0.00104942444475231
CAPG	4.83967261821761e-08	0.330758752764046	0.427	0.399	0.00116452202539552
ID2	4.91339915772766e-08	-0.247223034092032	0.693	0.748	0.00118226210533243
ACTG1	5.93608654601905e-08	-0.135986661981518	0.895	0.908	0.0014283411447031
CDV3	6.10862174177385e-08	0.495410756117923	0.418	0.411	0.00146985656350562
SLCO3A1	6.16255433752485e-08	-0.311320527273045	0.203	0.261	0.00148283382469523
NCOA4	6.61902275211901e-08	0.645027887115497	0.252	0.222	0.00159266925461488
YPEL5	7.33125107288402e-08	0.619702946941438	0.346	0.33	0.00176404563315735
SSR3	7.46528678446749e-08	-0.152724119133611	0.333	0.418	0.00179629730607857
SMEK1	7.94844439155895e-08	0.740321798973982	0.284	0.259	0.00191255468949691
KLF9	1.04998462147066e-07	0.698081386150839	0.281	0.252	0.00252647299618269
SAP30	1.44149503222835e-07	0.555772545273245	0.398	0.388	0.00346852534654785
CAPZA1	1.54605263258389e-07	0.494304519948099	0.445	0.438	0.00372011184452337
OSBPL8	1.54716056854909e-07	0.606436753641847	0.348	0.33	0.00372277776004282
B4GALT5	1.61017206504389e-07	-0.122571461423974	0.214	0.277	0.0038743960229086
SLC25A5	2.10091390515578e-07	-0.163132656493895	0.487	0.561	0.00505521903858584
TAPBP	2.33566041174527e-07	0.5176247529956	0.318	0.29	0.00562006608274146
TRA2B	3.43322789531086e-07	0.443559414836355	0.478	0.474	0.008261032961697
RIOK3	3.86602576840644e-07	0.692733025572644	0.286	0.267	0.00930243120393959
RNASE1	4.47180116935897e-07	-0.445628936428134	0.336	0.267	0.0107600479737116
QKI	5.39992711785296e-07	-0.254085163892112	0.589	0.652	0.0129933046309778
PLEKHO1	6.25917302351928e-07	-0.107269063408497	0.258	0.325	0.0150608221291921
PABPC4	7.45146240044292e-07	0.57121389017846	0.342	0.327	0.0179297088279458
GLS	9.02312439654551e-07	0.511115497054585	0.297	0.273	0.0217114419229678
PLEC	9.20048292885056e-07	0.526691967715461	0.266	0.237	0.0221382020234002
GNG5	9.44062939112416e-07	-0.133070070626983	0.662	0.715	0.022716042440923
RAP1A	1.50046949065619e-06	0.508498887079351	0.334	0.313	0.0361042968841692
RAP2B	1.56010558893804e-06	0.565525894807585	0.281	0.254	0.0375392606810272
C14orf2	1.97660776346531e-06	0.365328993159974	0.562	0.582	0.0475611360045023
IER5L	2.4324618546226e-06	-0.128763983844106	0.237	0.296	0.0585298971459289
RPN1	3.47925125436395e-06	0.100193238813122	0.243	0.313	0.0837177436825053
USP8	5.4055308441748e-06	0.180898457506575	0.219	0.285	0.130067883172534
HLA-A	7.79179006205296e-06	-0.282467505508748	0.85	0.857	0.187486052473118
CFL1	8.01497811919738e-06	0.118034268725098	0.85	0.831	0.192856403504127
RPLP0	9.25594225975601e-06	0.11450581980663	0.797	0.807	0.222716482654249
ATP5D	1.16227209114861e-05	0.377284246229437	0.444	0.444	0.279665910572178
EIF4A3	1.23384581514063e-05	0.683660087208401	0.321	0.313	0.296887980039139
IFNAR1	1.31180588200016e-05	0.100507813400495	0.202	0.26	0.315646731326878
GPBP1	1.37093988983317e-05	0.459307046599014	0.357	0.354	0.329875556291657
ANAPC16	1.4681635975295e-05	0.140930731828313	0.252	0.321	0.353269524837549
HNRNPA2B1	1.51265434216752e-05	-0.147121008230401	0.813	0.84	0.363974887812347
MAPRE1	1.64172229547699e-05	0.116061313460658	0.279	0.354	0.395031218737674
RNF13	1.72033683605299e-05	0.491782873867546	0.264	0.241	0.413947449491071
CDC42EP3	1.73798628486654e-05	0.45190295005976	0.293	0.269	0.418194259864588
EIF3K	2.34354192012454e-05	0.222408851722497	0.603	0.615	0.563903056820366
PTP4A1	2.83753194469938e-05	0.525842407000664	0.262	0.242	0.682766936533564
DNAJA2	3.23757855004941e-05	0.109033008076546	0.198	0.254	0.779026150712889
ATG3	3.86411474311288e-05	0.598921511824311	0.297	0.283	0.929783289487821
EPB41L3	4.52171923082275e-05	-0.112244798421792	0.334	0.393	1
TPM4	5.10332261907109e-05	0.3418283483821	0.487	0.492	1
DNAJA1	5.4989676224082e-05	0.259186496392215	0.673	0.716	1
SUB1	5.51076879532023e-05	-0.116261083691774	0.609	0.673	1
RPS7	5.65724414612815e-05	-0.120143032798579	0.921	0.923	1
C1orf63	6.13525923491842e-05	0.368261204973653	0.333	0.319	1
EEF1B2	7.61851381985146e-05	0.114442836768919	0.741	0.757	1
BNIP2	7.7780061134014e-05	0.684924121203194	0.253	0.238	1
RBPJ	8.13335213285526e-05	0.372933408892701	0.368	0.355	1
VPS13C	8.40236457309018e-05	0.542617968009693	0.295	0.282	1
MT-ND4	9.17337585185347e-05	-0.110680113587067	0.969	0.955	1
CDC42SE1	9.20305413237734e-05	0.101764605511778	0.252	0.315	1
HNRNPH1	9.68178615019522e-05	0.391947216072945	0.444	0.449	1
RBBP6	0.000132783451983531	0.103963891410231	0.32	0.391	1
SEC11A	0.000139984574941465	0.336417952112029	0.448	0.459	1
GDI2	0.000152915567121603	0.357139177143848	0.425	0.425	1
PTPN12	0.00016812159267295	0.154188577351569	0.272	0.338	1
DNAJC15	0.000190029793080573	0.159292924593157	0.239	0.298	1
PGLS	0.000243131245730055	0.400726990199364	0.392	0.396	1
ATP6AP1	0.000266502061056258	0.151820995645902	0.231	0.287	1
TMEM165	0.000289177589465645	0.160945487557672	0.234	0.29	1
ASAP1	0.000294419551624827	0.161413281789763	0.228	0.285	1
GSTK1	0.000300278525496189	0.530793147092576	0.311	0.305	1
CHMP4B	0.000350286452682334	0.189605156640676	0.22	0.275	1
GNAI2	0.00037063247905933	0.186535586893423	0.637	0.646	1
BLVRB	0.000393251620802282	0.341649784530304	0.405	0.406	1
RPL36	0.000439719043713094	0.103529359710174	0.891	0.89	1
WTAP	0.000442666830588578	0.467468296930827	0.293	0.284	1
MT-ND5	0.000446333313343484	-0.150356301364679	0.853	0.878	1
BTG2	0.000465766903205047	-0.158764446803708	0.41	0.465	1
NDUFB9	0.000483385314571256	0.190176807648115	0.306	0.375	1
RPS4Y1	0.000504878233018922	-0.148361714616813	0.567	0.602	1
FNDC3B	0.00053817030437342	0.581521606724839	0.279	0.268	1
GNAI3	0.000646637132518185	0.155887920105647	0.244	0.303	1
CKAP4	0.000671316797074548	0.190542587676559	0.212	0.26	1
CNDP2	0.000701726926439457	0.166090487192803	0.214	0.262	1
AGTRAP	0.000835165107589964	0.547970306888315	0.298	0.293	1
MAPK1	0.000961300997926177	0.168594050163291	0.252	0.309	1
JAK1	0.00106498453967396	0.403322324097817	0.391	0.399	1
RBM39	0.00113798606919557	0.183609284845255	0.612	0.65	1
PPT1	0.00117034788861936	0.441021950449024	0.361	0.363	1
FAM120A	0.00121404552497929	0.164820421664814	0.342	0.415	1
ERP29	0.00134298052882675	0.391896557216855	0.362	0.365	1
SNHG15	0.00176124930237664	0.572812591295166	0.253	0.243	1
POLR1D	0.00178377382034234	0.529924199331479	0.254	0.248	1
RNF7	0.00204364842811243	0.118136266142286	0.301	0.364	1
PCBP1	0.00204893697196473	0.202355235232078	0.642	0.664	1
KPNA4	0.00215869442400095	0.136462508141243	0.245	0.3	1
STAT3	0.00275297552920639	0.41756933432053	0.346	0.351	1
FAM133B	0.00428807513369374	0.134914388583207	0.397	0.472	1
SFPQ	0.00443459208720998	0.185706812778645	0.575	0.588	1
EIF3J	0.00507858781052599	0.165953038841419	0.275	0.332	1
SQSTM1	0.00565559427402151	0.157845849244014	0.506	0.512	1
SELK	0.00688153304619621	0.522232165617467	0.358	0.375	1
MYCBP2	0.00689695040081251	0.497406884030678	0.263	0.26	1
ZNF706	0.00694970277103812	0.442571006696805	0.333	0.344	1
HSPA8	0.00756019183007902	-0.104015197866584	0.649	0.696	1
MALAT1	0.00818678378426894	-0.199029502932675	0.999	0.992	1
KMT2C	0.0083295117168432	0.106494121639498	0.324	0.383	1
CTSL	0.00851257572076992	0.160687037118733	0.337	0.395	1
PRELID1	0.01057201277641	0.301780152637244	0.446	0.461	1
MX1	0.0112746285988576	-0.305900631783198	0.361	0.389	1
DNAJC7	0.013032336167911	0.226962677604852	0.278	0.33	1
CAPZA2	0.0133403194411121	0.139170440315421	0.392	0.458	1
UBE2B	0.0134460199769673	0.387624805455136	0.318	0.323	1
EWSR1	0.0137058395665754	0.131582892677118	0.284	0.338	1
UBXN1	0.0137443056297348	0.415296679322729	0.305	0.311	1
SMDT1	0.0138524376255587	0.367200434604928	0.344	0.357	1
HEBP2	0.0139025059141912	0.175108644936087	0.287	0.339	1
NUFIP2	0.0159757461991969	0.257826838731033	0.43	0.449	1
ATF4	0.0190729936391081	0.294825950678448	0.358	0.366	1
C19orf43	0.0192986681600983	0.17195758294838	0.337	0.398	1
NDUFS7	0.0197002537913173	0.130700074692998	0.259	0.305	1
FLOT1	0.0197459906771059	0.253078769281126	0.212	0.253	1
YTHDC1	0.0209091760071134	0.155973352793485	0.239	0.282	1
CTSC	0.0216798445892694	-0.137471859655516	0.321	0.288	1
ACSL3	0.0219625624554007	0.653033140162204	0.254	0.259	1
RANBP2	0.0225342554770146	0.224811107741011	0.284	0.337	1
RNH1	0.0233246982808182	0.385287380790346	0.305	0.311	1
CAPN2	0.0233978900611018	0.468636732235979	0.267	0.269	1
EIF2S3	0.0248495276359386	0.17346999862542	0.268	0.316	1
TLN1	0.025426441700481	0.309561811348192	0.435	0.462	1
ARPC5	0.0256161343082819	0.139787708257361	0.68	0.698	1
DAB2	0.0269557481963648	-0.387554568114872	0.25	0.268	1
SYAP1	0.0279064324598652	0.589198432654976	0.343	0.367	1
CLINT1	0.033673263531212	0.261794876937594	0.229	0.268	1
EZR	0.0375696033466739	0.111750999478011	0.42	0.484	1
C1QA	0.0390720563838509	-0.737998324704074	0.351	0.297	1
APRT	0.0411367812168018	0.311280527620651	0.394	0.411	1
RIT1	0.0431883000861777	0.172325354139507	0.294	0.34	1
EIF4G2	0.0476479472894598	0.245031242314788	0.554	0.596	1
COX17	0.0489298188657513	0.148018389962563	0.286	0.33	1
RHOQ	0.0489424500256521	0.465619751411965	0.287	0.294	1
PRNP	0.0494755903685304	0.291273429809955	0.382	0.393	1
TRAM1	0.0501325771764718	0.232376427189595	0.316	0.366	1
ARHGDIA	0.0507761175180939	0.411195983453711	0.322	0.335	1
WDR1	0.0516578795661235	0.195630655604468	0.248	0.288	1
TMPO	0.0585612498826627	0.134063000790801	0.261	0.297	1
PHC2	0.0652250318574319	0.541770346969457	0.264	0.272	1
SELT	0.0666352450462765	0.247669544285088	0.218	0.252	1
ZFAND6	0.0712531625159691	0.256805656196536	0.235	0.272	1
CSNK1A1	0.0748207861577286	0.232057072678446	0.499	0.53	1
CTNNB1	0.0754731966255231	0.276969867027517	0.382	0.401	1
LAMP1	0.0811487328948221	0.17393064739371	0.221	0.252	1
COMMD6	0.0941051355176912	0.240299987336413	0.456	0.484	1
ITGB1	0.094773253132811	-0.138212871763654	0.454	0.504	1
ARRDC3	0.0955095412561464	0.373777447604585	0.252	0.253	1
ZC3HAV1	0.104452053576332	0.454344699574739	0.245	0.25	1
EGR1	0.11683228462235	0.18847597668748	0.412	0.467	1
SAT2	0.122177466698287	0.174836645081952	0.273	0.311	1
LRP1	0.125711721588671	0.257056609844277	0.294	0.298	1
C19orf60	0.145787306167531	0.186778834157316	0.288	0.327	1
M6PR	0.146914532447147	0.204475641679831	0.308	0.351	1
BLOC1S1	0.147528235582904	0.179394127408811	0.361	0.412	1
LAMTOR4	0.154692107540125	0.168866854754848	0.53	0.553	1
UQCR11.1	0.160049345476797	0.144821471833222	0.49	0.561	1
DDIT4	0.16041252506011	-0.191354666997816	0.453	0.479	1
MSN	0.161076401815573	0.105885878646602	0.598	0.625	1
TMEM167A	0.173608582695616	0.504828828020707	0.3	0.318	1
RAB5C	0.181676760133846	0.417902211080582	0.264	0.275	1
RPL22L1	0.190493850419576	0.275975681987991	0.292	0.301	1
C1QC	0.193172002964096	-0.810361662083365	0.263	0.25	1
GLTSCR2	0.195581031391101	0.394169658554264	0.271	0.284	1
FKBP1A	0.20224836708303	0.321030652192168	0.396	0.428	1
TCF25	0.210706134439562	0.125190569696095	0.341	0.388	1
TAF1D	0.235719413838444	0.271253741898505	0.28	0.29	1
EIF3M	0.237879929176948	0.349487848938425	0.337	0.362	1
HOOK3	0.238784334432049	0.249744329872283	0.232	0.263	1
ZNF207	0.24271986030746	0.333786168362792	0.35	0.375	1
PRKAR1A	0.243139130943154	0.224354365828137	0.322	0.366	1
IQGAP2	0.248398660502493	0.159492228989811	0.24	0.267	1
SEC14L1	0.262388025547576	0.25854813199147	0.24	0.271	1
TMBIM4.1	0.266293230417833	0.256163184048872	0.294	0.336	1
C9orf89	0.27616121168446	0.23968342595757	0.239	0.269	1
RSL1D1	0.290296072529035	0.314300896504614	0.316	0.338	1
MOB1A	0.290588878287834	0.26219482349197	0.445	0.478	1
PSME1	0.290908649845617	0.249637587556069	0.441	0.475	1
ANKRD11	0.297287305232214	0.134870529852853	0.391	0.441	1
ATP6V0B	0.306193136985726	0.101059093367707	0.571	0.603	1
PHF20L1	0.306266309235516	0.319828146567115	0.24	0.272	1
PCBP2	0.320946274351605	0.108134240789272	0.539	0.602	1
SNHG8	0.328202670376939	0.321262367434467	0.355	0.38	1
SNX2	0.343949712145729	0.28905820471583	0.261	0.294	1
CD46	0.369882159024084	0.379355913046884	0.243	0.254	1
DICER1	0.373649167899817	0.383925693125881	0.242	0.272	1
CHD2	0.38177989948287	0.158604436100016	0.303	0.34	1
AFF4	0.406004011804815	0.215721190956164	0.294	0.329	1
CCNI	0.43045921196855	0.107452119334746	0.604	0.63	1
SLC3A2	0.469619754135459	0.204033778934519	0.32	0.342	1
GNAQ	0.469865237621845	0.368496637180383	0.324	0.348	1
CAPNS1	0.472043269736215	0.281125801406259	0.369	0.402	1
ARGLU1	0.49187802980228	0.17155136285318	0.295	0.328	1
AZIN1	0.527189967652029	0.336878461063513	0.232	0.258	1
CKLF	0.530406490048964	0.154930567449884	0.299	0.329	1
ARHGAP18	0.545453376585882	0.116573509144132	0.252	0.251	1
EIF1B	0.592899567987542	0.302542911448317	0.297	0.33	1
WDR83OS	0.594705396030204	0.156794312891573	0.385	0.428	1
RSL24D1	0.604344254496532	0.216972470717387	0.303	0.335	1
PTP4A2	0.662870493670726	0.10683063361014	0.493	0.542	1
C1QB	0.68253145223437	-0.869283493819744	0.351	0.313	1
SRRM2	0.752602498594881	0.115786784295045	0.5	0.559	1
ATP6V0E1	0.7547778940601	0.122416167019796	0.494	0.548	1
ANKRD12	0.757752575720932	0.171893988730158	0.369	0.398	1
ACTR3	0.759653083398577	0.107886550630369	0.588	0.635	1
SLC20A1	0.759915626430259	0.412549719790588	0.248	0.265	1
EIF3A	0.760668038979385	0.178450729485666	0.499	0.541	1
RB1CC1	0.774255181794244	0.492637304827251	0.239	0.259	1
MAT2A	0.790498504327834	0.175417121505191	0.409	0.454	1
PDXK	0.825115308041726	0.207583198791334	0.281	0.295	1
PPP1CA	0.840703083782617	0.266347001772377	0.289	0.317	1
CIRBP	0.846896348358649	0.118006516828056	0.358	0.39	1
PAPOLA	0.851934947665926	0.26602938458619	0.364	0.403	1
DDX17	0.854333618909528	0.128459832636154	0.517	0.567	1
NIPBL	0.861220573205011	0.277994971857167	0.299	0.327	1
FOXP1	0.865337480030742	0.23946590030102	0.247	0.264	1
PURB	0.868114114388156	0.298986751416794	0.291	0.316	1
ARL6IP4	0.872267405182423	0.14127117852086	0.394	0.433	1
IFRD1	0.892128998070476	0.239975432338759	0.332	0.36	1
WAC	0.895862062141901	0.311807864946888	0.341	0.376	1
ATP6V1F	0.89698596443775	0.119705935411656	0.476	0.516	1
SP110	0.98934949584045	0.199537217760988	0.256	0.272	1
TMEM219	0.994990440771651	0.246887139806965	0.253	0.272	1
CDC37	0.997317438246989	0.26326007274931	0.324	0.36	1

### Sheet: MES-glycolytic_cluster5
	p_val	avg_log2FC	pct.1	pct.2	p_val_adj
KIAA0101	0	3.04001604641174	0.792	0.13	0
CLSPN	0	3.21574674824285	0.775	0.131	0
RAD51AP1	0	3.01318568183687	0.69	0.112	0
RRM2	0	3.69040470064431	0.637	0.067	0
TYMS	0	2.59623545299223	0.731	0.172	0
UBE2T	0	2.71739774920589	0.67	0.136	0
TOP2A	0	1.53813180231724	0.736	0.205	0
CENPU	0	2.92654098079443	0.638	0.109	0
HELLS	0	2.33621837704333	0.716	0.187	0
DHFR	0	2.58439020980411	0.707	0.182	0
PCNA	0	2.20148108447798	0.792	0.27	0
ZWINT	0	3.13465386779972	0.601	0.086	0
STRA13	0	2.37718452637243	0.754	0.243	0
WDR34	0	2.09837781023287	0.76	0.254	0
MCM7	0	2.42842899909179	0.687	0.184	0
CKS1B	0	1.90244406732185	0.739	0.237	0
CENPF	0	0.7527334648567	0.863	0.366	0
SMC2	0	2.03614378448318	0.75	0.253	0
DUT	0	2.09788119827277	0.841	0.347	0
TMEM106C	0	2.16328936211418	0.726	0.235	0
NUSAP1	0	1.54465773996917	0.685	0.197	0
UBE2C	0	1.52021602515907	0.604	0.121	0
RRM1	0	2.14468675038088	0.676	0.202	0
MYBL2	0	3.10773776319137	0.547	0.078	0
USP1	0	1.81444633926375	0.777	0.317	0
HIST1H4C	0	2.78385656001865	0.736	0.279	0
EZH2	0	2.22953471961998	0.637	0.181	0
SMC4	0	1.54079644885427	0.733	0.279	0
BARD1	0	1.86902959602486	0.695	0.243	0
TPX2	0	1.26349046008476	0.643	0.192	0
C21orf58	0	2.90198471664332	0.535	0.084	0
HMGB2	0	1.29414145308294	0.827	0.378	0
PSIP1	0	1.78335858957163	0.917	0.471	0
PHGDH	0	1.78489855341207	0.719	0.273	0
ATAD2	0	2.34646414315379	0.556	0.115	0
MSH2	0	2.04899141181346	0.624	0.188	0
RNASEH2A	0	2.4453350875785	0.558	0.123	0
RFC2	0	2.16416869400786	0.637	0.203	0
FAM111B	0	3.06784815144683	0.501	0.068	0
HSPB11	0	1.75776807200778	0.754	0.325	0
RPA2	0	1.82055241668563	0.663	0.236	0
MNS1	0	2.7205441524156	0.521	0.095	0
ORC6	0	2.46756754644343	0.528	0.102	0
MCM4	0	2.19893606774149	0.569	0.147	0
MKI67	0	1.3023216667289	0.615	0.195	0
UPF3B	0	1.46407482650353	0.717	0.3	0
MELK	0	2.88064833091583	0.478	0.068	0
DTL	0	3.2635479911971	0.46	0.052	0
DNMT1	0	1.48488655054433	0.819	0.412	0
ESCO2	0	3.27947443084619	0.455	0.049	0
NNAT	0	1.35055187372378	0.786	0.386	0
PAFAH1B3	0	1.75961520031258	0.65	0.253	0
DTYMK	0	1.59444763017768	0.645	0.25	0
GGCT	0	1.44603398273236	0.747	0.352	0
LIG1	0	2.60277815157656	0.478	0.083	0
PTN	0	0.884276126046921	0.876	0.482	0
STMN1	0	1.47155967484865	0.938	0.544	0
FAM161A	0	1.66177784337183	0.601	0.209	0
FBXO5	0	2.51363513616451	0.482	0.091	0
MCM3	0	1.96310128113849	0.546	0.158	0
NGFRAP1	0	1.04890791459254	0.856	0.468	0
RANBP1	0	1.47411509857511	0.828	0.44	0
CKB	0	1.26970189690853	0.79	0.403	0
ASPM	0	0.675006717994215	0.54	0.156	0
C19orf48	0	2.19382502463559	0.518	0.134	0
SPC25	0	3.05627240482447	0.437	0.054	0
SAE1	0	1.51766652944823	0.645	0.262	0
SYNE2	0	1.31322335657012	0.612	0.23	0
DSN1	0	2.17993846542744	0.485	0.103	0
BTG3	0	1.43237051937897	0.724	0.343	0
HES6	0	1.76085696137663	0.639	0.259	0
CENPK	0	2.25768440885469	0.484	0.104	0
FEN1	0	2.31276842822685	0.484	0.104	0
4,00 LSM	0	1.5135215943951	0.826	0.446	0
NCAPG	0	2.55265208218799	0.448	0.069	0
CSRP2	0	1.27729325273874	0.685	0.307	0
POLD3	0	1.82954446878429	0.536	0.16	0
MEST	0	0.776087181174523	0.807	0.433	0
PBK	0	2.34388263357747	0.439	0.067	0
NOP56	0	1.24833115765434	0.769	0.399	0
PSMC3	0	1.29417863375118	0.804	0.435	0
CCDC34	0	1.91663617044464	0.523	0.154	0
CDKN2A	0	0.690796430851596	0.853	0.485	0
ASF1B	0	3.40456262419972	0.405	0.038	0
FDPS	0	1.2134613321526	0.769	0.402	0
NFIB	0	0.614919486978339	0.902	0.536	0
MDK	0	0.911287730607465	0.827	0.461	0
TMPO	0	1.22959658194392	0.638	0.273	0
ACYP1	0	1.94935565281576	0.499	0.135	0
FANCI	0	2.65182377824977	0.432	0.068	0
CARHSP1	0	1.39256824876932	0.623	0.262	0
PRKDC	0	1.32199550879759	0.848	0.49	0
IGFBP2	0	0.548550535256354	0.893	0.537	0
PSRC1	0	0.98671032343386	0.68	0.325	0
MCM6	0	1.76777373368161	0.542	0.188	0
SOX2	0	0.735099732451943	0.757	0.406	0
SIVA1	0	1.35439914969364	0.679	0.33	0
CDC6	0	3.12665268814698	0.393	0.044	0
PRC1	0	1.28735240952924	0.477	0.13	0
MAD2L1	0	1.96137396587043	0.442	0.096	0
RBBP4	0	1.03763345235035	0.751	0.406	0
RBP1	0	0.981928510019192	0.723	0.378	0
CDK1	0	1.50437826624736	0.447	0.103	0
NFIA	0	0.580998514547684	0.839	0.495	0
CENPM	0	2.71764201628888	0.407	0.063	0
DNAJC9	0	1.81491953232387	0.476	0.134	0
ILF2	0	0.977169068997209	0.806	0.466	0
RBBP7	0	1.20528610786375	0.682	0.342	0
IPO9	0	1.11259962045194	0.604	0.264	0
RAD51C	0	1.84962265219767	0.474	0.134	0
PRDX2	0	1.1136956126653	0.774	0.435	0
GMNN	0	1.6276323987731	0.502	0.163	0
WBP5	0	0.723536803021876	0.752	0.414	0
FAM136A	0	1.09657587958685	0.688	0.351	0
FHL1	0	0.777302765040332	0.711	0.375	0
DPY30	0	1.19179156081664	0.681	0.346	0
NUF2	0	1.48722494908696	0.437	0.102	0
5,00 LSM	0	0.871089793334972	0.783	0.448	0
BAZ1B	0	1.05175029351914	0.721	0.386	0
BRCA1	0	2.45254880683043	0.411	0.076	0
ANP32E	0	0.901946318497623	0.739	0.405	0
RPA3	0	1.07903998049764	0.612	0.278	0
POLR2I	0	0.868711409750831	0.805	0.472	0
E2F1	0	2.78945521950184	0.391	0.058	0
CDKN2C	0	1.23520993244326	0.582	0.249	0
CNTLN	0	1.23739551606622	0.584	0.251	0
KPNB1	0	1.06640177922258	0.826	0.493	0
MSH6	0	1.41529403155111	0.617	0.286	0
STAG2	0	0.914904838471668	0.719	0.388	0
KLHL23	0	1.61240319569449	0.47	0.14	0
HAT1	0	1.26548297342269	0.58	0.251	0
ZNF367	0	3.19109266780961	0.371	0.043	0
SMC3	0	1.1882655716463	0.666	0.338	0
HNRNPAB	0	1.00410922712826	0.788	0.461	0
CKS2	0	0.648949271099412	0.713	0.386	0
CDK4	0	1.26623350840694	0.596	0.269	0
LMNB1	0	1.50412786599229	0.483	0.157	0
BIRC5	0	1.0725131749024	0.487	0.161	0
CD320	0	1.28954775371731	0.541	0.216	0
SRSF10	0	1.13405937794274	0.568	0.243	0
CTNNAL1	0	1.20603216001421	0.56	0.236	0
CRIP2	0	0.726094257095597	0.685	0.361	0
CKAP2L	0	2.12860431551943	0.394	0.07	0
SMC1A	0	1.0734269563268	0.64	0.316	0
FBL	0	1.120311791649	0.661	0.337	0
PARP1	0	1.05311432624675	0.815	0.491	0
PSAT1	0	1.02070928577929	0.598	0.274	0
FXYD6	0	1.07362271586916	0.567	0.243	0
CENPW	0	1.42798125948301	0.467	0.144	0
SLC2A4RG	0	1.35901328483469	0.537	0.214	0
PPM1G	0	1.0275698857865	0.753	0.43	0
PHF19	0	1.4382580136423	0.508	0.185	0
FEZ1	0	0.839679257965356	0.627	0.304	0
KIF4A	0	1.46846262981246	0.428	0.106	0
BUB3	0	0.953490917259944	0.642	0.32	0
NOP58	0	0.868817639167258	0.679	0.358	0
POLE3	0	0.935351906381739	0.666	0.345	0
PEG10	0	0.921407589984926	0.614	0.293	0
CSE1L	0	1.44377350202888	0.505	0.184	0
CBX5	0	0.88056183929423	0.695	0.374	0
RUSC1	0	1.39629036537823	0.531	0.211	0
APOA1BP	0	1.1409568889179	0.611	0.291	0
POLE4	0	0.914532715317803	0.736	0.416	0
H2AFV	0	1.04592208137427	0.828	0.509	0
PLP2	0	1.06039056229286	0.694	0.375	0
NASP	0	1.23940941472856	0.893	0.575	0
MGST1	0	0.358786208252443	0.902	0.584	0
C1orf35	0	1.14655598146019	0.558	0.241	0
RIF1	0	1.03180590685651	0.675	0.358	0
RFC4	0	2.087096176874	0.416	0.099	0
TCTEX1D2	0	1.17297893530407	0.527	0.211	0
ICMT	0	1.59197387291638	0.458	0.144	0
GNG4	0	2.47905013932679	0.393	0.079	0
SUPT16H	0	1.13812086934635	0.671	0.358	0
PGRMC1	0	0.83967367063242	0.652	0.339	0
RBMX	0	0.854270088093585	0.75	0.437	0
UBE2S	0	0.946269266196742	0.694	0.381	0
SGOL2	0	1.22691362188656	0.444	0.132	0
MAP1B	0	0.118689434455101	0.918	0.607	0
DEK	0	1.26593770189664	0.907	0.597	0
KIF11	0	1.80711015130988	0.403	0.093	0
ATAD5	0	2.06846768900099	0.397	0.087	0
KCNG1	0	0.873447788234003	0.578	0.269	0
HNRNPUL1	0	0.868196112256617	0.703	0.394	0
SNRPG	0	1.04411201300977	0.902	0.594	0
LINC00844	0	0.937856190131794	0.555	0.247	0
CAMTA1	0	0.864200862885863	0.74	0.432	0
CKAP5	0	0.555609396342992	0.65	0.343	0
GINS1	0	2.24011931092915	0.385	0.078	0
TUBB	0	1.14100164307649	0.946	0.639	0
ANP32B	0	1.31570165224676	0.921	0.615	0
FANCL	0	1.66917604376651	0.426	0.12	0
MAPK8IP1	0	0.696514284622624	0.646	0.34	0
H2AFZ	0	1.28844799253337	0.948	0.642	0
RABL6	0	1.01568886001509	0.586	0.28	0
HINT2	0	1.03888707421198	0.602	0.297	0
GPM6B	0	0.277510101122934	0.828	0.523	0
ZNF667-AS1	0	0.899079110224314	0.572	0.268	0
GLO1	0	0.802390703932071	0.672	0.369	0
C9orf24	0	1.04896419594114	0.533	0.23	0
C9orf142	0	1.24100188316218	0.556	0.253	0
CDCA5	0	3.02871870341608	0.341	0.038	0
MAD2L2	0	1.53568823726865	0.479	0.176	0
RDX	0	0.659569629699173	0.843	0.54	0
ID3	0	0.443889957000354	0.872	0.57	0
NONO	0	0.782445807481651	0.797	0.495	0
EMP2	0	0.858587630644481	0.561	0.259	0
XRCC2	0	3.06921469767014	0.345	0.043	0
ARL6IP6	0	1.49969123571131	0.459	0.158	0
OLA1	0	0.838847312011882	0.678	0.377	0
HAUS1	0	1.44590345692079	0.463	0.162	0
HIST1H1B	0	2.81666976124747	0.348	0.047	0
ELN	0	1.04472581525247	0.608	0.307	0
HMGB3	0	0.723509193487438	0.589	0.288	0
SNRPE	0	0.977538825875032	0.857	0.556	0
ENAH	0	0.27766000614522	0.747	0.447	0
ANLN	0	0.951868731947926	0.426	0.126	0
PAICS	0	1.17818855379057	0.516	0.217	0
VBP1	0	0.883066288300445	0.647	0.348	0
SNRPB	0	0.971663967305612	0.81	0.511	0
SAC3D1	0	1.86371750067768	0.418	0.119	0
NUDC	0	0.861987373596342	0.789	0.491	0
PNKD	0	0.76856080503618	0.674	0.376	0
PSMC3IP	0	2.88147899868323	0.342	0.044	0
RBBP8	0	1.44854232964916	0.449	0.151	0
NDUFS3	0	0.745744280426518	0.727	0.429	0
SRP9	0	0.801053253610884	0.832	0.534	0
UCHL1	0	0.900689553287615	0.575	0.277	0
ZNF428	0	0.83012812637274	0.653	0.356	0
ARPC1A	0	1.09386884120345	0.607	0.31	0
TCEAL3	0	0.736160402156184	0.696	0.399	0
EIF4EBP1	0	1.08547089237502	0.623	0.327	0
SLBP	0	1.42594232157675	0.464	0.169	0
COPS6	0	0.854779998660478	0.667	0.372	0
RABL5	0	0.887908584763023	0.548	0.253	0
NCAM1	0	0.998327837509198	0.52	0.225	0
HIST2H2AC	0	2.29309007598421	0.414	0.119	0
ACP1	0	0.778609721450396	0.715	0.42	0
HAUS6	0	1.32008322685568	0.484	0.189	0
NTRK2	0	0.373140718319018	0.73	0.435	0
CHEK1	0	1.63874063068414	0.428	0.133	0
KIF21A	0	0.659156409819525	0.62	0.325	0
TBCB	0	0.772851898790996	0.699	0.404	0
PIGX	0	1.36301526391972	0.461	0.167	0
TSEN34	0	1.05860378818532	0.551	0.258	0
NFIX	0	0.698890325021163	0.594	0.301	0
POP7	0	1.22990789201431	0.518	0.226	0
FOXM1	0	1.66527225412183	0.401	0.109	0
CDT1	0	2.89804363683775	0.338	0.046	0
WDR76	0	2.17768664226731	0.363	0.071	0
NDC80	0	1.93909330643633	0.36	0.068	0
PDCD5	0	0.739981626618873	0.847	0.555	0
MORN2	0	0.597148800324632	0.637	0.346	0
CAMK2N1	0	0.389221914127192	0.703	0.412	0
TMEM107	0	1.09873027424108	0.476	0.185	0
DBF4	0	1.18995431947037	0.467	0.177	0
ACAT2	0	1.34574703422688	0.464	0.175	0
HJURP	0	2.03430043785064	0.348	0.059	0
SGOL1	0	2.10025306347347	0.352	0.063	0
HIST1H1D	0	1.81866013103192	0.412	0.123	0
PIN1	0	0.95122231369004	0.623	0.334	0
KHDRBS1	0	0.791653611463006	0.792	0.504	0
BEX1	0	1.16457844069692	0.492	0.204	0
AK3	0	1.09112359453329	0.543	0.255	0
DPYSL5	0	1.13476717604436	0.472	0.184	0
XPO1	0	0.717797479833473	0.673	0.386	0
C9orf116	0	1.20140974449228	0.477	0.19	0
MRPS26	0	0.969916797581475	0.583	0.296	0
ERH	0	0.758706447631264	0.813	0.526	0
SMC6	0	1.13800669555348	0.495	0.209	0
GMPS	0	1.25954644384327	0.487	0.201	0
PBX1	0	0.55208230852003	0.634	0.349	0
MPC2	0	0.806918755100315	0.674	0.389	0
LDHB	0	0.936865474115957	0.927	0.642	0
ENSA	0	0.714892327996964	0.797	0.513	0
PTTG1	0	0.333254019761088	0.51	0.226	0
NAA38	0	0.796747710974939	0.654	0.37	0
TUBG1	0	1.75383910248995	0.402	0.118	0
PMVK	0	0.90438748610601	0.6	0.316	0
EXO1	0	3.99073273227779	0.301	0.017	0
BUD31	0	0.892923808249038	0.7	0.416	0
C9orf40	0	1.73376695502617	0.408	0.124	0
RCN2	0	0.790667469752852	0.604	0.32	0
CNN3	0	0.194490630989834	0.773	0.49	0
RACGAP1	0	1.28458181282721	0.404	0.121	0
ALYREF	0	1.26962074331095	0.467	0.184	0
PSPH	0	1.14100129379728	0.481	0.198	0
GINS2	0	2.30361501305659	0.355	0.072	0
C18orf56	0	2.29136658766092	0.357	0.074	0
ITGB3BP	0	1.41147492573068	0.424	0.142	0
TCF19	0	2.60334345645608	0.328	0.046	0
MCM10	0	3.08298333997405	0.314	0.032	0
CDCA7L	0	1.8078669704909	0.387	0.106	0
HSDL2	0	0.977905735320821	0.539	0.258	0
TRIM28	0	0.915334463882205	0.57	0.289	0
PIN4	0	0.667706101747372	0.634	0.354	0
CDKN3	0	0.950791028865945	0.461	0.181	0
CENPV	0	1.58426005992672	0.434	0.154	0
CDCA7	0	1.67868019772415	0.398	0.119	0
TMEM237	0	1.38616883187334	0.437	0.158	0
ARPC5L	0	0.776728031816556	0.644	0.365	0
RAB13	0	0.508081964369409	0.737	0.458	0
TPRKB	0	0.864587100324027	0.593	0.314	0
CDK5RAP2	0	1.1760564555777	0.479	0.2	0
MYH10	0	1.12610375577713	0.476	0.197	0
CHCHD3	0	1.16893015064467	0.523	0.245	0
ENHO	0	1.97962139047633	0.384	0.106	0
TOMM5	0	1.02621061291052	0.512	0.234	0
LHX2	0	2.5330278141572	0.34	0.062	0
PXMP2	0	1.7325363259234	0.4	0.122	0
RHBDD2	0	0.876718000490382	0.567	0.289	0
NDUFB6	0	0.669203916627733	0.709	0.431	0
HNRNPD	0	0.89634664017383	0.79	0.513	0
E2F7	0	2.58593890547967	0.331	0.054	0
MGME1	0	1.78488625321378	0.378	0.101	0
CEBPZ	0	0.704876847200995	0.615	0.338	0
CCT6A	0	0.764121984574538	0.817	0.54	0
RFC3	0	2.35187448649276	0.336	0.06	0
CKAP2	0	0.780972121122007	0.497	0.221	0
MIS18A	0	1.74394954725238	0.382	0.106	0
UBE2M	0	0.924042377196637	0.597	0.321	0
HAX1	0	0.856123626219102	0.635	0.36	0
CALD1	0	-0.274923739147047	0.802	0.527	0
IARS	0	0.856409636598044	0.545	0.27	0
GCSH	0	0.712200050807053	0.614	0.339	0
ZNF724P	0	2.70083332522502	0.32	0.046	0
RNF187	0	0.742960448899121	0.615	0.341	0
ASRGL1	0	1.54896831677706	0.407	0.133	0
RECQL	0	0.829409740125676	0.565	0.291	0
CALU	0	0.583128464351882	0.763	0.49	0
HMGN2	0	0.983183970891897	0.899	0.627	0
PFN2	0	0.682580662103423	0.55	0.278	0
SLC25A5	0	0.862234879786803	0.811	0.539	0
NFIC	0	0.722623976296209	0.623	0.351	0
HAUS8	0	2.22987657240149	0.332	0.06	0
HTATSF1	0	0.835706957893532	0.574	0.302	0
GOLM1	0	0.66941262502593	0.576	0.304	0
MTCH2	0	0.675347131075114	0.703	0.431	0
SCCPDH	0	1.08544882589763	0.477	0.206	0
SEPT10	0	0.920376999118092	0.484	0.213	0
NDUFB11	0	0.90038732347961	0.873	0.602	0
NUP160	0	0.992193559202199	0.478	0.207	0
MAZ	0	0.8798478240979	0.542	0.271	0
TMEM97	0	1.75923057068101	0.382	0.111	0
SNRNP70	0	0.596835054892581	0.602	0.331	0
CCT7	0	0.706948310300033	0.677	0.407	0
PIK3R3	0	0.867252128885452	0.515	0.245	0
FAM115A	0	0.813799228660236	0.526	0.256	0
SLC39A1	0	0.828405069439063	0.595	0.325	0
TTL	0	1.10642590118684	0.477	0.208	0
KLHL42	0	1.25499172721464	0.44	0.171	0
UBA2	0	0.931196300074838	0.549	0.28	0
C1orf61	0	0.763351129836399	0.602	0.333	0
RHEB	0	0.861519458296189	0.697	0.428	0
SNRPD1	0	0.769780441372234	0.688	0.419	0
TPR	0	0.829304058134636	0.798	0.53	0
HLTF	0	0.974651773424803	0.49	0.222	0
PHF6	0	0.753073341806277	0.547	0.279	0
FAM213A	0	0.81159092613369	0.538	0.27	0
RALY	0	0.954831790150971	0.541	0.273	0
EIF2S2	0	0.858157141613224	0.896	0.628	0
MZT2A	0	0.848574409874133	0.589	0.321	0
PTPLAD1	0	0.758302810802974	0.573	0.305	0
ELAVL1	0	0.728351343231336	0.578	0.31	0
CACYBP	0	0.788580258675068	0.682	0.415	0
NAP1L4	0	0.772788818650159	0.56	0.293	0
STOML2	0	0.6656373402703	0.642	0.375	0
ECI1	0	1.26452607869511	0.452	0.185	0
AHCY	0	1.00281639686877	0.495	0.228	0
FAM210B	0	0.772090708194701	0.542	0.275	0
SESN3	0	0.279265709514863	0.72	0.453	0
AKR7A2	0	1.09376615654289	0.5	0.234	0
TUBB2B	0	0.467387395986942	0.618	0.352	0
PEA15	0	0.621919994753489	0.707	0.441	0
2,00 LSM	0	0.942155437288224	0.574	0.308	0
RFX4	0	0.444638773277216	0.583	0.317	0
DCTN3	0	0.638806825355756	0.68	0.415	0
YWHAQ	0	0.616371713288752	0.86	0.595	0
RPL39L	0	1.4122765338511	0.415	0.15	0
HADH	0	1.45466387687626	0.401	0.136	0
CENPH	0	2.02729015254638	0.339	0.074	0
TUSC3	0	0.96056868493037	0.481	0.216	0
NAE1	0	1.04194385194053	0.473	0.208	0
C12orf57	0	0.527083881064053	0.71	0.445	0
DPM3	0	0.50077875121437	0.685	0.421	0
PRDX4	0	0.636440607318391	0.665	0.401	0
ABI2	0	0.693047979747194	0.588	0.324	0
TUBB4B	0	0.659710290573903	0.814	0.55	0
ODC1	0	0.858698133504609	0.555	0.292	0
NUDT1	0	0.95991948644432	0.48	0.217	0
EBP	0	1.18989298658685	0.442	0.179	0
GGH	0	1.4435162404758	0.39	0.127	0
SRSF4	0	0.734005237066984	0.59	0.327	0
SORT1	0	0.493461412037222	0.62	0.358	0
RBM8A	0	0.655848786507106	0.861	0.599	0
SF3B14	0	0.513477971594107	0.861	0.599	0
ORMDL1	0	0.669782337404781	0.636	0.374	0
MRPL37	0	0.916826424458291	0.514	0.253	0
MRPS21	0	0.746598717027628	0.888	0.627	0
3,00 LSM	0	0.704562377681251	0.633	0.372	0
EIF1AX	0	0.596680963462715	0.81	0.549	0
GINS4	0	2.32271855460089	0.314	0.053	0
PPIG	0	0.630610958402489	0.799	0.539	0
CBX3	0	0.58706080647921	0.843	0.583	0
POLD2	0	0.966217398968066	0.504	0.244	0
SSRP1	0	0.874936785929016	0.52	0.26	0
MTHFD1	0	1.53690359558897	0.38	0.12	0
HDAC2	0	0.732478078894594	0.549	0.29	0
PITHD1	0	0.79078053795101	0.526	0.267	0
MZT2B	0	0.69675254252427	0.827	0.568	0
ZNF43	0	1.27512200534963	0.413	0.154	0
RCN1	0	0.772998447385829	0.553	0.295	0
CCT3	0	0.621216458212738	0.799	0.541	0
XRCC5	0	0.938085436149316	0.888	0.63	0
CCDC14	0	1.21803909025949	0.403	0.145	0
DPYSL3	0	0.504942800065056	0.58	0.322	0
RFC1	0	0.752884485415342	0.553	0.296	0
TTF1	0	1.05245519437359	0.446	0.189	0
TSPAN3	0	0.599686396674039	0.591	0.334	0
MRPL51	0	0.528057651719321	0.816	0.559	0
SUZ12	0	0.732947805940051	0.551	0.295	0
PSMB4	0	0.495041129626954	0.794	0.538	0
MTCH1	0	0.695827307162054	0.633	0.377	0
RMI1	0	1.72495074442381	0.36	0.104	0
NCS1	0	0.787076539406855	0.508	0.252	0
PSMD1	0	0.594278836295584	0.694	0.438	0
FABP7	0	0.108938946078117	0.711	0.455	0
ACADM	0	0.949174155921268	0.49	0.235	0
GSTM3	0	0.86939947626679	0.499	0.244	0
KIF15	0	2.28449302805082	0.308	0.053	0
SNRPF	0	0.58417216609549	0.752	0.497	0
PA2G4	0	0.606034147208333	0.705	0.45	0
SNRPD3	0	0.62353649202032	0.701	0.446	0
FBLN1	0	0.495342816049838	0.566	0.311	0
SNAPIN	0	0.725985664067287	0.547	0.293	0
MRPL55	0	0.6378852313105	0.6	0.346	0
CCT4	0	0.55369235565653	0.741	0.487	0
C3orf14	0	1.17192673554066	0.424	0.17	0
POLA1	0	1.8854380551558	0.33	0.076	0
RAN	0	0.767870034237295	0.892	0.638	0
DHX9	0	0.670433049500862	0.571	0.317	0
SARS	0	0.73185472845845	0.629	0.376	0
JTB	0	0.635047752042002	0.78	0.527	0
TOPBP1	0	1.22535086441281	0.404	0.151	0
GPM6A	0	0.773311226515611	0.471	0.218	0
CEP78	0	1.29182784941012	0.392	0.139	0
TIMM10	0	0.681396582260969	0.613	0.36	0
FAM111A	0	1.06011268129796	0.394	0.141	0
NLRP1	0	0.452766692963177	0.585	0.332	0
SPAG16	0	0.59067749335362	0.543	0.291	0
HES4	0	1.31445909193052	0.441	0.189	0
CENPL	0	1.59343268389181	0.358	0.106	0
NCAPH	0	2.14361823401592	0.304	0.052	0
CNIH2	0	1.98233912001995	0.334	0.082	0
CDCA3	0	2.05410977032453	0.307	0.055	0
CDCA4	0	2.14405105500798	0.317	0.065	0
SUMO1	0	0.644354003884469	0.689	0.437	0
PDAP1	0	0.624013872322479	0.692	0.44	0
SMC5	0	0.740802428686518	0.562	0.311	0
NDUFS1	0	0.544344906492116	0.612	0.361	0
PHIP	0	0.643995193850799	0.526	0.275	0
CHAF1A	0	2.15892755432138	0.311	0.06	0
SNRNP200	0	0.616142736546767	0.624	0.374	0
NCAPG2	0	2.15561493833008	0.313	0.063	0
PGP	0	0.996601409035099	0.458	0.208	0
KIF22	0	1.27306018698945	0.378	0.128	0
RNPS1	0	0.646255531488621	0.576	0.326	0
PEG3	0	0.290262103276055	0.582	0.332	0
HOXA10	0	0.908238474740105	0.431	0.182	0
CEBPG	0	0.881916151619771	0.492	0.243	0
MAGOHB	0	0.897215905089551	0.477	0.228	0
NENF	0	0.596785856488621	0.69	0.441	0
THOC2	0	0.498223294793645	0.66	0.412	0
C19orf43	0	0.582162753824094	0.627	0.379	0
C1orf122	0	0.354520324917198	0.715	0.467	0
DYNLT1	0	0.452098597556972	0.695	0.447	0
COPRS	0	0.665687002999853	0.572	0.324	0
NSMF	0	0.629578980639918	0.548	0.301	0
3,00 ARL	0	0.689200039960276	0.541	0.294	0
MINOS1	0	0.484650117824044	0.767	0.52	0
ASAP2	0	1.294577713793	0.383	0.136	0
GPATCH11	0	0.952311327937116	0.445	0.198	0
UCK1	0	1.47685416191394	0.378	0.131	0
FADS1	0	0.94245704785329	0.43	0.183	0
SPATS2	0	1.027486374352	0.441	0.194	0
NME1	0	0.709445346479673	0.619	0.372	0
SV2A	0	1.18488769771189	0.407	0.16	0
HNRNPF	0	0.647711729702056	0.682	0.436	0
TEAD1	0	0.480061679780399	0.531	0.285	0
UQCC2	0	0.626238510937728	0.609	0.363	0
DSTN	0	0.399844688407917	0.878	0.632	0
CCNE2	0	2.52943583461563	0.287	0.041	0
POGZ	0	0.640011433562988	0.544	0.299	0
AC006115.3	0	2.93001707738521	0.279	0.034	0
BTF3L4	0	0.577033217709202	0.615	0.37	0
MLTK	0	0.700350631520913	0.495	0.25	0
KIF1A	0	0.876567908122423	0.442	0.197	0
SSBP1	0	0.64891537744492	0.828	0.583	0
PHPT1	0	0.575073723463223	0.732	0.487	0
AC010642.1	0	0.860867616084717	0.479	0.234	0
MYL6B	0	0.637764392954743	0.538	0.294	0
HNRNPR	0	0.555853798489953	0.799	0.555	0
PFDN2	0	0.510981758486649	0.728	0.484	0
SOX11	0	0.533202058619262	0.505	0.261	0
REV1	0	0.99936203439614	0.426	0.182	0
FANCB	0	2.00540116700744	0.302	0.058	0
CEP57	0	1.10615119040484	0.416	0.172	0
U2AF1	0	0.815080466717061	0.728	0.484	0
MAGOH	0	0.67980448526332	0.586	0.342	0
CCDC104	0	0.485696025745478	0.532	0.289	0
EXOSC3	0	1.3112469735085	0.4	0.157	0
SVIP	0	1.06364607606189	0.401	0.158	0
CDCA8	0	1.41861311592062	0.313	0.07	0
GPC3	0	1.08986436124385	0.434	0.191	0
TSC22D4	0	0.516109882123642	0.654	0.412	0
PPIH	0	1.12946313957108	0.399	0.157	0
STARD7	0	0.478540974832056	0.61	0.368	0
EIF5B	0	0.39843440396592	0.827	0.585	0
ITM2C	0	0.484784612774546	0.634	0.392	0
MAGED1	0	0.340646429642215	0.592	0.35	0
RAD21	0	0.438615500086023	0.63	0.388	0
NPDC1	0	1.15139909291113	0.445	0.203	0
TOMM40	0	0.886693128716496	0.494	0.252	0
GRHPR	0	0.682970191682066	0.558	0.317	0
LINC00461	0	0.58150174965376	0.515	0.274	0
GTF2I	0	0.395522989607726	0.866	0.625	0
SRM	0	0.67407156030544	0.569	0.328	0
MCUR1	0	0.933632530848048	0.462	0.222	0
ATP6V0E2	0	0.901376603823868	0.448	0.208	0
RCC2	0	0.721346321505836	0.476	0.236	0
MARCKSL1	0	0.335899091115386	0.731	0.491	0
SPATA33	0	1.45506022958531	0.349	0.109	0
AHCYL1	0	0.465639604422714	0.649	0.41	0
NBPF1	0	0.713664036259983	0.463	0.224	0
NCAPD3	0	1.52969007740381	0.336	0.097	0
VRK1	0	1.57674105081463	0.331	0.092	0
AURKAIP1	0	0.529676269191711	0.73	0.491	0
FH	0	1.07044863096456	0.414	0.175	0
DDX1	0	0.508673549384279	0.61	0.371	0
ADH5	0	0.566980415440463	0.587	0.348	0
ZNF462	0	0.542657600947603	0.492	0.253	0
CMPK1	0	0.574057441837621	0.587	0.349	0
ADAM15	0	1.1135149852779	0.424	0.186	0
POU3F3	0	0.531844057909374	0.492	0.254	0
WHSC1	0	1.15710769594584	0.376	0.138	0
PRPF4	0	0.976798524060562	0.423	0.185	0
IDH2	0	0.627496400581611	0.589	0.351	0
COPE	0	0.719519604164356	0.882	0.644	0
CBR3	0	1.44728848430246	0.374	0.136	0
ZCCHC17	0	0.7157704466673	0.523	0.286	0
CDC5L	0	0.654733138070988	0.522	0.285	0
ATP5G1	0	0.514724961135356	0.673	0.436	0
PHYHIPL	0	1.02686158574816	0.393	0.156	0
BCL7C	0	0.946501545506381	0.468	0.231	0
TCEA2	0	0.880516482943735	0.45	0.213	0
UBE2E3	0	0.419436504234365	0.62	0.383	0
ILKAP	0	0.992875102702123	0.414	0.177	0
TMEM47	0	0.499577879141799	0.516	0.279	0
AK1	0	0.379244384097797	0.619	0.382	0
PSMB5	0	0.615694926192164	0.599	0.362	0
KIFAP3	0	0.431381740322228	0.55	0.314	0
KIF5C	0	0.693440723456504	0.45	0.214	0
USP48	0	0.58674292744881	0.511	0.275	0
DNALI1	0	0.692783968892851	0.476	0.24	0
SHFM1	0	0.559824886074627	0.86	0.624	0
NAP1L1	0	0.781901845760475	0.92	0.684	0
EIF2AK2	0	0.476767632007914	0.699	0.463	0
HMGN1	0	0.723839571294613	0.801	0.566	0
ITGB1BP1	0	0.696128719021797	0.53	0.295	0
HP1BP3	0	0.256599004687785	0.745	0.51	0
TMEM9	0	0.683990048533362	0.508	0.273	0
PDRG1	0	0.718772389005534	0.473	0.238	0
AP2S1	0	0.601126953333401	0.814	0.579	0
PSMG1	0	1.15472698407586	0.407	0.172	0
PSMB2	0	0.553145953534924	0.656	0.422	0
SF3A3	0	0.677690277485335	0.525	0.291	0
SKP2	0	1.51352146614064	0.338	0.104	0
CUTA	0	0.535807011923515	0.653	0.419	0
NT5C3A	0	0.592662506522597	0.464	0.23	0
EXOSC8	0	1.15723781613776	0.391	0.157	0
APH1A	0	0.497207853684466	0.639	0.405	0
PMF1	0	1.03624142950117	0.428	0.194	0
NSL1	0	0.742665174525577	0.487	0.253	0
HSD17B10	0	0.620117290552392	0.58	0.346	0
WBP11	0	0.703236536735646	0.513	0.279	0
KIF23	0	1.60802828320561	0.303	0.069	0
C1QL1	0	1.3002535700551	0.364	0.13	0
FZD3	0	0.447286873466426	0.534	0.301	0
DPM2	0	0.886169339310482	0.449	0.216	0
HDLBP	0	0.396223162061453	0.71	0.477	0
SSU72	0	0.547172871622781	0.648	0.416	0
S100A13	0	0.3151035916065	0.655	0.423	0
SYT11	0	0.182977363006674	0.67	0.438	0
HILPDA	0	0.23507096522145	0.442	0.21	0
SRSF7	0	0.526340661889411	0.744	0.512	0
C14orf142	0	1.32218739931042	0.371	0.139	0
CRNDE	0	0.885399781832799	0.416	0.184	0
MRPL20	0	0.424399677236032	0.798	0.567	0
SEPW1	0	0.481440660833499	0.81	0.579	0
RFX3	0	0.452728852634994	0.523	0.292	0
TUSC1	0	1.12214565763239	0.394	0.163	0
DDX23	0	0.844381130572413	0.436	0.205	0
ATPIF1	0	0.398680340670206	0.88	0.649	0
SPTBN1	0	0.239894082441596	0.631	0.4	0
ALMS1	0	1.20033680992732	0.366	0.135	0
UBE2R2	0	0.415429129387015	0.611	0.38	0
COQ4	0	0.708573828863294	0.488	0.257	0
ID1	0	0.574182470303184	0.486	0.255	0
SRPK2	0	0.554504694664987	0.533	0.303	0
TXLNA	0	0.941245894380475	0.442	0.212	0
RSBN1L	0	0.574324110551177	0.51	0.28	0
RBM17	0	0.506197867708876	0.579	0.349	0
CHD4	0	0.590341249617125	0.609	0.379	0
SNRPD2	0	0.5230035854041	0.867	0.637	0
PSMD4	0	0.467033839740526	0.697	0.467	0
NDUFS6	0	0.538872373535875	0.797	0.568	0
SP3	0	0.52192435618656	0.549	0.32	0
PDZD11	0	0.599707731229277	0.511	0.282	0
MGST3	0	0.383651852609427	0.789	0.56	0
MRPL17	0	0.795762497834342	0.481	0.252	0
RTN3	0	0.459964901298706	0.626	0.397	0
NCAPD2	0	1.22110247426633	0.349	0.12	0
CCP110	0	1.22809003855133	0.356	0.127	0
PSMA5	0	0.473119590573846	0.644	0.416	0
SCNM1	0	0.596415702966499	0.53	0.302	0
DYNC1LI2	0	0.419787493373898	0.556	0.328	0
FNBP1L	0	0.713627419724499	0.47	0.242	0
PRDX6	0	0.417573170888586	0.835	0.607	0
KIAA1958	0	0.919565490879944	0.417	0.189	0
COPS3	0	0.98450321792915	0.416	0.188	0
PON2	0	0.520167894467043	0.565	0.337	0
MRPS6	0	0.49450630359149	0.571	0.343	0
KIF1B	0	0.297494659020218	0.654	0.427	0
RQCD1	0	0.906602027213584	0.403	0.176	0
PNN	0	0.515986796949212	0.654	0.427	0
URI1	0	0.537970757991387	0.543	0.316	0
COA1	0	0.839751497436919	0.453	0.226	0
TRIM24	0	0.698203655355799	0.457	0.23	0
SRRM1	0	0.514437506230703	0.838	0.611	0
MCM2	0	1.66866430514099	0.307	0.08	0
TMEM161B-AS1	0	0.885997814589482	0.426	0.199	0
OLFM1	0	1.27679879806873	0.353	0.126	0
XRN2	0	0.49975153229223	0.724	0.497	0
ROCK2	0	0.444528836003117	0.563	0.336	0
SET	0	0.860956951268479	0.934	0.708	0
C1orf43	0	0.454729759445632	0.67	0.444	0
FAM129A	0	0.642707575131792	0.549	0.323	0
NCBP1	0	0.869836543681066	0.404	0.178	0
TROVE2	0	0.487492857966726	0.591	0.365	0
CCT2	0	0.538479623685611	0.619	0.393	0
SOCS2	0	0.552251049469834	0.501	0.275	0
UBXN4	0	0.445758102381989	0.812	0.587	0
CTPS1	0	1.34951906500816	0.327	0.102	0
SF3B4	0	0.701502033104661	0.467	0.242	0
TIA1	0	0.495534878540519	0.517	0.292	0
EIF4H	0	0.48338560441972	0.649	0.424	0
POLR2J	0	0.519595495429408	0.648	0.423	0
BCAP29	0	0.618061818079014	0.536	0.311	0
BRD7	0	0.629739740793604	0.514	0.289	0
PRR24	0	0.644708590174413	0.463	0.238	0
PRKRA	0	0.804962941701007	0.439	0.214	0
CMSS1	0	0.958168314169604	0.396	0.171	0
COMMD4	0	0.834744404839976	0.435	0.21	0
UFD1L	0	0.900192788202654	0.459	0.234	0
YTHDF2	0	0.447452933954289	0.572	0.347	0
ERI3	0	0.90520051637715	0.413	0.188	0
EPRS	0	0.537914883764084	0.609	0.384	0
MYEOV2	0	0.383556393965131	0.823	0.598	0
H2AFY	0	0.465793628199974	0.759	0.534	0
SUMO2	0	0.653077530779101	0.847	0.622	0
SUGP2	0	0.675616829475842	0.476	0.251	0
TEAD2	0	1.24312816507184	0.353	0.128	0
SUCLG1	0	0.597623858827175	0.563	0.338	0
STIL	0	2.1769370985745	0.272	0.048	0
RNF115	0	0.441638734671421	0.553	0.329	0
NCKAP1	0	0.403250039061945	0.529	0.305	0
AHI1	0	0.901472990763644	0.398	0.174	0
MEIS2	0	0.784042269529104	0.439	0.215	0
PSMD14	0	0.51361405649385	0.591	0.367	0
AIDA	0	0.404348112905429	0.565	0.341	0
NIFK	0	0.389793284130751	0.65	0.427	0
PSMB7	0	0.448666872964356	0.661	0.438	0
UNG	0	1.41458377035384	0.341	0.118	0
SSX2IP	0	0.39759926508371	0.486	0.263	0
CLU	0	0.136810215774164	0.947	0.724	0
SRSF2	0	0.429203269592213	0.724	0.501	0
SRSF11	0	0.44740639533106	0.787	0.565	0
PPP1R7	0	0.695014162259374	0.507	0.285	0
RNASEH2B	0	1.12941192079677	0.39	0.168	0
NME4	0	0.961341972703797	0.426	0.204	0
CBY1	0	0.96554701430301	0.381	0.159	0
NDUFS2	0	0.642688146745563	0.48	0.258	0
ZC3H8	0	0.860499053355461	0.41	0.188	0
SEPT2	0	0.374688276318536	0.834	0.612	0
OXCT1	0	1.13379480930196	0.362	0.14	0
ASNS	0	1.3896343066263	0.348	0.126	0
DKC1	0	0.704432890203415	0.469	0.247	0
CCDC137	0	0.948151179325398	0.416	0.194	0
SNRNP40	0	0.994672654489066	0.405	0.184	0
TTLL7	0	0.483627081695806	0.401	0.18	0
CELF1	0	0.234018709427119	0.681	0.46	0
SKA2	0	0.645927825601487	0.468	0.247	0
TFDP1	0	0.99987761635491	0.384	0.163	0
CTXN1	0	0.690658058364044	0.45	0.229	0
GTSE1	0	1.11858396194981	0.311	0.09	0
PRPF40A	0	0.475610595614809	0.765	0.544	0
RPL36A	0	0.373285087258876	0.711	0.49	0
CUEDC2	0	0.735796044065405	0.488	0.267	0
LSMD1	0	0.423459451657747	0.611	0.39	0
HNRNPA0	0	0.484360499396299	0.524	0.304	0
WHSC1L1	0	0.458302784571237	0.54	0.32	0
NDUFA8	0	0.526903528385731	0.554	0.334	0
TK1	0	1.76271395210978	0.274	0.054	0
PCP4	0	0.966677318132663	0.462	0.242	0
DCTPP1	0	1.0294453721236	0.39	0.17	0
CYB5A	0	0.971277071342262	0.379	0.159	0
MEAF6	0	0.590716482696739	0.484	0.264	0
ATP5J2	0	0.419516580001549	0.838	0.618	0
ZNF711	0	1.17128600269988	0.348	0.128	0
CETN2	0	0.314314845624156	0.578	0.358	0
SCAND1	0	0.321897909643422	0.71	0.49	0
DDX46	0	0.41879374058286	0.65	0.431	0
EGFR	0	0.989846154056983	0.394	0.175	0
SSBP4	0	0.651508371698598	0.515	0.296	0
MCM5	0	1.25068745671107	0.33	0.111	0
UBXN2A	0	0.715736915905633	0.427	0.208	0
ANKRD32	0	1.32380342479249	0.32	0.101	0
C12orf65	0	1.10561767810659	0.363	0.144	0
ANKRD36	0	0.780429155378022	0.416	0.197	0
ASS1	0	0.619815529766693	0.478	0.259	0
NDUFS8	0	0.533203788137701	0.596	0.377	0
DPF1	0	1.96341683308429	0.284	0.065	0
HSPD1	0	0.620779050370348	0.913	0.695	0
EBNA1BP2	0	0.533793578535229	0.522	0.304	0
LMO3	0	0.819607976139925	0.401	0.183	0
TRMT6	0	0.965980134835227	0.403	0.185	0
NT5DC2	0	1.16756898162987	0.361	0.143	0
HIATL1	0	0.762592897409734	0.429	0.211	0
RPA1	0	0.930301007751382	0.372	0.154	0
CCT5	0	0.487021321720397	0.614	0.396	0
ETFB	0	0.588124507081659	0.578	0.36	0
PPP2R1A	0	0.415291554388655	0.587	0.369	0
UFC1	0	0.475700327696125	0.655	0.438	0
BOLA3	0	0.47281529325232	0.558	0.341	0
MFF	0	0.427375394989391	0.53	0.313	0
WBSCR22	0	0.594648927827697	0.504	0.287	0
CASP2	0	1.24711523123228	0.337	0.12	0
UBAC1	0	0.697677813418494	0.457	0.24	0
RFC5	0	2.08011035914164	0.273	0.056	0
TPGS2	0	0.723003972407899	0.454	0.237	0
ILF3	0	0.505703450246252	0.554	0.337	0
BAX	0	0.562859633588331	0.519	0.302	0
NDUFA6	0	0.422444654556986	0.654	0.437	0
SURF2	0	0.819339794386566	0.431	0.214	0
PAQR4	0	1.44151627944083	0.305	0.088	0
FAM50A	0	0.546072122501355	0.594	0.377	0
PRRC2B	0	0.456084912227195	0.563	0.346	0
CDC20	0	0.414658012222309	0.336	0.12	0
TMED4	0	0.48083094277352	0.532	0.316	0
MDH2	0	0.533565396075209	0.635	0.419	0
APOO	0	0.845712167208149	0.398	0.182	0
PRPS1	0	0.901500187509732	0.403	0.187	0
C9orf3	0	0.532630399554383	0.46	0.244	0
ZNF93	0	1.51107472605177	0.304	0.088	0
DNAJC8	0	0.365728491249168	0.743	0.527	0
ASH1L	0	0.371677324800533	0.69	0.474	0
TSR2	0	0.871614665733107	0.412	0.196	0
ATAD3A	0	1.34704890815362	0.335	0.12	0
NANS	0	0.56844544991452	0.542	0.327	0
NUCB2	0	0.409551992493096	0.53	0.315	0
YY1	0	0.378302593265247	0.667	0.452	0
TMX4	0	0.589162804393022	0.467	0.252	0
ADNP	0	0.534436416709495	0.498	0.283	0
ADRM1	0	0.606685256538751	0.528	0.313	0
SLC16A1	0	0.589343154818351	0.447	0.232	0
WDR54	0	0.94789982870356	0.381	0.166	0
BCL7B	0	1.06590747793655	0.374	0.159	0
SRRT	0	0.968387283943732	0.375	0.16	0
TULP3	0	0.885580157231552	0.381	0.166	0
CENPB	0	0.847793011644057	0.432	0.217	0
RP11-343N15.5	0	0.570147854135467	0.472	0.257	0
TMSB15B	0	1.12528067475816	0.345	0.13	0
ECHS1	0	0.5641732628618	0.577	0.362	0
MDH1	0	0.415642986424947	0.652	0.438	0
NAA10	0	0.559230272041296	0.557	0.343	0
C20orf24	0	0.551225761663877	0.502	0.288	0
DESI2	0	0.579622616018128	0.474	0.26	0
RARRES2	0	1.41930051952537	0.348	0.134	0
AP1S2	0	0.436519547228976	0.825	0.611	0
SHCBP1	0	1.49734030364701	0.284	0.07	0
SNRPB2	0	0.262998727073332	0.701	0.487	0
STAU1	0	0.464110540323389	0.579	0.365	0
CERS1	0	0.839270861469769	0.411	0.197	0
ZBTB8OS	0	0.732115971096301	0.461	0.248	0
DHCR24	0	1.16877589027599	0.338	0.125	0
MALSU1	0	0.612801016171173	0.456	0.243	0
CENPP	0	1.98249636929555	0.266	0.053	0
CSTF3	0	0.929900727180817	0.392	0.179	0
TMEM160	0	0.535495018292797	0.541	0.328	0
FARSB	0	0.951970986746373	0.38	0.167	0
UBR7	0	1.49791982651335	0.308	0.095	0
NFATC2IP	0	0.843964596687046	0.369	0.156	0
CEP89	0	0.98226963029586	0.38	0.167	0
NUCKS1	0	0.788364842041012	0.977	0.764	0
NUDT21	0	0.770730230913211	0.409	0.196	0
TTC3	0	0.376618749157735	0.693	0.48	0
SERBP1	0	0.67396514591728	0.936	0.724	0
CLIC4	0	0.338626251821275	0.528	0.316	0
ACBD6	0	0.758359479414202	0.448	0.236	0
R3HDM1	0	0.733119488248066	0.434	0.222	0
SRPK1	0	1.02761445565791	0.364	0.152	0
BRCA2	0	1.29086826438605	0.296	0.084	0
PSMD8	0	0.483201805561298	0.707	0.495	0
DEPDC1	0	1.29458079214395	0.276	0.065	0
HDGF	0	0.342195812500303	0.62	0.409	0
MXD3	0	2.25943864016609	0.255	0.044	0
CENPQ	0	1.87714473005791	0.272	0.061	0
ITGB8	0	0.49183656162377	0.468	0.257	0
SSNA1	0	0.521369383857316	0.531	0.32	0
CDK2	0	1.84156308832709	0.271	0.06	0
ZSCAN18	0	0.431828752040511	0.466	0.255	0
TCEAL4	0	0.121159686403125	0.761	0.55	0
MORF4L2	0	0.181283773449822	0.717	0.506	0
VMA21	0	0.434789930107888	0.602	0.391	0
CEP55	0	1.11399886253194	0.295	0.084	0
CBX1	0	0.65437086301853	0.48	0.269	0
TMEM14C	0	0.46192834037585	0.644	0.434	0
STRBP	0	0.756635284076234	0.403	0.193	0
DAAM1	0	0.688105958882891	0.464	0.254	0
AURKB	0	2.03848527460276	0.26	0.05	0
USP37	0	0.943682883052656	0.371	0.161	0
MRPS11	0	0.810482448412404	0.42	0.21	0
PARK7	0	0.504680900348916	0.852	0.642	0
TMEM158	0	0.197948985659049	0.57	0.36	0
LUC7L3	0	0.3679519288804	0.587	0.377	0
KDM1A	0	0.59556940289406	0.447	0.238	0
ZNF326	0	0.586289354894741	0.453	0.244	0
MRPL9	0	0.615264722308191	0.468	0.259	0
PRADC1	0	1.26374054261198	0.339	0.13	0
CCDC74A	0	1.43921811188984	0.317	0.108	0
GNB2	0	0.534103640284462	0.67	0.461	0
FAF1	0	1.06532273250192	0.351	0.142	0
EIF3I	0	0.469073632021277	0.6	0.391	0
NDUFB3	0	0.290295057271879	0.723	0.514	0
PSMB9	0	0.436598252785987	0.594	0.385	0
2,00 MLF	0	0.401101683264389	0.584	0.375	0
DDT	0	0.36030507297706	0.705	0.496	0
ACOT7	0	1.18194860152049	0.335	0.127	0
VPS45	0	0.777569644233562	0.402	0.194	0
CNIH4	0	0.407315325346314	0.523	0.315	0
ATRAID	0	0.46021803973799	0.623	0.415	0
SPATS2L	0	0.292519428596249	0.665	0.457	0
NR2F1	0	0.116745992265118	0.538	0.33	0
LRRCC1	0	1.25987270989775	0.324	0.116	0
NXT1	0	0.884814393345208	0.396	0.188	0
TJP1	0	0.395831769671235	0.44	0.232	0
SSB	0	0.387586390121194	0.829	0.621	0
NDUFC2	0	0.309911318643781	0.689	0.481	0
RUVBL2	0	0.775309458048705	0.407	0.199	0
CELSR2	0	0.612442204533921	0.398	0.191	0
KIAA1841	0	1.37094904678651	0.315	0.108	0
SLC20A1	0	0.437798282728761	0.458	0.251	0
ING2	0	0.930449526313095	0.379	0.172	0
TMEM14B	0	0.402597628424741	0.618	0.411	0
MMS22L	0	1.72383532728372	0.273	0.066	0
SPTAN1	0	0.193070685803273	0.649	0.442	0
UBE2I	0	0.485538856551118	0.542	0.335	0
MRTO4	0	0.742243319943825	0.439	0.232	0
RPRD2	0	0.624572268597761	0.428	0.221	0
C4orf27	0	0.620491063383826	0.43	0.223	0
TMEM245	0	0.683446166487756	0.412	0.205	0
MRPS33	0	0.51267209549876	0.487	0.28	0
PCM1	0	0.492724358433409	0.606	0.399	0
ACTN4	0	0.320459056545874	0.575	0.368	0
NRBP1	0	0.338635461098534	0.554	0.348	0
DGUOK	0	0.468993100545106	0.551	0.345	0
RWDD1	0	0.333519410237888	0.659	0.453	0
PTPRZ1	0	0.466720891556223	0.457	0.251	0
TIMELESS	0	1.77472470478407	0.271	0.065	0
UQCRFS1	0	0.306542234034269	0.635	0.429	0
AKIRIN1	0	0.205638998505221	0.593	0.387	0
DYNLRB1	0	0.310734792696013	0.711	0.505	0
PDPN	0	0.473981560353313	0.494	0.289	0
KCNN3	0	0.610925927112258	0.456	0.251	0
DEGS1	0	0.460620140365072	0.523	0.318	0
LINC00116	0	0.415580540886803	0.512	0.307	0
TMEM261	0	0.405159281746335	0.521	0.316	0
VCP	0	0.302789682770176	0.658	0.453	0
NUP188	0	1.14799582669984	0.326	0.121	0
WDR5	0	0.988599961088977	0.338	0.133	0
PRPF31	0	0.65840698773068	0.448	0.243	0
LINC00478	0	0.478243738076259	0.443	0.238	0
NUP62	0	0.686718345011535	0.424	0.219	0
FLNA	0	0.172762583734451	0.733	0.528	0
CBR1	0	0.340951640163366	0.57	0.365	0
KDELR1	0	0.250912816305714	0.68	0.476	0
ISG20L2	0	0.757384644377343	0.394	0.19	0
TOR3A	0	1.19427209749246	0.315	0.111	0
LPGAT1	0	0.353213477019498	0.53	0.326	0
SMAD5	0	0.50809774414828	0.457	0.253	0
EIF2S3	0	0.455617653082946	0.504	0.3	0
BRD3	0	0.710194936050254	0.38	0.176	0
NACC2	0	0.367568048969463	0.531	0.327	0
CASC5	0	1.26468537862747	0.278	0.074	0
GLRX2	0	0.88595793602223	0.368	0.164	0
RER1	0	0.373221407868702	0.59	0.386	0
IMMT	0	0.545499889214232	0.466	0.263	0
OSBPL6	0	1.25683425426044	0.312	0.109	0
HIST1H1E	0	1.34215477678889	0.308	0.105	0
GARS	0	0.528929444871794	0.522	0.319	0
USP11	0	0.646244940589588	0.406	0.203	0
FAM127B	0	0.626834498743438	0.439	0.236	0
BAD	0	0.683099294773802	0.442	0.239	0
VPS72	0	0.695838789822466	0.418	0.215	0
NOTCH1	0	0.667259939470359	0.427	0.224	0
UBTF	0	0.695315374753665	0.421	0.218	0
BCYRN1	0	0.396323618679767	0.882	0.679	0
LARS	0	0.37719048641559	0.57	0.367	0
HNRNPM	0	0.245017245989188	0.697	0.494	0
CCT8	0	0.50627694679539	0.574	0.371	0
ADI1	0	0.411580441913242	0.547	0.345	0
GPX4	0	0.341275593718949	0.795	0.593	0
CHMP3	0	0.422395260611143	0.517	0.315	0
GUSB	0	0.766137478524747	0.386	0.184	0
POLR1E	0	1.2899734896593	0.32	0.118	0
ARHGAP1	0	0.419351818517203	0.486	0.284	0
TEX30	0	1.85717621101814	0.267	0.065	0
ASNSD1	0	0.657786090716353	0.419	0.217	0
POU3F2	0	0.938728074853029	0.361	0.159	0
ZNHIT1	0	0.3004478473116	0.704	0.502	0
PTMS	0	0.165372625616566	0.873	0.671	0
HINT1	0	0.660130416121759	0.918	0.717	0
PHB2	0	0.444897155054048	0.548	0.347	0
FUS	0	0.338089000808869	0.775	0.574	0
H2AFX	0	0.754238651895768	0.405	0.204	0
KLHDC8A	0	0.730968920023169	0.378	0.177	0
KIF2A	0	0.596631732032565	0.456	0.255	0
ID4	0	0.184022562977121	0.504	0.303	0
MRPL14	0	0.431438832226282	0.513	0.312	0
TCEA1	0	0.388561811954977	0.657	0.456	0
XPA	0	0.515834741711332	0.485	0.284	0
C9orf16	0	0.350221598025355	0.64	0.439	0
PPHLN1	0	0.464795007689743	0.497	0.296	0
PPP5C	0	1.12430067353114	0.325	0.124	0
HMGXB4	0	0.665652348937369	0.392	0.191	0
SFXN5	0	0.660280189515152	0.425	0.224	0
ZDHHC12	0	1.01798778457212	0.35	0.149	0
TFAM	0	0.639054577560525	0.431	0.23	0
C12orf75	0	0.837162105381998	0.344	0.143	0
FBXO21	0	0.830553560976191	0.371	0.17	0
DCXR	0	0.693452797355875	0.43	0.229	0
SOD1	0	0.388792881452578	0.773	0.573	0
KRTCAP2	0	0.36067755343584	0.53	0.33	0
TSN	0	0.515841318964937	0.452	0.252	0
TARS	0	0.414474988321753	0.496	0.296	0
ZNF107	0	1.70362136686256	0.264	0.064	0
NNMT	0	0.18792191168601	0.618	0.418	0
NDUFA9	0	0.557765117669444	0.453	0.253	0
MLEC	0	0.299398668129209	0.61	0.41	0
SAMD1	0	1.12514991614256	0.32	0.12	0
MTHFD2	0	0.584186223042607	0.434	0.234	0
THRAP3	0	0.473734611128188	0.606	0.406	0
SSR2	0	0.316004461331969	0.746	0.546	0
MATR3	0	0.320156450557161	0.737	0.537	0
ATRX	0	0.31470697461063	0.733	0.533	0
PRPF38A	0	0.516526277377607	0.46	0.261	0
FUBP1	0	0.511128341632368	0.46	0.261	0
SASS6	0	1.55322747528741	0.277	0.078	0
LRRC58	0	0.586045033912775	0.444	0.245	0
RUVBL1	0	0.491504041338473	0.465	0.266	0
ALDH7A1	0	1.02865350010592	0.337	0.138	0
RRAGD	0	0.753110677769352	0.381	0.182	0
ZMYND19	0	1.42107940608577	0.303	0.104	0
NUDT5	0	0.605070182472435	0.442	0.243	0
EI24	0	0.546671663823908	0.462	0.263	0
ASCL1	0	1.26725268637048	0.327	0.128	0
EIF2S1	0	0.585947679595417	0.45	0.251	0
SNRPA1	0	0.599622948004973	0.462	0.263	0
RAC3	0	1.76692186241678	0.27	0.071	0
ZNF302	0	0.651750997705126	0.388	0.189	0
DDX39A	0	0.68685563704958	0.417	0.218	0
COPS8	0	0.47785498881859	0.471	0.272	0
FNBP4	0	0.267733622655423	0.579	0.38	0
ROMO1	0	0.255798925128606	0.724	0.525	0
SEPN1	0	0.427191295335742	0.492	0.294	0
MTAP	0	1.01897940904524	0.334	0.136	0
KMT2A	0	0.420558998037361	0.489	0.291	0
HN1L	0	1.23759492479281	0.309	0.111	0
CPSF3	0	0.857005095375508	0.366	0.168	0
TMUB1	0	0.945447559388284	0.355	0.157	0
KIAA1731	0	1.23844472026997	0.299	0.101	0
BUB1	0	0.807671812537322	0.282	0.084	0
HSPE1	0	0.548264012048605	0.939	0.741	0
ANAPC11	0	0.356502540393331	0.695	0.497	0
RPN2	0	0.339253600556054	0.709	0.511	0
RALA	0	0.20554135556707	0.551	0.354	0
PRCC	0	0.67424288862139	0.405	0.208	0
NOS1AP	0	0.579507074313282	0.403	0.206	0
HEBP1	0	0.82159767628684	0.402	0.205	0
ZCRB1	0	0.376592779949889	0.651	0.454	0
TARDBP	0	0.396496093058011	0.477	0.28	0
RAD23B	0	0.356207773829653	0.574	0.377	0
MRPL4	0	0.561721211788036	0.471	0.274	0
TMEM147	0	0.35244503832536	0.565	0.368	0
DNAJA1	0	0.368564845409108	0.897	0.701	0
ARID1A	0	0.362866432626249	0.513	0.317	0
UBE2Q1	0	0.418616390575764	0.491	0.295	0
C1orf21	0	0.882405680599908	0.335	0.139	0
GPC1	0	0.416870118152133	0.435	0.239	0
CXXC5	0	0.424229469236177	0.5	0.304	0
BCLAF1	0	0.310450795070438	0.645	0.449	0
TIMM50	0	0.804396654415736	0.384	0.188	0
GMCL1	0	0.850293283347234	0.359	0.163	0
ZNF273	0	1.29958963549873	0.286	0.09	0
SRSF3	0	0.415085672767892	0.817	0.621	0
C7orf73	0	0.3246272429175	0.583	0.387	0
CLTA	0	0.437680879551819	0.826	0.63	0
PTGES3	0	0.393040438210758	0.745	0.549	0
PDIA6	0	0.238037241399419	0.76	0.565	0
GTF3C4	0	0.636913775355033	0.403	0.208	0
CCNA2	0	1.44083672940667	0.256	0.061	0
CLGN	0	1.60730697071488	0.275	0.08	0
HOXA9	0	0.656379613238411	0.371	0.176	0
POLR2J3	0	0.745303152496153	0.391	0.196	0
WASL	0	0.491782062541445	0.433	0.238	0
PDHA1	0	0.62245605725246	0.431	0.236	0
PQBP1	0	0.471187859050873	0.451	0.256	0
PPA1	0	0.245537599541823	0.603	0.408	0
CAND1	0	0.398374053895868	0.455	0.26	0
CDH2	0	0.344076926893221	0.467	0.272	0
TXN	0	0.435854488581401	0.962	0.767	0
UROD	0	0.513650877674412	0.438	0.244	0
AUP1	0	0.546094203519318	0.488	0.294	0
MRPL36	0	0.302506708326159	0.505	0.311	0
ZNF92	0	1.12074738819413	0.314	0.12	0
RBM28	0	0.552316561314212	0.429	0.235	0
CDC25B	0	0.437284571693655	0.396	0.202	0
1,00 MLF	0	0.516946669896226	0.411	0.217	0
PTAR1	0	0.494689274603603	0.423	0.229	0
PEBP1	0	0.194491425120878	0.754	0.56	0
GOLIM4	0	0.389547308034428	0.542	0.349	0
PHB	0	0.451463191502334	0.538	0.345	0
ZFAS1	0	0.581584373329685	0.78	0.587	0
RPP30	0	0.959027715614279	0.336	0.143	0
GDI1	0	0.446450947573963	0.45	0.257	0
NETO2	0	1.1704437580506	0.311	0.118	0
PPDPF	0	0.416882009036399	0.484	0.291	0
KRIT1	0	0.513008184950301	0.426	0.233	0
SHMT2	0	1.06029895145428	0.351	0.158	0
TAGLN2	0	0.334468480971671	0.819	0.626	0
GSTP1	0	0.505948751239776	0.813	0.62	0
METRN	0	0.716022832565554	0.473	0.28	0
ADAR	0	0.227058741999773	0.685	0.493	0
TMCO1	0	0.217478556721942	0.666	0.474	0
VPS29	0	0.270552847054956	0.558	0.366	0
MEA1	0	0.775062884317991	0.398	0.206	0
AK2	0	0.442210837169992	0.45	0.258	0
SFT2D2	0	0.317039777532949	0.475	0.283	0
AFF3	0	0.734139621644363	0.376	0.184	0
KIAA1524	0	1.59220100592951	0.252	0.06	0
HIP1	0	0.473413968700938	0.462	0.27	0
SYPL1	0	0.369651047807097	0.523	0.331	0
THAP5	0	0.711670505260352	0.367	0.175	0
SSBP3	0	0.468142715512829	0.423	0.231	0
C11orf83	0	0.646362939377311	0.414	0.222	0
RP11-1094M14.11	0	0.916208350271433	0.345	0.153	0
U2SURP	0	0.28338440330761	0.59	0.398	0
SRI	0	0.314051112493233	0.703	0.511	0
SF3B2	0	0.309334040994958	0.577	0.385	0
RP11-14N7.2	0	0.586683468040747	0.401	0.21	0
ZNF644	0	0.359317954922355	0.497	0.306	0
COPA	0	0.166386979988881	0.645	0.454	0
LRPPRC	0	0.420580194018395	0.477	0.286	0
COMMD1	0	0.490308348160178	0.477	0.286	0
PTCD3	0	0.482119953492315	0.432	0.241	0
HIST1H1C	0	0.751243158451802	0.44	0.249	0
CCM2	0	0.780820520179675	0.367	0.176	0
LAGE3	0	0.565014998426609	0.477	0.286	0
CISD1	0	0.698747666411205	0.375	0.184	0
MITD1	0	0.540012143264306	0.408	0.217	0
TPI1	0	0.516281190458238	0.947	0.756	0
EXTL2	0	0.609082445424539	0.378	0.188	0
TACC3	0	1.21047857376315	0.273	0.083	0
MRPL18	0	0.465462279267623	0.462	0.272	0
MRPS16	0	0.442818065247533	0.462	0.272	0
PRIM1	0	1.51672408481212	0.268	0.078	0
FOXJ1	0	1.13425001383462	0.312	0.122	0
RPAIN	0	0.537534566941116	0.424	0.234	0
NDUFB1	0	0.371841381814936	0.833	0.643	0
FGD5-AS1	0	0.49298003126453	0.406	0.217	0
TCP1	0	0.372091683843027	0.514	0.325	0
PUF60	0	0.48735036648193	0.474	0.285	0
CSNK1E	0	0.426639955712439	0.445	0.256	0
RBMX2	0	0.613250532295108	0.416	0.227	0
HRAS	0	0.926496466901776	0.353	0.164	0
DLGAP5	0	0.606073195594062	0.282	0.093	0
HMGN3	0	0.235384260530082	0.584	0.395	0
C11orf31	0	0.368233835170803	0.532	0.344	0
NDUFA3	0	0.190660710870772	0.675	0.487	0
C1orf86	0	0.451285620387756	0.494	0.306	0
TAF12	0	0.674011600805476	0.382	0.194	0
GON4L	0	0.321861398534585	0.484	0.296	0
BOD1	0	0.729327279824598	0.377	0.189	0
C6orf48	0	0.528563301439378	0.475	0.287	0
TOPORS	0	0.501237300534715	0.431	0.243	0
CMAS	0	0.65425024079508	0.384	0.196	0
MRPS12	0	0.509388237747715	0.471	0.283	0
NOSIP	0	0.533397310566354	0.44	0.252	0
MRPS2	0	0.837473456236811	0.355	0.167	0
RTF1	0	0.24658030230477	0.577	0.389	0
COX14	0	0.314784920117419	0.541	0.354	0
IAH1	0	0.464576343332517	0.467	0.28	0
IFT57	0	0.363173953677151	0.452	0.265	0
PSMD2	0	0.429873017524116	0.52	0.333	0
MRPS18C	0	0.358117997625733	0.518	0.331	0
ZFHX4	0	0.54100304604663	0.427	0.24	0
TMEM203	0	0.635340401535129	0.389	0.202	0
PAWR	0	0.845089452265364	0.321	0.134	0
IPO5	0	0.76123224573688	0.36	0.173	0
PARP2	0	1.58446332705607	0.255	0.068	0
FKBP3	0	0.449533382621056	0.514	0.327	0
LMNB2	0	1.30036481906088	0.289	0.102	0
NDUFV3	0	0.334080298711902	0.53	0.343	0
CERS2	0	0.481575103651493	0.421	0.234	0
MRPL50	0	0.49653937177471	0.421	0.234	0
CTDSPL2	0	0.756820765903951	0.357	0.17	0
PPP1CB	0	0.110228164546734	0.855	0.668	0
COA6	0	0.300749962488599	0.533	0.347	0
HNRNPA3	0	0.516485701977177	0.878	0.692	0
HNRNPH3	0	0.237517559790034	0.561	0.375	0
NAT14	0	0.897915346356327	0.338	0.152	0
ZCCHC11	0	0.355206369896425	0.48	0.294	0
SLC35F6	0	0.525622260209397	0.441	0.255	0
CENPA	0	0.817947057673254	0.288	0.102	0
CREB3	0	0.62758220288399	0.386	0.2	0
RPAP3	0	0.523067676607053	0.424	0.238	0
ZNF664	0	0.597173045445764	0.38	0.194	0
PCNT	0	1.02823482447133	0.319	0.133	0
GGPS1	0	0.538611156271841	0.414	0.228	0
DARS	0	0.241132072314598	0.572	0.386	0
CBS	0	1.39836749465237	0.275	0.09	0
SNRPC	0	0.380204925890572	0.5	0.315	0
FIGNL1	0	1.72552085866737	0.251	0.066	0
MRPL41	0	0.191326569241211	0.64	0.455	0
TM7SF3	0	0.817260403578528	0.36	0.175	0
SF3B3	0	0.628710991442317	0.36	0.175	0
TCF4	0	0.196314119272986	0.633	0.448	0
PMM1	0	1.0474344256015	0.315	0.13	0
SLMO2	0	0.575875688948659	0.414	0.229	0
HSPA9	0	0.353326923193398	0.579	0.394	0
NDUFA12	0	0.322579542499437	0.591	0.406	0
ATP5G3	0	0.343769930911814	0.878	0.694	0
CYCS	0	0.213808684626799	0.662	0.478	0
HUWE1	0	0.3090240605701	0.528	0.344	0
AUTS2	0	0.763972833198474	0.341	0.157	0
SNRPA	0	0.95930808858274	0.326	0.142	0
ECT2	0	0.989176818387557	0.269	0.085	0
DBN1	0	0.567655139181559	0.375	0.191	0
LYRM2	0	0.511030089193392	0.437	0.253	0
GATAD1	0	0.489637023345206	0.432	0.248	0
WDR60	0	0.399699274843397	0.421	0.237	0
EMD	0	0.56396160183095	0.425	0.241	0
GABBR2	0	0.440165607490496	0.435	0.251	0
AQP4	0	0.381324984933509	0.449	0.265	0
ZNF714	0	1.13137998949834	0.295	0.111	0
LSM14A	0	0.262895651994306	0.504	0.32	0
TTF2	0	1.19035220231233	0.282	0.098	0
UQCRH	0	0.670901095533817	0.932	0.749	0
PRPS2	0	1.31194522385689	0.274	0.091	0
MRPL42	0	0.488318474058868	0.39	0.207	0
FAM168B	0	0.614390087649948	0.368	0.185	0
MORC4	0	1.06449363080812	0.302	0.119	0
API5	0	0.400195453362217	0.447	0.264	0
STRAP	0	0.319871079140815	0.524	0.341	0
DENR	0	0.402798266955794	0.487	0.304	0
IFI27L1	0	0.814149481066509	0.355	0.172	0
CMC2	0	0.743202024630285	0.356	0.173	0
NSRP1	0	0.268352032237835	0.515	0.332	0
MRPL34	0	0.333754907434066	0.488	0.305	0
C7orf55-LUC7L2	0	0.666439179438572	0.351	0.168	0
ADK	0	0.736031217666952	0.353	0.17	0
LMO4	0	0.227843074781184	0.727	0.544	0
LAMTOR2	0	0.211109744427961	0.701	0.518	0
ARHGAP5	0	0.111784402718567	0.57	0.387	0
SDHC	0	0.318286037679437	0.536	0.354	0
TGOLN2	0	0.163956594145056	0.652	0.47	0
CERS6	0	0.554294748712616	0.395	0.213	0
SLC1A4	0	1.0289097295387	0.298	0.116	0
SMARCC1	0	0.500662860415436	0.424	0.242	0
GNL1	0	0.881350161098672	0.312	0.13	0
KIF20B	0	0.467589044858749	0.314	0.132	0
PTBP1	0	0.338223998179305	0.443	0.261	0
7,00 LSM	0	0.268683092305705	0.64	0.458	0
GADD45GIP1	0	0.202774471708451	0.627	0.445	0
TECR	0	0.439195290984628	0.452	0.27	0
COX7A2L	0	0.221449620675542	0.571	0.389	0
DDX18	0	0.179947075264954	0.711	0.529	0
MCFD2	0	0.268953092763114	0.536	0.355	0
H1FX	0	0.413578142243612	0.53	0.349	0
UBE2D2	0	0.323667827130491	0.559	0.378	0
USP39	0	0.760639006715164	0.335	0.154	0
KIAA1715	0	0.543729005046525	0.4	0.219	0
MRPL22	0	0.573204076211769	0.406	0.225	0
ITGAE	0	0.564048264683626	0.387	0.206	0
SNRNP27	0	0.431842284843212	0.433	0.252	0
UBE2V2	0	0.383846976107709	0.461	0.28	0
SPIN1	0	0.419546254212337	0.424	0.243	0
POLR2G	0	0.404799503792201	0.474	0.293	0
MRP63	0	0.362120642605504	0.509	0.328	0
HDGFRP3	0	0.984106169851719	0.299	0.118	0
TIMM44	0	0.511210398668662	0.418	0.237	0
POLR2F	0	0.235428252057066	0.493	0.312	0
NRD1	0	0.323546123184296	0.549	0.369	0
EDF1	0	0.438464848414409	0.806	0.626	0
SYNC	0	0.834274833132031	0.331	0.151	0
C11orf49	0	0.482447920805349	0.401	0.221	0
NT5C3B	0	0.812552801547749	0.335	0.155	0
GNL2	0	0.585225082541506	0.382	0.202	0
CSNK2B	0	0.400023641572518	0.509	0.329	0
RBM10	0	0.924153152975726	0.315	0.135	0
GLIS3	0	0.229472041251656	0.461	0.281	0
DERA	0	1.0523017981341	0.296	0.116	0
TMEM98	0	1.05437064719655	0.29	0.11	0
AP2A1	0	0.699943181211132	0.352	0.172	0
FAM204A	0	0.209936960729975	0.544	0.365	0
YWHAE	0	0.161209684275413	0.812	0.633	0
XRCC6	0	0.291263941101906	0.559	0.38	0
OFD1	0	0.429940245589764	0.402	0.223	0
JAM2	0	0.840571048099719	0.323	0.144	0
CHTOP	0	0.373313121784197	0.432	0.253	0
DAP3	0	0.370756669972249	0.494	0.315	0
SYNCRIP	0	0.18747183172746	0.614	0.435	0
CHMP5	0	0.199238936197934	0.599	0.42	0
PGAM1	0	0.233348823078921	0.513	0.334	0
SCUBE2	0	0.882746885475996	0.351	0.172	0
RNASEH2C	0	0.4308125708494	0.443	0.264	0
FAT3	0	1.12236495910214	0.293	0.114	0
PSMA3	0	0.314936009667803	0.514	0.335	0
PTPRA	0	0.177245451782023	0.521	0.342	0
SNX5	0	0.307858616806429	0.512	0.333	0
SMARCD1	0	0.502390380187072	0.411	0.232	0
ZC3H15	0	0.172135841350036	0.694	0.515	0
PSMC4	0	0.203207329890194	0.578	0.399	0
BZW1	0	0.170250466067723	0.741	0.563	0
SAP30	0	0.172534671340921	0.556	0.378	0
FSD1L	0	0.689242124358765	0.332	0.154	0
REXO4	0	0.760480857631076	0.34	0.162	0
SLC38A1	0	0.526460151528216	0.395	0.217	0
IFT81	0	0.776325587258472	0.329	0.151	0
NR2C2AP	0	1.41784097968136	0.27	0.092	0
EID2	0	0.717396491241119	0.343	0.165	0
MRPS15	0	0.4134617201992	0.484	0.306	0
SNX7	0	1.15013004216432	0.289	0.111	0
WDR33	0	0.381179005957328	0.426	0.248	0
SMPD4	0	1.02469549815077	0.294	0.116	0
MYO10	0	0.371783368177112	0.424	0.246	0
AIG1	0	0.674227117674664	0.36	0.182	0
TSPAN18	0	1.11171201306984	0.292	0.114	0
FIBP	0	0.517773371669647	0.452	0.274	0
BICD1	0	0.254640217802928	0.448	0.27	0
SETD8	0	0.679111037020144	0.364	0.186	0
SNW1	0	0.217132716112209	0.503	0.325	0
CCDC124	0	0.417098431638043	0.448	0.27	0
PIH1D1	0	0.70993510287789	0.38	0.202	0
MTPN	0	0.207344374788323	0.736	0.558	0
GUK1	0	0.257599465036819	0.801	0.624	0
WWTR1	0	0.189984318777506	0.462	0.285	0
UQCRQ	0	0.150686785088565	0.787	0.61	0
NDUFB2	0	0.356618971300863	0.875	0.698	0
CALM3	0	0.157662669441292	0.65	0.473	0
GPSM2	0	0.656577885137325	0.334	0.157	0
GATAD2B	0	0.507827536864389	0.381	0.204	0
DNER	0	0.48969812011345	0.404	0.227	0
RAD1	0	1.17919813978307	0.272	0.095	0
C5orf49	0	0.631054590534991	0.376	0.199	0
TGS1	0	0.458404036610301	0.422	0.245	0
MRPS34	0	0.381259065407131	0.512	0.335	0
IWS1	0	0.517220316847455	0.407	0.23	0
ARFGAP2	0	0.487454624462616	0.41	0.233	0
PTP4A2	0	0.144785076420656	0.705	0.528	0
TCEB1	0	0.224319133961781	0.565	0.388	0
NDUFA5	0	0.222497215068897	0.533	0.357	0
CHCHD1	0	0.393841219797675	0.465	0.289	0
ATIC	0	0.674024417667369	0.341	0.165	0
ARHGEF9	0	0.690297246974799	0.327	0.151	0
PLEKHJ1	0	0.761209099401035	0.338	0.162	0
TTYH1	0	1.16273617658055	0.323	0.147	0
PKN2	0	0.302419975390606	0.429	0.253	0
MRPL32	0	0.427987800680978	0.429	0.253	0
BLVRA	0	0.384468451142454	0.436	0.26	0
IRAK1	0	0.307621107681352	0.518	0.342	0
CCDC25	0	0.395413793422773	0.456	0.28	0
VDAC3	0	0.537600938915261	0.436	0.26	0
PCBD1	0	0.509163292989516	0.437	0.261	0
NUPR1	0	0.133602536384755	0.479	0.303	0
ESF1	0	0.195751207081172	0.497	0.321	0
IRF3	0	0.615473194158281	0.348	0.172	0
FAM171B	0	0.376522773195327	0.41	0.234	0
INIP	0	0.66945902493238	0.347	0.171	0
NCL	0	0.587244965417883	0.941	0.765	0
C9orf78	0	0.215416504666847	0.526	0.351	0
IMPDH2	0	0.742648720223355	0.342	0.167	0
VKORC1L1	0	0.792869220232119	0.316	0.141	0
VAPB	0	0.762793688610379	0.335	0.16	0
SOX4	0	0.263326281581994	0.511	0.336	0
PSMA2.1	0	0.286376874291046	0.47	0.295	0
PSME2	0	0.142706683277711	0.639	0.464	0
TUBB6	0	0.474826774141373	0.411	0.236	0
CPNE1	0	0.268371932156751	0.487	0.312	0
HSBP1	0	0.159648884018206	0.691	0.516	0
PDE4DIP	0	0.169366137810833	0.535	0.361	0
SPARC	0	-0.263884554983666	0.664	0.49	0
NHP2	0	0.308350403353893	0.541	0.367	0
TRNAU1AP	0	0.771482697369624	0.332	0.158	0
PYCR2	0	0.833651033889205	0.323	0.149	0
ZMYND10	0	1.35363615650665	0.268	0.094	0
BRCC3	0	0.863582846501725	0.318	0.144	0
MANBAL	0	0.80607582175488	0.324	0.15	0
LRRC42	0	1.03966035675635	0.29	0.116	0
MAN1A2	0	0.386707227904396	0.437	0.263	0
DDR2	0	0.648315915198861	0.362	0.188	0
POGK	0	0.659175201982496	0.355	0.181	0
UBE2A	0	0.365931054801368	0.499	0.325	0
NELFB	0	0.692077762609283	0.352	0.178	0
SRSF9	0	0.216992132787411	0.615	0.441	0
MSI2	0	0.185957405618064	0.471	0.297	0
ITPA	0	0.349245681641114	0.477	0.303	0
PCBP2	0	0.164645024869337	0.76	0.587	0
CHD1L	0	0.49405871111064	0.381	0.208	0
MRPL24	0	0.473240800468161	0.403	0.23	0
PSMG3	0	0.704470795780215	0.343	0.17	0
LRRC8A	0	0.67261929639404	0.335	0.162	0
RERE	0	0.408027658458704	0.433	0.26	0
CTNNA2	0	0.56624744565933	0.357	0.184	0
MAP4K4	0	0.116889060354454	0.509	0.336	0
PLEKHA5	0	0.117998460579113	0.486	0.313	0
NABP2	0	1.05914404939003	0.285	0.112	0
SRSF1	0	0.333572823858681	0.423	0.25	0
KXD1	0	0.442132821447506	0.427	0.254	0
TIPRL	0	0.371701908331218	0.464	0.292	0
EXOSC2	0	1.12300165287853	0.276	0.104	0
UTP11L	0	0.509277412932294	0.388	0.216	0
STK25	0	0.49933665497185	0.383	0.211	0
NLGN4X	0	0.763997069117926	0.323	0.151	0
AGPAT5	0	0.380101456864525	0.404	0.232	0
HSPA14	0	0.792870162281784	0.325	0.153	0
MYEF2	0	0.879375565790218	0.313	0.141	0
DHX40	0	0.420854722055482	0.392	0.22	0
WRB	0	0.758145932969433	0.323	0.151	0
BCAS2	0	0.345825367273777	0.446	0.274	0
KIAA0907	0	0.469381708900714	0.36	0.188	0
NVL	0	1.04728161554968	0.286	0.114	0
MRPL19	0	0.362175449526197	0.446	0.274	0
NDUFA10	0	0.316611650520216	0.506	0.334	0
POLR2H	0	0.483376269804621	0.375	0.203	0
PSMC2	0	0.456186031844975	0.451	0.279	0
NOL8	0	0.438930313154285	0.427	0.255	0
PNKP	0	0.906466614773866	0.304	0.132	0
NDUFS5	0	0.339026688247169	0.903	0.732	0
LINC01158	0	0.590626630808764	0.38	0.209	0
AC159540.1	0	1.05874686570085	0.294	0.123	0
MED10	0	0.436909216392316	0.423	0.252	0
HEY1	0	0.345737031457717	0.412	0.241	0
QSER1	0	0.559276379719326	0.347	0.176	0
C14orf166	0	0.283750881282788	0.593	0.422	0
PYGB	0	0.59419446121151	0.353	0.182	0
APLP1	0	0.289802118329833	0.299	0.128	0
UXT	0	0.253614413864163	0.564	0.393	0
PKP4	0	1.0192443771296	0.274	0.104	0
SCOC	0	0.227121669757763	0.457	0.287	0
SMS	0	0.212321226019115	0.533	0.363	0
ATPAF1	0	0.692906194831164	0.33	0.16	0
CAD	0	1.16636656561585	0.266	0.096	0
GART	0	0.664545579741369	0.341	0.171	0
CPSF4	0	1.08543297807454	0.282	0.112	0
CDK16	0	0.533600541971704	0.36	0.19	0
MAGED2	0	0.223815129129864	0.472	0.302	0
CYC1	0	0.399998086039725	0.47	0.3	0
METTL9	0	0.285120642238962	0.436	0.266	0
TXNDC17	0	0.174984424918379	0.629	0.459	0
MAPRE1	0	0.256921600043298	0.508	0.338	0
NEDD8	0	0.207584895491409	0.697	0.527	0
METTL5	0	0.403311241398459	0.463	0.294	0
RPL7L1	0	0.245797548977884	0.467	0.298	0
CHCHD2	0	0.453721479696383	0.914	0.745	0
ARMCX3	0	0.146255549130371	0.521	0.352	0
PRPF3	0	0.562303106113265	0.337	0.168	0
LTBP1	0	0.36109143007873	0.4	0.231	0
NELFE	0	0.497724750623421	0.395	0.226	0
ZNF638	0	0.24610534878525	0.505	0.336	0
OCIAD2	0	0.548811350243529	0.417	0.248	0
DNAJC2	0	0.370063644581307	0.444	0.275	0
IDI1	0	0.189876980854508	0.511	0.342	0
GLRX5	0	0.404753730861252	0.429	0.26	0
ARPP19	0	0.199063122248531	0.482	0.313	0
ZNF567	0	0.949422982696579	0.282	0.113	0
TXNDC12	0	0.337305390467135	0.45	0.282	0
SEPT7	0	0.202095760993966	0.912	0.744	0
RN7SL1	0	0.119171617160551	0.526	0.358	0
PIFO	0	0.517197389388012	0.376	0.208	0
UCHL5	0	0.636943217382277	0.33	0.162	0
SFXN1	0	0.684548375732908	0.323	0.155	0
DDX56	0	0.712429914118852	0.323	0.155	0
ACN9	0	0.788273156848018	0.33	0.162	0
GKAP1	0	1.12626702730021	0.268	0.1	0
MRPL11	0	0.509801160497145	0.391	0.223	0
GAMT	0	1.18173932045339	0.267	0.099	0
ATF5	0	0.951258347699108	0.39	0.222	0
UBXN11	0	0.95205260465462	0.3	0.132	0
RPAP2	0	0.392847402463886	0.411	0.243	0
MPHOSPH10	0	0.422479398275707	0.432	0.264	0
MANF	0	0.298330944656395	0.427	0.259	0
EXOSC9	0	0.894991320611964	0.29	0.122	0
ACO1	0	0.451875801838606	0.364	0.196	0
RND3	0	-0.168901985426125	0.56	0.393	0
MPLKIP	0	0.236200193312238	0.458	0.291	0
POLR2K	0	0.278206486940587	0.45	0.283	0
GPAA1	0	0.648118156397224	0.339	0.172	0
PRDX5	0	0.219954757760529	0.656	0.489	0
PEF1	0	0.467448371144093	0.377	0.21	0
DAG1	0	0.728243267512457	0.313	0.146	0
ZNF131	0	0.479231435984298	0.371	0.204	0
MAP7D3	0	0.495313772755976	0.371	0.204	0
MFAP1	0	0.562468726026212	0.371	0.204	0
GPT2	0	0.731677753299756	0.32	0.153	0
ALDH9A1	0	0.30759619509036	0.466	0.3	0
SEPT11	0	0.228735153582991	0.452	0.286	0
TSPAN5	0	0.517030412467382	0.339	0.173	0
PHF5A	0	0.666477879427324	0.339	0.173	0
PRKD3	0	0.565202164984519	0.328	0.162	0
TRAF3IP1	0	0.679432198052594	0.329	0.163	0
SPDL1	0	1.02199964868304	0.258	0.092	0
SEPHS1	0	0.706199382415539	0.32	0.154	0
DUSP23	0	0.462582939381574	0.423	0.257	0
CRCP	0	0.625574369710161	0.344	0.178	0
MEPCE	0	0.876113853614376	0.294	0.128	0
PPP1R35	0	0.541906298347327	0.359	0.193	0
FASTK	0	0.520313900858871	0.366	0.2	0
NKAP	0	0.316278862801227	0.411	0.245	0
PSMC5	0	0.245756243946853	0.492	0.326	0
ATXN10	0	0.386423712691132	0.422	0.256	0
HNRNPDL	0	0.26321499824218	0.817	0.651	0
RTN4	0	0.236139353988914	0.93	0.765	0
GPD2	0	0.863018219282124	0.275	0.11	0
PCNP	0	0.258801812056692	0.468	0.303	0
PALLD	0	0.116593299588089	0.455	0.29	0
BRIX1	0	0.6303638443771	0.339	0.174	0
RP9	0	0.632301834368889	0.339	0.174	0
EIF3M	0	0.235474761168366	0.515	0.35	0
ANKRD36C	0	0.66446101887835	0.328	0.163	0
AGGF1	0	0.494492603048334	0.375	0.21	0
HDDC2	0	0.389569415883578	0.386	0.221	0
RBM38	0	0.421108355592642	0.384	0.219	0
AK4	0	0.362654773948249	0.365	0.2	0
STAT1	0	0.181159270627276	0.6	0.435	0
MRFAP1	0	0.100850137486686	0.582	0.417	0
DPY19L1	0	0.556240486228253	0.345	0.18	0
C7orf55	0	0.516746485924644	0.35	0.185	0
PLCE1	0	0.872089587227707	0.285	0.12	0
FADS2	0	0.88997156963936	0.295	0.13	0
NAA20	0	0.378306385941667	0.435	0.27	0
TXNL4A	0	0.282495077820584	0.515	0.351	0
PSMA7	0	0.431610926775126	0.929	0.765	0
ECH1	0	0.293959077586191	0.465	0.301	0
DDAH1	0	0.669086951049013	0.307	0.143	0
CTC-444N24.11	0	0.375839434190974	0.381	0.217	0
RNASEH1	0	0.629467778724373	0.345	0.181	0
EIF1B	0	0.254671885814815	0.482	0.318	0
ABCF1	0	0.206796978673068	0.472	0.308	0
TSPAN6	0	0.866174438789332	0.288	0.124	0
BANF1	0	0.288755925658027	0.503	0.339	0
TRIM37	0	0.839610114638079	0.292	0.128	0
SMCHD1	0	-0.114131026817754	0.437	0.273	0
TCF3	0	0.80026903456082	0.288	0.124	0
ZNF430	0	0.739824518817584	0.297	0.133	0
REPIN1	0	0.573229292705344	0.336	0.173	0
CAPRIN1	0	0.130173572615122	0.541	0.378	0
MRPL21	0	0.339366670076892	0.451	0.288	0
EIF6	0	0.371809648557716	0.453	0.29	0
ACTL6A	0	0.730124927465889	0.309	0.146	0
NPAT	0	0.958298752381388	0.263	0.1	0
HAUS2	0	1.07764313102106	0.26	0.097	0
ADPRHL2	0	0.629015675010589	0.346	0.183	0
UGP2	0	0.124847371701605	0.492	0.329	0
NAGK	0	0.211450335718965	0.487	0.324	0
MAP2	0	0.32230858186629	0.408	0.245	0
BRK1	0	0.176999668454016	0.623	0.46	0
BOC	0	0.623848230889653	0.345	0.182	0
COX6A1	0	0.150906126783568	0.626	0.463	0
SLC25A11	0	0.575525095371733	0.36	0.197	0
VAMP2	0	0.175362887387514	0.433	0.27	0
RASD1	0	0.155080296986773	0.437	0.274	0
DBI	0	0.31579032241867	0.942	0.779	0
TIMM17A	0	0.300712433592412	0.447	0.285	0
REEP1	0	0.980439190844913	0.275	0.113	0
RBM42	0	0.370375498005804	0.401	0.239	0
CIAO1	0	0.397244303118269	0.38	0.218	0
ZIC1	0	0.385113607453081	0.393	0.231	0
PMPCB	0	0.544384227859288	0.359	0.197	0
ARF5	0	0.545521251664819	0.364	0.202	0
XIAP	0	0.226334315708358	0.469	0.307	0
FMR1	0	0.570902943215221	0.344	0.182	0
EPS8	0	0.248747226169718	0.438	0.276	0
SRRM2	0	0.171230042120948	0.708	0.546	0
SUCO	0	0.315177586919553	0.401	0.24	0
HERC5	0	0.217459322848682	0.333	0.172	0
HPRT1	0	0.594118813933801	0.335	0.174	0
2,00 ARL	0	0.484256984669565	0.341	0.18	0
RTFDC1	0	0.23038953139059	0.537	0.376	0
RDH14	0	0.618606229611069	0.32	0.159	0
KCMF1	0	0.362333714550979	0.386	0.225	0
ZNF680	0	0.94277126339788	0.26	0.099	0
FAM120AOS	0	0.490028875371229	0.377	0.216	0
16,00 ARL	0	0.666527351933708	0.304	0.143	0
TRAPPC3	0	0.190223979677752	0.484	0.323	0
CDC42BPA	0	0.477035198228751	0.354	0.193	0
PREPL	0	0.294909460674763	0.423	0.262	0
GFPT1	0	0.364326131225311	0.407	0.246	0
CHM	0	0.461311319664111	0.353	0.192	0
MAP6	0	0.748094598525138	0.294	0.133	0
LRRC47	0	0.532704841383675	0.34	0.18	0
WASF2	0	0.182353553039776	0.66	0.5	0
USP33	0	0.314320765061057	0.396	0.236	0
EEF1B2	0	0.470652176235049	0.907	0.747	0
HNRNPK	0	0.196099419081243	0.871	0.711	0
SEC61B	0	0.109024504901194	0.871	0.711	0
HNRNPA1	0	0.142582199206617	0.79	0.63	0
DCTN2	0	0.40811357844069	0.396	0.236	0
CCNB1IP1	0	0.886491261617669	0.281	0.121	0
GGNBP2	0	0.159266175092941	0.453	0.293	0
STAMBP	0	0.480315357127645	0.367	0.207	0
SGCB	0	0.598886117509326	0.33	0.17	0
DDR1	0	0.634376514871468	0.319	0.159	0
AKAP12	0	-0.176727789037453	0.316	0.156	0
WEE1	0	0.5202564714038	0.325	0.165	0
THYN1	0	0.712755344358033	0.313	0.153	0
IFT52	0	0.659704611940561	0.325	0.165	0
FUZ	0	1.33329365829262	0.252	0.092	0
MBOAT7	0	0.479511824370214	0.382	0.222	0
C1orf123	0	0.493764176508094	0.362	0.202	0
PSENEN	0	0.328534793508686	0.489	0.329	0
TBCA	0	0.114223956905411	0.722	0.562	0
GCFC2	0	0.786413244705714	0.28	0.121	0
NPM1	0	0.27820209413346	0.868	0.709	0
ZKSCAN1	0	0.173869712930076	0.454	0.295	0
NUP205	0	0.88861904673096	0.28	0.121	0
KDELC2	0	1.04573500269404	0.263	0.104	0
C20orf27	0	0.408693849205407	0.396	0.237	0
MPV17	0	0.417961879131038	0.392	0.233	0
EIF2AK1	0	0.333289123107375	0.386	0.227	0
ASH2L	0	1.08918095666961	0.255	0.096	0
RFK	0	0.410866054948914	0.389	0.23	0
SAMD4B	0	0.314598176316788	0.37	0.211	0
MBOAT2	0	0.791001308222767	0.289	0.13	0
PLEKHA3	0	0.329029825933286	0.424	0.265	0
TNPO1	0	0.120474148397188	0.484	0.325	0
PHTF2	0	0.749206408702187	0.294	0.135	0
MESDC2	0	0.267092391256936	0.423	0.264	0
HNRNPU	0	0.221662731277047	0.82	0.661	0
SCAMP3	0	0.329338825494056	0.396	0.238	0
ATP2B4	0	0.214401853501117	0.457	0.299	0
ANKIB1	0	0.223447247090863	0.396	0.238	0
PHYH	0	0.52154687152326	0.331	0.173	0
DCLK1	0	0.223742795201906	0.396	0.238	0
ATP5O	0	0.23618965592547	0.639	0.481	0
TSEN15	0	0.720945039336623	0.307	0.149	0
KCTD3	0	0.543660793857668	0.327	0.169	0
HTRA2	0	0.830511008220428	0.3	0.142	0
DNAJC21	0	0.437248126512082	0.386	0.228	0
TSTA3	0	0.712267891639165	0.328	0.17	0
PHF20	0	0.390244028217387	0.378	0.22	0
TAF9	0	0.193479008107524	0.482	0.324	0
FAM127A	0	0.137141247494317	0.492	0.334	0
PDCD7	0	0.516728009916125	0.359	0.201	0
NDUFB10	0	0.134042051373476	0.589	0.431	0
COA3	0	0.282521835534073	0.421	0.263	0
UBAP2L	0	0.2863532638396	0.459	0.302	0
FAM229B	0	0.545203965493421	0.331	0.174	0
NDUFAB1	0	0.124534512908221	0.548	0.391	0
RAD23A	0	0.260447450575052	0.445	0.288	0
ATP5J	0	0.254881427934789	0.776	0.619	0
CAMSAP2	0	0.373350394369261	0.385	0.228	0
PCYOX1	0	0.354628446225309	0.384	0.227	0
GADD45G	0	0.883962297944148	0.379	0.222	0
XPOT	0	0.593605608790984	0.324	0.167	0
RAE1	0	0.605182838688048	0.321	0.164	0
PMS1	0	0.808123711991059	0.285	0.128	0
MAP3K13	0	0.26615256996368	0.417	0.26	0
ZFR	0	0.251853233178284	0.472	0.315	0
TNPO3	0	0.880738815136467	0.283	0.126	0
ANKRD26	0	0.694670485530959	0.29	0.133	0
SEC11C	0	0.178032922777282	0.482	0.325	0
SRSF6	0	0.255990770223882	0.415	0.258	0
TCEB2	0	0.14755516615641	0.817	0.66	0
CNBP	0	0.139893104623044	0.669	0.513	0
SCRG1	0	0.261540682067238	0.403	0.247	0
MRPL23	0	0.257614114023994	0.468	0.312	0
UPF3A	0	0.362379800310277	0.403	0.247	0
ZYG11B	0	0.403841964681647	0.376	0.22	0
ABCD3	0	0.532817338519868	0.324	0.168	0
MRPS14	0	0.422670710377295	0.371	0.215	0
COA5	0	0.454189707042575	0.379	0.223	0
ECI2	0	0.440123575636677	0.371	0.215	0
MPP6	0	0.706077327769361	0.308	0.152	0
SMARCC2	0	0.654843726760448	0.317	0.161	0
NUBP2	0	0.722633638903959	0.316	0.16	0
TAF15	0	0.384209698229994	0.376	0.22	0
NUP50	0	0.615540718688828	0.297	0.141	0
SCD5	0	0.199462862913454	0.346	0.19	0
CROT	0	0.792889033453406	0.285	0.129	0
ARL2BP	0	0.287232312919413	0.415	0.259	0
GPR56	0	0.613014968471096	0.29	0.134	0
PSMB3	0	0.138735427360582	0.603	0.447	0
MBD3	0	0.696881731813786	0.296	0.14	0
EIF1AY	0	0.333948151944606	0.408	0.252	0
CEBPZ-AS1	0	0.262349830990617	0.401	0.246	0
RRP36	0	0.517180657331396	0.329	0.174	0
EIF3A	0	0.127030021697982	0.684	0.529	0
TWF1	0	0.217495733103012	0.443	0.288	0
DAD1	0	0.100830409395293	0.676	0.521	0
C1QBP	0	0.121090801912287	0.543	0.388	0
LMF2	0	0.854797228703738	0.26	0.105	0
FAM200B	0	0.378744875203772	0.382	0.227	0
NUDCD2	0	0.404653084809747	0.371	0.216	0
ATN1	0	0.545147372938105	0.325	0.17	0
TIMM8B	0	0.113600043836444	0.578	0.423	0
PHACTR4	0	0.368302189163573	0.406	0.252	0
AGO3	0	0.238014150555369	0.401	0.247	0
GBAS	0	0.215739618959035	0.462	0.308	0
COX7B	0	0.141957464613029	0.872	0.718	0
DGKZ	0	0.491614799779533	0.327	0.173	0
DYNLL1	0	0.199994545137615	0.927	0.773	0
UBB	0	0.165901739249976	0.885	0.731	0
TEX261	0	0.524399290400143	0.314	0.16	0
TMEM163	0	0.599409497116833	0.323	0.169	0
SPAG1	0	0.494199722616179	0.323	0.169	0
RNF20	0	0.418061927119007	0.362	0.208	0
SWI5	0	0.462922937954044	0.361	0.207	0
C16orf80	0	0.661960990359328	0.299	0.145	0
CDO1	0	0.531220588448261	0.347	0.193	0
C9orf69	0	0.718263565746664	0.287	0.133	0
IPO7	0	0.306327525799996	0.433	0.279	0
ERC1	0	0.379507419052988	0.348	0.194	0
PRPF6	0	0.352081380898752	0.41	0.256	0
POU2F1	0	0.483711690659572	0.338	0.185	0
MARCH7	0	0.146394550445012	0.465	0.312	0
ICA1L	0	0.877082012409029	0.259	0.106	0
ING5	0	0.795234727914046	0.268	0.115	0
NDUFA4	0	0.187469432349352	0.878	0.725	0
FAM92A1	0	0.756239007821893	0.276	0.123	0
IFT74	0	0.600379856315822	0.342	0.189	0
KANK2	0	0.793904806641182	0.264	0.111	0
TFPT	0	0.276306096411388	0.444	0.291	0
ATF4	0	0.163262391307722	0.509	0.356	0
ARL13B	0	0.689054701712725	0.295	0.142	0
KLHDC3	0	0.683420749142259	0.294	0.141	0
SNHG7	0	0.435150792064233	0.381	0.228	0
NDUFV1	0	0.462058843174755	0.358	0.205	0
CIR1	0	0.101220735180834	0.49	0.337	0
SETD5-AS1	0	0.427830542296585	0.356	0.203	0
EN2	0	0.64101411655655	0.286	0.133	0
USP22	0	0.207426429758895	0.41	0.257	0
SLC25A1	0	0.762500970514543	0.293	0.14	0
CCDC109B	0	0.291924500364433	0.389	0.237	0
SMARCD3	0	0.898432177057435	0.262	0.11	0
BAG1	0	0.326187981533104	0.436	0.284	0
SDC3	0	0.489806234270835	0.32	0.168	0
PPIF	0	-0.113723848472495	0.358	0.206	0
PRPF19	0	0.649604531054585	0.308	0.156	0
CYTH2	0	0.531975510124105	0.308	0.156	0
C11orf73	0	0.488653623518023	0.352	0.2	0
EIF4G3	0	0.155917810013045	0.457	0.306	0
GADD45A	0	0.465810693952209	0.392	0.241	0
CYR61	0	0.262639355376079	0.404	0.253	0
SMEK2	0	0.168810439299963	0.458	0.307	0
DLD	0	0.494150157982794	0.333	0.182	0
UBA1	0	0.172867867722379	0.454	0.303	0
ATP6V1D	0	0.335078631362082	0.402	0.251	0
EMC6	0	0.368991443594071	0.402	0.251	0
EIF3K	0	0.191124841955367	0.756	0.605	0
GPATCH2	0	0.345189033225794	0.374	0.223	0
C1orf131	0	0.422171885494303	0.36	0.209	0
MOB4	0	0.363963520110389	0.367	0.216	0
NQO2	0	0.672197755147297	0.305	0.154	0
DNAJC1	0	0.404829345821659	0.355	0.204	0
FAM178A	0	0.530365017302355	0.297	0.146	0
FDX1	0	0.393792938107019	0.373	0.222	0
ZC3H14	0	0.526371643743892	0.316	0.165	0
PAXBP1	0	0.367019129031207	0.376	0.225	0
YARS	0	0.603738618852816	0.345	0.194	0
ADSS	0	0.233496192510908	0.416	0.265	0
COBLL1	0	0.740252706510667	0.286	0.135	0
COX5A	0	0.137705376285986	0.6	0.449	0
ERGIC3	0	0.151736675101244	0.471	0.32	0
TSTD1	0	0.407469781933356	0.4	0.25	0
LRRFIP2	0	0.327769535148769	0.386	0.236	0
KIAA1430	0	0.21716246648435	0.393	0.243	0
MRPL13	0	0.395798867481042	0.395	0.245	0
GXYLT1	0	0.797755071615785	0.259	0.109	0
RGMA	0	0.452420185220144	0.332	0.182	0
CDC42EP4	0	0.537109314057231	0.325	0.175	0
EPB41L3	0	0.208516614966175	0.53	0.38	0
EMC9	0	0.790585754436263	0.295	0.145	0
DNTTIP1	0	0.406505889108394	0.381	0.231	0
CDC34	0	0.590055948997109	0.307	0.157	0
RRP1B	0	0.594403693314582	0.308	0.158	0
G3BP2	0	0.196863205581705	0.426	0.276	0
FAM89B	0	0.515579993632913	0.348	0.198	0
VKORC1	0	0.177480846147085	0.416	0.266	0
MT1M	0	0.529287989647734	0.284	0.134	0
FAM76A	0	0.46626478158841	0.332	0.183	0
CLCC1	0	0.944125638871234	0.254	0.105	0
GPATCH4	0	0.256953767695363	0.397	0.248	0
ARV1	0	0.77772668146202	0.27	0.121	0
MSX1	0	0.331034591312858	0.34	0.191	0
PRMT1	0	0.307564428016709	0.438	0.289	0
PFKL	0	0.315866922135462	0.4	0.251	0
AAMP	0	0.364203387907782	0.355	0.206	0
LAPTM4B	0	0.522503362429806	0.32	0.171	0
EIF4EBP2	0	0.354611625611816	0.361	0.212	0
DDRGK1	0	0.399845293337337	0.375	0.226	0
MECP2	0	0.303793433953512	0.351	0.202	0
C8orf59	0	0.200437850647206	0.482	0.333	0
RSF1	0	0.126843133782417	0.486	0.337	0
KNOP1	0	0.366792905051495	0.35	0.201	0
DDX27	0	0.226404237218356	0.427	0.278	0
UHMK1	0	0.177138532229338	0.46	0.312	0
TTC32	0	0.743980676829183	0.278	0.13	0
PUM2	0	0.224188549767893	0.384	0.236	0
NFU1	0	0.582084564798806	0.334	0.186	0
SESTD1	0	0.469499401298404	0.32	0.172	0
GIGYF2	0	0.212091953039169	0.406	0.258	0
APPL1	0	0.138672617333414	0.443	0.295	0
GLI3	0	0.854657316551185	0.261	0.113	0
MAOB	0	0.285122119247192	0.4	0.252	0
ERI1	0	0.772631375167365	0.269	0.121	0
YEATS4	0	0.846399382304447	0.256	0.108	0
TLK1	0	0.390486435699531	0.36	0.212	0
CNPPD1	0	0.541783292221755	0.3	0.152	0
C14orf132	0	0.613662317907917	0.29	0.142	0
ENO1	0	0.342939799639569	0.964	0.817	0
CREB1	0	0.283337901095104	0.405	0.258	0
PSMB8	0	0.120762267872381	0.492	0.345	0
PCMT1	0	0.197475083169507	0.451	0.304	0
SQLE	0	0.245826324531307	0.382	0.235	0
COA4	0	0.173981941188448	0.443	0.296	0
MPHOSPH6	0	0.407636322966301	0.32	0.173	0
RPS19BP1	0	0.151996101547371	0.464	0.317	0
CASP3	0	0.316297183638467	0.358	0.211	0
CLNS1A	0	0.3217846631178	0.381	0.234	0
RFXANK	0	0.392455781492301	0.377	0.23	0
PPP1R12B	0	0.569862598147471	0.287	0.14	0
CUL3	0	0.242205376935405	0.421	0.274	0
TOP2B	0	0.222565077944794	0.415	0.268	0
ARPC5	0	0.124204516284046	0.834	0.688	0
SLC25A4	0	0.479934835743104	0.322	0.176	0
DCAF12	0	0.404540240354831	0.323	0.177	0
PEX16	0	0.539669481824365	0.325	0.179	0
PTPMT1	0	0.639124238108594	0.319	0.173	0
TRIM9	0	0.335121655284178	0.34	0.194	0
TP53I13	0	0.94089501614122	0.251	0.105	0
YWHAB	0	0.143942974385413	0.868	0.722	0
CTNNBIP1	0	0.572384153929867	0.294	0.148	0
ODF2L	0	0.2110461682844	0.358	0.212	0
MTF2	0	0.38752665020126	0.316	0.17	0
NAA50	0	0.178190184241191	0.378	0.232	0
RSRC1	0	0.243477826409413	0.36	0.214	0
RNF168	0	0.681418494154981	0.289	0.143	0
CREBZF	0	0.487985556487283	0.293	0.147	0
CCND3	0	0.412045232456392	0.282	0.136	0
AKIP1	0	0.86358013680977	0.262	0.117	0
TUBA1A	0	0.249856190487393	0.995	0.85	0
TMEM11	0	0.800197540865638	0.271	0.126	0
KHSRP	0	0.364393078363714	0.33	0.185	0
MLLT11	0	0.444775054348489	0.301	0.156	0
ZBED1	0	0.507209366485483	0.308	0.163	0
RABGAP1	0	0.221448258357539	0.377	0.232	0
DDX42	0	0.313700663885525	0.366	0.221	0
PKIG	0	0.426305967280421	0.312	0.167	0
PAF1	0	0.502993011643369	0.306	0.161	0
VRK3	0	0.532712938073307	0.292	0.147	0
SMIM11	0	0.57212342909453	0.293	0.148	0
SMU1	0	0.199231043987127	0.422	0.277	0
TIMM13	0	0.173580052652814	0.487	0.342	0
BRD4	0	0.106726252866975	0.481	0.336	0
MED8	0	0.461221111507607	0.329	0.185	0
EIF4E2	0	0.171124668368179	0.443	0.299	0
RPSA	0	0.209801010798439	0.891	0.747	0
GNL3	0	0.306970517225784	0.388	0.244	0
DPP6	0	0.792985454309088	0.256	0.112	0
NFYB	0	0.578030289758157	0.278	0.134	0
AKT1	0	0.527570577884188	0.319	0.175	0
ORAI2	0	0.412721591586853	0.349	0.205	0
PDCL	0	0.46703523110409	0.294	0.15	0
SDHB	0	0.253889200248148	0.42	0.276	0
SNCAIP	0	0.653541169051533	0.284	0.14	0
PBDC1	0	0.283829800550073	0.407	0.263	0
USP14	0	0.223126640464379	0.415	0.271	0
GTF2H2	0	0.648506069034518	0.278	0.135	0
KIAA1586	0	0.967913643563619	0.25	0.107	0
SCML1	0	0.752749771481377	0.264	0.121	0
CYB5B	0	0.369426360271255	0.321	0.178	0
ZSWIM7	0	0.475051296252858	0.337	0.194	0
MKKS	0	0.309691191822512	0.404	0.261	0
DHX15	0	0.248929803863903	0.358	0.215	0
CTNND2	0	0.583765351194011	0.289	0.146	0
YIPF6	0	0.312273818453796	0.361	0.218	0
VPS13A	0	0.537507367141792	0.291	0.148	0
KRR1	0	0.312327913273314	0.35	0.207	0
ANAPC5	0	0.311712478676442	0.361	0.218	0
PYGL	0	0.323303416256157	0.377	0.234	0
SNRNP25	0	0.564376947375283	0.312	0.169	0
TOMM34	0	0.57735756190968	0.29	0.147	0
U2AF2	0	0.51268471096992	0.303	0.16	0
UBR4	0	0.284853241809989	0.345	0.202	0
SLC31A1	0	0.223291821634867	0.345	0.202	0
UBE2J2	0	0.43240418468856	0.342	0.2	0
LZIC	0	0.342824212967716	0.386	0.244	0
TMEM18	0	0.521561128780058	0.322	0.18	0
FIGN	0	0.471770353088271	0.322	0.18	0
C2orf69	0	0.689406696016126	0.262	0.12	0
SLC35B4	0	0.380106960202344	0.321	0.179	0
CASK	0	0.420271044275985	0.321	0.179	0
FUNDC2	0	0.222668991094444	0.454	0.312	0
BRI3BP	0	0.803683311227301	0.252	0.11	0
UBE3A	0	0.33404521558349	0.393	0.251	0
RAB4A	0	0.388948168083636	0.376	0.234	0
AP1S1	0	0.526618109593616	0.313	0.171	0
C8orf33	0	0.260813108855914	0.36	0.218	0
PMPCA	0	0.553572502313127	0.298	0.156	0
VEZF1	0	0.331006536206836	0.358	0.216	0
PRPSAP1	0	0.560489546893078	0.302	0.16	0
DDX49	0	0.555738927402334	0.312	0.17	0
EGLN2	0	0.605669232263328	0.289	0.147	0
C16orf13	0	0.223317820189254	0.423	0.281	0
DFFA	0	0.455371471736654	0.328	0.187	0
PHTF1	0	0.669206860861112	0.263	0.122	0
MMADHC	0	0.226721850089445	0.428	0.287	0
ZBTB20	0	0.348014602263652	0.324	0.183	0
LARP7	0	0.122236941469514	0.449	0.308	0
NSUN5	0	0.520616028075471	0.275	0.134	0
CEP41	0	0.821718354337463	0.254	0.113	0
JPX	0	0.391426287954532	0.327	0.186	0
TMEM38B	0	0.814432990305568	0.25	0.109	0
MED27	0	0.803976010194	0.273	0.132	0
FRA10AC1	0	0.362293942427126	0.331	0.19	0
CRYAB	0	0.133286137769137	0.444	0.303	0
COX6B1	0	0.151556800478452	0.892	0.751	0
CLSTN1	0	0.291179960021653	0.347	0.206	0
ABCF2	0	0.485309431869743	0.297	0.156	0
HERC2	0	0.388516599398105	0.309	0.168	0
STUB1	0	0.391139028527936	0.371	0.23	0
UPF1	0	0.494720913839722	0.31	0.169	0
SNF8	0	0.204072202749846	0.416	0.275	0
LIMCH1	0	0.611043946767062	0.252	0.112	0
NUP54	0	0.726124126153785	0.259	0.119	0
RPL26L1	0	0.210631243520766	0.4	0.26	0
PTCH1	0	0.709127862318648	0.271	0.131	0
CKAP4	0	0.142003074920884	0.388	0.248	0
APEX1	0	0.137331455502225	0.493	0.353	0
CTNNBL1	0	0.394404828497594	0.332	0.192	0
NOL10	0	0.559645849524516	0.298	0.158	0
PAIP1	0	0.234617443176171	0.368	0.228	0
TCERG1	0	0.232082737905366	0.364	0.224	0
PFDN6	0	0.366776513029957	0.356	0.216	0
TPPP3	0	0.368817833375849	0.345	0.205	0
NELFCD	0	0.444402294020342	0.31	0.17	0
CBX6	0	0.545332205571716	0.299	0.159	0
DNM1L	0	0.241403507946987	0.413	0.273	0
SMG5	0	0.631817959259841	0.26	0.121	0
AP4M1	0	0.968053851231453	0.253	0.114	0
TAF6	0	0.709712882786687	0.255	0.116	0
NUP214	0	0.264472051432385	0.34	0.201	0
TMX1	0	0.203566847074634	0.392	0.253	0
NDN	0	0.322466566836525	0.317	0.178	0
SMARCB1	0	0.421890790317114	0.324	0.185	0
IMP4	0	0.255282318445925	0.37	0.231	0
SREK1	0	0.149522157081079	0.369	0.23	0
NUTF2	0	0.385658713201212	0.358	0.219	0
HSPBP1	0	0.608462973897806	0.291	0.152	0
WDR47	0	0.39744098430788	0.343	0.205	0
MAGEF1	0	0.627892464279526	0.281	0.143	0
PDLIM3	0	0.582382576670059	0.28	0.142	0
EHMT1	0	0.385215599086579	0.342	0.204	0
GPX7	0	0.818526459416705	0.251	0.113	0
ENOPH1	0	0.540786598757806	0.274	0.136	0
GDPD2	0	0.792853547536422	0.254	0.116	0
CHD7	0	0.596079526612979	0.277	0.139	0
CPSF6	0	0.339944271417365	0.336	0.198	0
FERMT2	0	0.316553482058749	0.321	0.183	0
SOX12	0	0.725015157136862	0.269	0.131	0
NAPA	0	0.181930592862923	0.387	0.249	0
UBE2G2	0	0.120111111306775	0.388	0.25	0
KIF9	0	0.551778695655012	0.3	0.162	0
PHF14	0	0.262453656728034	0.349	0.211	0
SLC25A13	0	0.425297720473685	0.299	0.161	0
ST5	0	0.60126694382592	0.288	0.15	0
BRWD1	0	0.180960265418038	0.351	0.213	0
DNPEP	0	0.472129859912233	0.316	0.179	0
UBAP2	0	0.346180796454364	0.31	0.173	0
GTPBP4	0	0.207882340955788	0.397	0.26	0
TUBA1B	0	1.03056014963956	0.993	0.856	0
EPN1	0	0.400020232259592	0.32	0.183	0
OXLD1	0	0.558663046717982	0.291	0.154	0
PANK2	0	0.534848673603274	0.284	0.147	0
HSPA8	0	0.183703903478118	0.822	0.685	0
AGTRAP	0	0.217748842389311	0.421	0.285	0
TMEM222	0	0.751000443458745	0.259	0.123	0
ZMYM4	0	0.255519140946886	0.381	0.245	0
CDC26	0	0.159888899219892	0.406	0.27	0
ODF2	0	0.566911417608197	0.274	0.138	0
SAR1A	0	0.100028295077022	0.406	0.27	0
PSMF1	0	0.299749187285202	0.406	0.27	0
YY1AP1	0	0.290949222870339	0.351	0.215	0
RMND5A	0	0.471132383499692	0.289	0.153	0
DPP10	0	0.573689462686079	0.294	0.158	0
MTX2	0	0.604299019515672	0.284	0.148	0
AQP1	0	0.283160219487054	0.363	0.227	0
POM121	0	0.269324202114147	0.364	0.228	0
HCFC1R1	0	0.249684491841246	0.359	0.223	0
GATAD2A	0	0.574046688565502	0.294	0.158	0
PNPLA8	0	0.110836148817776	0.409	0.273	0
PABPN1	0	0.143519774448851	0.413	0.277	0
SETD5	0	0.19697540290791	0.34	0.205	0
MPZL1	0	0.104354418116213	0.381	0.246	0
RCOR3	0	0.385114062909715	0.316	0.181	0
RPE	0	0.621951855121403	0.266	0.131	0
UQCRC1	0	0.222266092355912	0.373	0.238	0
ARIH2	0	0.35441551722423	0.31	0.175	0
SNHG15	0	0.316165233016856	0.37	0.235	0
C9orf9	0	0.381803911285704	0.316	0.181	0
CCDC82	0	0.389951603318915	0.308	0.173	0
HMGB1	0	0.669982830568296	0.954	0.819	0
BAG5	0	0.391633711717903	0.314	0.179	0
THOC1	0	0.551099617937801	0.254	0.119	0
POLR2E	0	0.274390928746469	0.384	0.249	0
MEGF8	0	0.72825810155927	0.251	0.116	0
TAF13	0	0.12067415631481	0.363	0.228	0
TFDP2	0	0.66893127825349	0.295	0.16	0
TRUB2	0	0.530099789989955	0.288	0.153	0
CTCF	0	0.409989127944049	0.305	0.17	0
COMMD7	0	0.173651741134886	0.367	0.232	0
MAP1LC3A	0	0.497021812251396	0.291	0.156	0
FAM217B	0	0.436341286449065	0.294	0.159	0
COMMD2	0	0.225315748690404	0.33	0.196	0
NREP	0	0.216396120936936	0.311	0.177	0
NOLC1	0	0.477321673057793	0.31	0.176	0
CNPY2	0	0.203691100956563	0.386	0.252	0
GPN3	0	0.479289771674916	0.26	0.126	0
ARHGAP35	0	0.32362005978843	0.334	0.2	0
MRPS10	0	0.209790166721488	0.354	0.22	0
VOPP1	0	0.154414807326234	0.368	0.234	0
OPHN1	0	0.414280648512795	0.286	0.152	0
PPP2R3C	0	0.378872116135442	0.305	0.171	0
ZNF708	0	0.47736153402505	0.299	0.165	0
GINM1	0	0.258837233762512	0.341	0.208	0
TRAPPC2P1	0	0.642204736752156	0.276	0.143	0
TMEM183A	0	0.156712642919013	0.386	0.253	0
C1orf198	0	0.312361690638701	0.31	0.177	0
OPN3	0	0.575748125814432	0.266	0.133	0
YIPF4	0	0.116482877402687	0.406	0.273	0
C2orf40	0	0.763980983053455	0.269	0.136	0
C5orf42	0	0.55666120845656	0.261	0.128	0
C5orf24	0	0.23501864881152	0.331	0.198	0
MSANTD3	0	0.591219381741913	0.257	0.124	0
PTGR1	0	0.652384829784345	0.269	0.136	0
DPCD	0	0.408717482253454	0.32	0.187	0
PDS5B	0	0.276145250451513	0.317	0.184	0
TUFM	0	0.15819892807696	0.461	0.328	0
LSM14B	0	0.638533994614082	0.272	0.139	0
SIKE1	0	0.207098280425293	0.358	0.225	0
WDR75	0	0.498540990332646	0.288	0.155	0
NTMT1	0	0.283485557505317	0.355	0.222	0
PSMG2	0	0.240296232924167	0.348	0.215	0
ELOF1	0	0.468054482005245	0.29	0.157	0
GTF2A2	0	0.125390531700797	0.472	0.339	0
GEMIN6	0	0.655359529943606	0.274	0.142	0
ACYP2	0	0.612834379656042	0.28	0.148	0
ZFAND2B	0	0.52837902608334	0.277	0.145	0
SEMA6A	0	0.513722138199581	0.276	0.144	0
IDH3B	0	0.241799808516609	0.34	0.208	0
COL9A3	0	0.850278224979457	0.281	0.149	0
PIP5K1A	0	0.280609468650932	0.321	0.189	0
IL13RA2	0	0.466127933091611	0.315	0.183	0
TMEM68	0	0.531241069826434	0.255	0.123	0
ANKLE2	0	0.257989031785688	0.317	0.185	0
RAB22A	0	0.261421691140918	0.37	0.238	0
SAFB2	0	0.291208734873532	0.316	0.184	0
TXN2	0	0.181730497416609	0.385	0.253	0
EXOSC10	0	0.37494006161096	0.288	0.156	0
PPAPDC1B	0	0.410513955295042	0.296	0.164	0
MAPKAP1	0	0.105521244887047	0.41	0.278	0
PI4KB	0	0.153648170287235	0.338	0.207	0
INTS3	0	0.333185239277173	0.304	0.173	0
TXNDC9	0	0.413027436036407	0.323	0.192	0
CHCHD5	0	0.218753812236182	0.402	0.271	0
DNAJC10	0	0.117548079376778	0.417	0.286	0
ARMC9	0	0.592812706966395	0.261	0.13	0
MAP9	0	0.184851052133223	0.326	0.195	0
B3GAT3	0	0.496455986764488	0.26	0.129	0
GTF3C1	0	0.301152511080867	0.312	0.181	0
ZNF146	0	0.301397944474434	0.327	0.196	0
ERCC1	0	0.156976442782926	0.422	0.291	0
FLAD1	0	0.240865101153215	0.36	0.229	0
SRGAP2	0	0.173984604714179	0.36	0.229	0
TMOD1	0	0.566599237229019	0.295	0.164	0
TTC17	0	0.14331849162954	0.356	0.225	0
ERGIC2	0	0.269287552476195	0.352	0.221	0
YAF2	0	0.248466260250026	0.354	0.223	0
TCF7L1	0	0.604528149711989	0.273	0.143	0
FRG1	0	0.189848348121989	0.335	0.205	0
MED31	0	0.444442723395196	0.273	0.143	0
RABIF	0	0.730547551009593	0.252	0.122	0
RPIA	0	0.474145212424072	0.266	0.136	0
ATG12	0	0.132159548756023	0.384	0.254	0
DAXX	0	0.581654317821946	0.25	0.12	0
PPP2R2A	0	0.133910198121483	0.397	0.267	0
VEGFB	0	0.208121908845435	0.388	0.258	0
PAFAH1B2	0	0.124879337836439	0.392	0.262	0
RTN1	0	0.227501106314313	0.368	0.238	0
SUMO3	0	0.12107003483081	0.431	0.301	0
CNOT4	0	0.138734674217396	0.363	0.233	0
DDX50	0	0.457943735242137	0.283	0.153	0
CARS	0	0.511267524413379	0.283	0.153	0
SYNM	0	0.192880253970354	0.339	0.21	0
MIB1	0	0.458673912465513	0.275	0.146	0
DIDO1	0	0.488757012818341	0.277	0.148	0
POP4	0	0.263899547747798	0.337	0.208	0
TCEB3	0	0.33141635456607	0.315	0.186	0
TPM3	0	0.32688497107161	0.931	0.802	0
PRRC2A	0	0.301026690543438	0.312	0.183	0
MCTS1	0	0.107567908520033	0.398	0.269	0
ATG13	0	0.289498417557443	0.332	0.203	0
RDH11	0	0.163988435933522	0.37	0.241	0
MAP1A	0	0.308304898459572	0.253	0.124	0
EIF4A3	0	-0.202672853300071	0.435	0.306	0
GNAS	0	0.478486100773349	0.955	0.826	0
PTOV1	0	0.324970361900682	0.326	0.197	0
CEP290	0	0.382857560425045	0.294	0.165	0
CRLS1	0	0.202944105836943	0.345	0.216	0
DNAJC19	0	0.30573800842968	0.341	0.213	0
PSD3	0	0.223048141459088	0.334	0.206	0
MIEN1	0	0.345200757337153	0.335	0.207	0
DDOST	0	0.191820175502041	0.376	0.248	0
PPCS	0	0.183673647583507	0.372	0.244	0
CALM2	0	0.282316548124577	0.961	0.833	0
C1D	0	0.135880139884147	0.376	0.248	0
MKLN1	0	0.119635045932588	0.398	0.27	0
CNOT7	0	0.133247456316422	0.378	0.25	0
ASB8	0	0.329217925824729	0.306	0.178	0
CNOT1	0	0.255013887721158	0.325	0.197	0
ZNF91	0	0.294299393255051	0.313	0.185	0
PIGC	0	0.342394350984178	0.284	0.156	0
KIAA1143	0	0.442679395639429	0.293	0.165	0
PUS7L	0	0.34429022535521	0.297	0.169	0
SNAP29	0	0.401468546256494	0.289	0.161	0
CYP20A1	0	0.520463791620267	0.27	0.143	0
IP6K2	0	0.210342819597141	0.333	0.206	0
STAG1	0	0.476022063290095	0.279	0.152	0
SMAD1	0	0.420668014659343	0.279	0.152	0
TMEM60	0	0.396460928238576	0.275	0.148	0
ARHGEF40	0	0.546005822269798	0.269	0.142	0
ZNF626	0	0.442426431809395	0.277	0.15	0
SIRT2	0	0.197876782653308	0.337	0.21	0
PLEKHA4	0	0.604726058892085	0.272	0.145	0
GBP1	0	0.190876632724941	0.487	0.36	0
NAV1	0	0.180005856016216	0.403	0.276	0
SLC4A1AP	0	0.355187488342802	0.312	0.185	0
CCDC93	0	0.612299277044443	0.257	0.13	0
6,00 LSM	0	0.341875890845225	0.324	0.197	0
PHAX	0	0.268003042691223	0.327	0.2	0
SURF1	0	0.128307647411747	0.385	0.258	0
C14orf1	0	0.617614905796727	0.251	0.124	0
CHD6	0	0.185742191609929	0.365	0.238	0
SRP19	0	0.14155643178491	0.361	0.234	0
SND1	0	0.344366268546225	0.344	0.217	0
FBXW2	0	0.352219351242464	0.294	0.167	0
TRIM47	0	0.247365977914497	0.352	0.225	0
AHDC1	0	0.490486847273396	0.274	0.148	0
TBL1X	0	0.425306753323292	0.28	0.154	0
FGFR1	0	0.272944703592352	0.337	0.211	0
CDC123	0	0.212711193444562	0.339	0.213	0
GOSR1	0	0.249864569527368	0.333	0.207	0
AHCTF1	0	0.348490535634241	0.313	0.187	0
THUMPD3	0	0.474523835651179	0.305	0.179	0
NUPL2	0	0.559272358014884	0.259	0.133	0
AKAP17A	0	0.248302313624706	0.304	0.178	0
BEX2	0	0.537833818334438	0.251	0.125	0
SEC16A	0	0.267384392785362	0.312	0.186	0
SRP14	0	0.141813986077364	0.954	0.828	0
ABHD12	0	0.158193872106377	0.298	0.172	0
TMEM170A	0	0.381671052759121	0.282	0.156	0
TRIM33	0	0.159068976095078	0.334	0.209	0
CHML	0	0.383681062203541	0.269	0.144	0
CYBRD1	0	0.551841828755899	0.279	0.154	0
SOCS4	0	0.491494798473692	0.271	0.146	0
SZRD1	0	0.159189484970743	0.373	0.248	0
IVNS1ABP	0	-0.124238942088912	0.41	0.285	0
PROX1	0	0.200355300589119	0.319	0.194	0
METTL2B	0	0.546264029563252	0.265	0.14	0
IDH3G	0	0.168522096955052	0.386	0.261	0
TOR1A	0	0.516564139322715	0.263	0.138	0
C19orf24	0	0.170289369633701	0.385	0.26	0
RAB3GAP2	0	0.211294656607207	0.345	0.22	0
PDCL3	0	0.151911742496219	0.35	0.225	0
MTHFD2L	0	0.367914299577575	0.283	0.158	0
CLTB	0	0.13147881266589	0.358	0.233	0
SOWAHC	0	0.531676085617522	0.269	0.145	0
TIMM17B	0	0.439080335613172	0.274	0.15	0
COPS5	0	0.295311808669162	0.329	0.205	0
YES1	0	0.254624064205916	0.273	0.149	0
GSK3A	0	0.448129782648489	0.274	0.15	0
EPT1	0	0.681222856042428	0.25	0.126	0
PNPT1	0	0.278453662037696	0.31	0.186	0
MPC1	0	0.153739830988279	0.389	0.265	0
DDB1	0	0.112611149100373	0.361	0.237	0
YAP1	0	0.398264966739922	0.264	0.14	0
RPLP0	0	0.342798244284194	0.923	0.799	0
ASNA1	0	0.354062223781567	0.324	0.2	0
EXOC4	0	0.29016269679922	0.294	0.17	0
ATF7IP	0	0.144772255120133	0.357	0.233	0
CRIPT	0	0.142586164362858	0.327	0.204	0
MOCS2	0	0.55196398262784	0.265	0.142	0
CSRP1	0	0.30924219325924	0.365	0.242	0
PHF10	0	0.432676610652034	0.252	0.129	0
POM121C	0	0.303254832386222	0.305	0.182	0
RUFY2	0	0.310976891587901	0.263	0.14	0
FKBP4	0	0.206942422249825	0.321	0.198	0
NUMBL	0	0.540501540206686	0.256	0.133	0
STRN4	0	0.418094287796584	0.25	0.127	0
PITPNB	0	0.244992785769004	0.299	0.176	0
ANTXR1	0	0.172877995539421	0.345	0.222	0
PNMA1	0	0.428826981928227	0.288	0.165	0
CNP	0	-0.511441111486688	0.29	0.167	0
SLC25A39	0	0.412066344432309	0.284	0.161	0
GNPDA1	0	0.131926671888149	0.405	0.283	0
RASSF9	0	0.35549560488015	0.332	0.21	0
SACS	0	0.456362546717834	0.264	0.142	0
ELF2	0	0.192217022703817	0.303	0.181	0
PRKX	0	0.480253826728955	0.25	0.128	0
C11orf48	0	0.330301145784478	0.312	0.19	0
PSMD3	0	0.329130724636361	0.323	0.201	0
RPS4Y1	0	0.359237872417585	0.714	0.592	0
ACTR6	0	0.30160398653557	0.289	0.167	0
DNAJB2	0	0.148584767725731	0.327	0.206	0
LY6H	0	0.517279873942978	0.274	0.153	0
CTBP2	0	0.222428977107196	0.326	0.205	0
PPP1R8	0	0.495085681483996	0.253	0.132	0
MTX1	0	0.162965903622119	0.364	0.243	0
ANAPC13	0	0.429592888293443	0.261	0.14	0
DHX29	0	0.143075676498851	0.367	0.246	0
MLLT4	0	0.396187000814438	0.259	0.138	0
TXLNG	0	0.500984060184569	0.256	0.135	0
URM1	0	0.356469181616053	0.305	0.184	0
SRGAP1	0	0.228874960015202	0.3	0.179	0
CCDC53	0	0.219903040247006	0.361	0.24	0
SNHG9	0	0.307812710617577	0.294	0.173	0
12,00 LSM	0	0.183631858000171	0.366	0.245	0
SGTA	0	0.500315163207969	0.259	0.138	0
PRPF8	0	0.140938372998066	0.35	0.229	0
C21orf59	0	0.145194387565453	0.348	0.227	0
FARP1	0	0.380070904384724	0.261	0.141	0
UBN1	0	0.340157695368022	0.278	0.158	0
AATF	0	0.545772978133647	0.265	0.145	0
MPST	0	0.407196486269431	0.27	0.15	0
RP11-169K16.9	0	0.621185594828173	0.254	0.134	0
YBX1	0	0.614244680814194	0.97	0.85	0
XPR1	0	0.384855289993305	0.3	0.18	0
OBSL1	0	0.561636067580471	0.254	0.134	0
TRMT10C	0	0.191265629202854	0.322	0.202	0
FSTL1	0	-0.116924931587929	0.397	0.277	0
ENC1	0	0.254690214150828	0.305	0.185	0
ARMC10	0	0.286038357933638	0.299	0.179	0
CUL1	0	0.328314382985464	0.295	0.175	0
CIZ1	0	0.506754127471142	0.255	0.135	0
EXT2	0	0.428766349003401	0.257	0.137	0
TXNRD1	0	0.123028300122237	0.363	0.243	0
POP5	0	0.267885068693399	0.291	0.171	0
YTHDF1	0	0.41633977706079	0.283	0.163	0
HDAC1	0	0.451985180164426	0.267	0.148	0
MCMBP	0	0.281129275967514	0.262	0.143	0
SPA17	0	0.425919842689391	0.268	0.149	0
CCDC91	0	0.196833872595126	0.326	0.207	0
CCNT1	0	0.385343341769963	0.275	0.156	0
MRPS7	0	0.214973023012417	0.331	0.212	0
DPM1	0	0.358353518741107	0.275	0.156	0
HNRNPL	0	0.167288742859907	0.325	0.206	0
PPIE	0	0.329878661155405	0.291	0.172	0
SELENBP1	0	0.427050728234897	0.259	0.14	0
RAMP1	0	0.683985770436084	0.257	0.138	0
PPP4R2	0	0.119672684017639	0.382	0.263	0
PPP6C	0	0.253746346965647	0.304	0.185	0
ALDH3A2	0	0.243633950356087	0.305	0.186	0
EFTUD2	0	0.197871065589441	0.319	0.2	0
SAP30BP	0	0.123342823549641	0.313	0.194	0
AFG3L2	0	0.355099150685084	0.29	0.171	0
TOMM22	0	0.193138103269896	0.349	0.23	0
NME7	0	0.42323627220726	0.272	0.154	0
NBAS	0	0.351871868338812	0.278	0.16	0
PIGF	0	0.46497477867096	0.264	0.146	0
FAM134A	0	0.146331173049396	0.326	0.208	0
WDR82	0	0.105432593853795	0.341	0.223	0
RAD50	0	0.127350305200733	0.34	0.222	0
TNFRSF12A	0	0.401901155792611	0.342	0.224	0
TAF11	0	0.294384079039434	0.296	0.178	0
FBXO9	0	0.178457363961451	0.299	0.181	0
HNRNPA2B1	0	0.42587487896247	0.949	0.831	0
TRIP6	0	0.299583662990225	0.307	0.189	0
AGAP3	0	0.403101228354743	0.256	0.138	0
NFX1	0	0.356803383000491	0.256	0.138	0
SPTSSA	0	0.101157538254153	0.362	0.244	0
APOPT1	0	0.274046206403562	0.302	0.184	0
ADSL	0	0.363841551998881	0.285	0.167	0
KIAA2013	0	0.199776992391421	0.323	0.206	0
PLRG1	0	0.364320013985477	0.271	0.154	0
DIAPH1	0	0.202097785699882	0.281	0.164	0
KAL1	0	0.424426228473852	0.268	0.151	0
C16orf87	0	0.397210385993225	0.265	0.148	0
LPIN2	0	0.225368633326498	0.332	0.215	0
NCOA1	0	0.1811610725508	0.312	0.195	0
RAB9A	0	0.160700836890622	0.319	0.202	0
EIF2AK4	0	0.171034295075826	0.352	0.235	0
RNF24	0	0.206013331297365	0.32	0.203	0
CLPTM1	0	0.296412602977663	0.308	0.191	0
MRPL40	0	0.13114987854737	0.359	0.242	0
SMIM4	0	0.188438997705801	0.348	0.231	0
TSC22D1	0	-0.16971887044425	0.345	0.228	0
PGD	0	0.113439766833112	0.32	0.204	0
DMTF1	0	0.368494216391795	0.264	0.148	0
PSMD10	0	0.185177385957107	0.331	0.215	0
KIAA0020	0	0.187089337034562	0.342	0.226	0
RP11-345J4.5	0	0.305145867534912	0.279	0.163	0
MLC1	0	0.492138591127439	0.267	0.151	0
SMG7	0	0.179210038223977	0.298	0.182	0
SLC39A7	0	0.259361933926976	0.29	0.174	0
ZNF451	0	0.170279864362482	0.316	0.2	0
CHID1	0	0.224062443665564	0.297	0.181	0
KPNA3	0	0.217613111711527	0.31	0.194	0
MMD	0	0.23754492383575	0.297	0.181	0
TSNAX	0	0.134388043760183	0.348	0.232	0
JADE1	0	0.194691261183266	0.278	0.163	0
AGPAT1	0	0.208135868023639	0.272	0.157	0
ZNF800	0	0.295540783924798	0.28	0.165	0
RPGR	0	0.275123910173817	0.265	0.15	0
TSR1	0	0.484259864750113	0.259	0.144	0
ZNHIT3	0	0.377535384907662	0.267	0.152	0
CDH4	0	0.359048771039848	0.259	0.144	0
BCL9	0	0.428826307538935	0.255	0.14	0
ADIPOR1	0	0.132858331672602	0.303	0.188	0
RPL31	0	0.153616652640657	0.907	0.792	0
CWC22	0	0.176440191904329	0.298	0.183	0
STX17	0	0.351560743518432	0.252	0.137	0
ZNF787	0	0.544638149390357	0.252	0.137	0
FAM208A	0	0.152456791164422	0.32	0.206	0
STARD3NL	0	0.124932157148228	0.323	0.209	0
CDK14	0	0.354204704913935	0.261	0.147	0
NAA35	0	0.344868774043474	0.273	0.159	0
NSFL1C	0	0.16653281713609	0.332	0.218	0
KRCC1	0	0.149124808341901	0.351	0.237	0
MGAT4B	0	0.484264196120832	0.25	0.136	0
WDR45	0	0.403091882151859	0.251	0.137	0
ARMC1	0	0.299305346992626	0.253	0.139	0
DCAF10	0	0.239080028421211	0.291	0.177	0
SPOP	0	0.204951264613901	0.304	0.19	0
RALGPS2	0	0.365423802426373	0.26	0.147	0
LRRN1	0	0.244327688141203	0.268	0.155	0
C7orf50	0	0.294708844192042	0.319	0.206	0
NUDCD3	0	0.397547295257991	0.254	0.141	0
OGDH	0	0.38028329114164	0.261	0.148	0
RP11-620J15.3	0	0.391012901306685	0.259	0.146	0
ATXN2	0	0.16557511031754	0.326	0.213	0
MPDZ	0	0.203791215584765	0.286	0.173	0
TTC19	0	0.256936961565423	0.285	0.172	0
MRPS23	0	0.264590279153443	0.31	0.197	0
SAFB	0	0.205506677003153	0.299	0.186	0
CCDC66	0	0.346827971367037	0.257	0.145	0
FAM104B	0	0.339500441895487	0.261	0.149	0
KIAA0947	0	0.144301253001839	0.31	0.198	0
RLIM	0	0.18678618137103	0.312	0.2	0
ZBED5	0	0.356848540098477	0.25	0.138	0
GANAB	0	0.191173906438892	0.306	0.194	0
GLOD4	0	0.225838863951229	0.291	0.179	0
SH3GL1	0	0.268263088651886	0.287	0.175	0
BABAM1	0	0.165686448991639	0.315	0.203	0
ARHGEF2	0	0.31859693931434	0.277	0.166	0
UBXN7	0	0.252371607590994	0.269	0.158	0
TMA16	0	0.202987760774024	0.274	0.163	0
EIF3B	0	0.141579512999999	0.341	0.23	0
PRAF2	0	0.393458591560223	0.277	0.166	0
UROS	0	0.222619542800235	0.33	0.219	0
PRKAG1	0	0.305642512520092	0.28	0.169	0
DRG1	0	0.331365799386403	0.255	0.144	0
SDCCAG8	0	0.122505215304591	0.359	0.248	0
TBRG4	0	0.403975887212783	0.251	0.14	0
SMIM19	0	0.301831496334656	0.294	0.183	0
CRB2	0	0.250470863721452	0.312	0.201	0
GLRX3	0	0.183527660053382	0.305	0.194	0
ACTR10	0	0.186953885807435	0.31	0.199	0
FAF2	0	0.368528747526666	0.282	0.171	0
C1orf56	0	0.210679621980528	0.263	0.153	0
GNPAT	0	0.237854053454299	0.274	0.164	0
NTPCR	0	0.335530159735349	0.261	0.151	0
GPN1	0	0.450418721202088	0.258	0.148	0
NDUFAF2	0	0.161295962452317	0.335	0.225	0
SRPX	0	0.366651417518142	0.27	0.16	0
1,00 LSM	0	0.166247732469785	0.314	0.204	0
CRNKL1	0	0.264365996823493	0.273	0.163	0
KIF3B	0	0.33602165442887	0.263	0.153	0
ZCCHC7	0	0.205334142956113	0.291	0.181	0
IMP3	0	0.2860630353146	0.296	0.186	0
ZNF593	0	0.125794555783702	0.328	0.219	0
MEX3A	0	0.339330249744907	0.265	0.156	0
ZBTB18	0	0.337792400630186	0.26	0.151	0
ORC4	0	0.318502401043476	0.261	0.152	0
UBE3C	0	0.204100867468864	0.274	0.165	0
DIP2A	0	0.217612136233676	0.275	0.166	0
FIP1L1	0	0.258641749736295	0.289	0.18	0
NAA15	0	0.129697075014126	0.29	0.181	0
KLHDC10	0	0.152808549849643	0.288	0.179	0
MAGEH1	0	0.269138475192863	0.284	0.175	0
SMARCA2	0	0.207896916862337	0.311	0.202	0
FAM192A	0	0.1778931901682	0.299	0.19	0
NOL9	0	0.287356259278457	0.251	0.143	0
TUSC2	0	0.296668648188623	0.254	0.146	0
NCBP2-AS2	0	0.267018194656847	0.264	0.156	0
RWDD4	0	0.271748284599357	0.277	0.169	0
PDLIM7	0	0.245971062820209	0.275	0.167	0
WIPI2	0	0.112718138288074	0.319	0.211	0
PRKRIP1	0	0.250614653463012	0.26	0.152	0
MED19	0	0.355488780459312	0.256	0.148	0
SPG20	0	0.200224637117916	0.271	0.163	0
EMC8	0	0.237384244666535	0.27	0.162	0
KDM4A	0	0.161399778277437	0.298	0.19	0
ASXL2	0	0.187154860338227	0.291	0.183	0
SLC6A8	0	0.130916241244977	0.293	0.185	0
MSRA	0	0.402091700624445	0.283	0.175	0
APMAP	0	0.194947059446352	0.292	0.184	0
CDK11A	0	0.217599238274985	0.251	0.144	0
TAF1	0	0.271723393640901	0.261	0.154	0
ACAT1	0	0.177139817883688	0.322	0.215	0
HSPA13	0	0.180459508814108	0.268	0.161	0
DEF8	0	0.296798699457453	0.284	0.177	0
RPS21	0	0.156843403765492	0.938	0.831	0
AGPS	0	0.226526336941818	0.258	0.152	0
FUNDC1	0	0.242886602669716	0.275	0.169	0
VPS25	0	0.282431524735036	0.262	0.156	0
GPS1	0	0.252178738440153	0.257	0.151	0
POLR3GL	0	0.166822249971142	0.307	0.201	0
NOC3L	0	0.23178411424144	0.285	0.179	0
CHD8	0	0.145027940928632	0.298	0.192	0
DDA1	0	0.265303865532635	0.283	0.177	0
WDR13	0	0.311945623568065	0.278	0.173	0
CSNK2A2	0	0.164944343279764	0.279	0.174	0
PAK1IP1	0	0.193055643599952	0.275	0.17	0
PGM3	0	0.202212854924968	0.25	0.145	0
PERP	0	0.430257663378009	0.271	0.166	0
KBTBD2	0	0.30043319788335	0.254	0.149	0
RNF38	0	0.316868935740581	0.259	0.154	0
STX2	0	0.410073549578347	0.251	0.146	0
SEC23B	0	0.143672918758899	0.263	0.158	0
SPATA6	0	0.15054711211369	0.285	0.18	0
PPIA	0	0.707016497482747	0.984	0.879	0
FNTA	0	0.146775753532662	0.29	0.185	0
CLPP	0	0.23277662297093	0.286	0.181	0
SMARCA4	0	0.327761239459773	0.295	0.19	0
HS6ST1	0	0.285762070579998	0.263	0.159	0
HIBCH	0	0.293933376255715	0.256	0.152	0
PRKCSH	0	0.141023385981215	0.269	0.165	0
TOR1AIP1	0	0.136619721744089	0.297	0.193	0
PDCD2	0	0.228526463555851	0.284	0.18	0
RPS4X	0	0.401793550974415	0.939	0.835	0
CCDC90B	0	0.1941675847661	0.295	0.191	0
KIAA0368	0	0.156450878909894	0.275	0.172	0
ZNF37A	0	0.137459067513064	0.276	0.173	0
ELOVL1	0	0.110975345134236	0.272	0.169	0
WDR77	0	0.295453510205375	0.256	0.153	0
CSPP1	0	0.272918387273641	0.257	0.154	0
LTBP3	0	0.30702671464709	0.27	0.167	0
SEMA6D	0	0.289787390079665	0.264	0.161	0
POLDIP2	0	0.298459255379054	0.266	0.163	0
GNG12	0	0.154273611173055	0.304	0.201	0
UAP1	0	0.158450269328137	0.284	0.181	0
PHF21A	0	0.127842662247082	0.293	0.19	0
WDR61	0	0.108460388312138	0.287	0.184	0
GOLGA7	0	-0.107022400910618	0.34	0.238	0
EHBP1	0	0.251828048029756	0.27	0.168	0
HIGD1A	0	0.12132999332914	0.318	0.216	0
BRD8	0	0.227820927510207	0.254	0.152	0
TCEAL1	0	0.332308828583922	0.259	0.157	0
HSPA2	0	0.142129670467109	0.261	0.159	0
ACP2	0	0.11839807313205	0.299	0.197	0
MRPL12	0	0.186527428398977	0.303	0.201	0
RAB11B	0	0.251877234020921	0.279	0.178	0
PINK1	0	0.234369713417054	0.27	0.169	0
UGGT1	0	0.176784553064966	0.258	0.157	0
ATG4B	0	0.224620266042694	0.27	0.169	0
FLNC	0	0.410787070203503	0.25	0.149	0
S1PR3	0	0.148829001540672	0.257	0.156	0
DAP	0	0.2060177257004	0.298	0.197	0
USE1	0	0.159345551846653	0.291	0.19	0
C12orf45	0	0.111339780807795	0.279	0.179	0
NOC2L	0	0.131865493233937	0.269	0.169	0
FOXJ3	0	0.147470601697754	0.263	0.163	0
PGM1	0	0.219632586722258	0.255	0.155	0
TYW3	0	0.283870849762999	0.269	0.169	0
HS2ST1	0	0.180526101910981	0.253	0.153	0
PPP3R1	0	0.162917975901254	0.284	0.184	0
TAP1	0	0.17418103110892	0.294	0.194	0
ACTR1A	0	0.101839605362694	0.284	0.184	0
RPS5	0	0.392749534081088	0.94	0.84	0
AGL	0	0.169460397218528	0.264	0.165	0
LYPLAL1	0	0.18924074826171	0.266	0.167	0
SURF6	0	0.268577264398389	0.258	0.159	0
MRPS35	0	0.219444167288837	0.315	0.216	0
ACAA2	0	0.176013393512382	0.262	0.163	0
DYRK1A	0	0.123440345954748	0.252	0.153	0
FAM98A	0	0.222422021342112	0.295	0.196	0
TEX264	0	0.243942242991251	0.25	0.152	0
ASCC3	0	0.282671405092845	0.264	0.166	0
PLGRKT	0	0.163304405549698	0.287	0.189	0
COMMD3	0	0.173164904130943	0.267	0.17	0
C21orf91	0	0.107949857506009	0.251	0.154	0
SMIM12	0	0.231401187052852	0.269	0.173	0
MTIF2	0	0.263037376059114	0.269	0.173	0
C10orf32	0	0.139517415168411	0.278	0.182	0
ZNF580	0	0.290685512974079	0.271	0.175	0
NCK2	0	0.132183544350223	0.26	0.164	0
RBM26	0	-0.100514931108632	0.319	0.223	0
ZNF22	0	0.102104479162227	0.299	0.203	0
PLXNB2	0	0.143483417130035	0.284	0.188	0
DHX30	0	0.123970849675665	0.254	0.159	0
VTA1	0	0.274154379822753	0.264	0.169	0
BLOC1S2	0	0.125953573342907	0.289	0.194	0
TMEM141	0	0.235501931937246	0.281	0.187	0
TADA3	0	0.352580652413187	0.258	0.164	0
BGN	0	-0.334080765632015	0.282	0.188	0
PPAP2A	0	0.209631378498457	0.25	0.157	0
PURA	0	0.201775797900047	0.264	0.171	0
GORASP2	0	0.110658442680422	0.266	0.174	0
LPCAT1	0	0.119571822466247	0.259	0.167	0
CWC27	0	0.191796450717283	0.254	0.162	0
PPIC	0	0.243925593024066	0.257	0.165	0
YKT6	0	0.114299216664273	0.277	0.186	0
RBM5	0	-0.113227148238006	0.299	0.208	0
UPF2	0	-0.156538141036242	0.294	0.204	0
LUZP1	0	0.112385522946059	0.274	0.185	0
GAR1	0	0.156911282125353	0.254	0.166	0
C11orf57	0	0.101169851104941	0.255	0.167	0
ZNF503	0	0.184276790516996	0.273	0.186	0
DTD1	0	0.149884916284863	0.268	0.182	0
DNASE2	0	-0.112315837391527	0.261	0.175	0
FAM45A	0	0.125443819119949	0.252	0.166	0
ZBTB43	0	-0.109117671540215	0.257	0.172	0
RPL7A	0	0.290628589942416	0.972	0.888	0
LRIF1	0	0.166586546446703	0.25	0.167	0
C21orf33	0	0.113725138708609	0.251	0.168	0
RPL18	0	0.347759909107127	0.981	0.898	0
RPS16	0	0.126511932619543	0.965	0.888	0
H3F3A	0	0.673053865074289	0.984	0.913	0
RPS7	0	0.358134527376007	0.986	0.919	0
RPS2	0	0.377075520557178	0.985	0.923	0
RPL35	0	0.465631107999396	0.995	0.937	0
GAPDH	0	0.169293881174341	0.991	0.934	0
RPS6	0	0.281905183287527	0.985	0.933	0
RPL13A	0	0.243348404826847	0.983	0.934	0
RPL37A	0	0.203495895885641	0.987	0.943	0
RPL11	0	0.197209555239361	0.992	0.949	0
RPS27A	0	0.18572623264996	0.99	0.953	0
RPS19	0	0.230748376119544	0.991	0.955	0
RPL41	0	0.187135297736154	0.995	0.965	0
RPL39	0	0.185227757194416	0.99	0.961	0
PTMA	0	0.771704011999698	1	0.978	0
MT-CYB	0	0.293438208075163	0.948	0.936	0
MT-ND1	0	0.24252752260987	0.937	0.929	0
MT-CO2	0	0.271532898718405	0.967	0.971	0
FTL	0	-2.31750162302336	0.964	0.965	0
MT-CO3	0	0.420648299124476	0.966	0.965	0
B2M	5.067167091479e-314	-1.25951718216114	0.964	0.971	1.21926174555168e-309
TMSB4X	1.80869128342619e-280	-1.26782225941038	0.974	0.971	4.3520729661801e-276
LGALS1	8.02247202869379e-240	-2.13775929581344	0.576	0.739	1.9303672195443e-235
SRGN	4.36173438948329e-226	-4.62508305891516	0.09	0.422	1.04952052879747e-221
S100A11	8.82324931664569e-203	-1.4352173990312	0.659	0.776	2.12305025057129e-198
SAT1	2.30234701605684e-202	-1.31462999024398	0.812	0.867	5.53990739003597e-198
CD74	2.0714486685132e-191	-4.51460084514142	0.185	0.464	4.98431978617646e-187
TYROBP	1.16003939715367e-186	-4.55088627981432	0.094	0.385	2.79128679743117e-182
S100A4	4.74977047441267e-186	-3.82785484879835	0.154	0.438	1.14288977155318e-181
TPT1	3.91901797986e-184	-1.5169008661432	0.859	0.872	9.42994106313914e-180
AIF1	1.29657221579758e-182	-4.47768912004077	0.071	0.361	3.11981206565215e-178
LAPTM5	4.41117281824527e-182	-4.66014853179894	0.07	0.358	1.06141640352618e-177
FCER1G	1.51681956518524e-181	-4.53558644543128	0.072	0.361	3.64977123774873e-177
CTSS	2.0720526181372e-181	-4.0611288582924	0.076	0.369	4.98577300976173e-177
PTPRC	1.32750143091077e-175	-4.45183223386664	0.036	0.321	3.19423394305749e-171
HLA-DRA	3.32203091887047e-167	-4.6194315506748	0.147	0.412	7.99347079698612e-163
ACTB	3.93251849077633e-167	-0.980844354932636	0.975	0.951	9.46242599250601e-163
ITM2B	1.02431854614147e-161	-1.36792298501931	0.678	0.755	2.46471528572562e-157
ARHGDIB	9.19115723914576e-161	-4.42722598018307	0.036	0.303	2.21157625488325e-156
HLA-DRB1	1.36833955773554e-160	-4.57188519726782	0.106	0.37	3.29249864382326e-156
RGS1	7.08204009324289e-149	-4.39968598102903	0.092	0.343	1.7040804872361e-144
DUSP1	6.11429340870177e-146	-2.49493299619562	0.366	0.553	1.47122128000182e-141
LCP1	1.36111290494503e-142	-4.230097571455	0.043	0.288	3.27510987187874e-138
HLA-DPA1	1.90681505044132e-142	-4.59722295183862	0.09	0.336	4.5881783743719e-138
HLA-B	7.30311622748317e-140	-0.920026478245397	0.785	0.85	1.757275826657e-135
MS4A6A	1.09454603611937e-139	-4.89695443979051	0.04	0.279	2.63369667211043e-135
ITGB2	2.61702893131039e-136	-4.82058533497069	0.03	0.264	6.29709501451905e-132
CD14	2.35755594693604e-135	-4.68340840766489	0.051	0.287	5.67275111951749e-131
PSAP	3.81825812434873e-132	-1.56020719494189	0.717	0.747	9.18749269880792e-128
CYBB	1.89578555608087e-129	-5.01788708202648	0.027	0.252	4.56163920504178e-125
KLF6	2.04652087381567e-129	-2.08233991719095	0.4	0.57	4.92433852657526e-125
CTSZ	2.00371379246772e-128	-4.31429090355491	0.049	0.276	4.82133612743584e-124
C1QB	1.75437624524839e-127	-4.75719132634911	0.104	0.329	4.22138012131667e-123
RPS29	2.03160714645745e-127	-1.03200828028176	0.826	0.824	4.88845311580592e-123
VAMP8	2.11876148776039e-126	-4.2061091984898	0.039	0.263	5.09816389184904e-122
C1QA	1.05126153524203e-125	-4.5613306164019	0.09	0.314	2.52954550609937e-121
HLA-DPB1	2.71574403820546e-125	-4.77385670684303	0.059	0.283	6.53462330472999e-121
CYBA	1.77513604614248e-120	-2.82224877271783	0.228	0.424	4.27133235422804e-116
C1QC	3.76916627003811e-117	-4.99163036611903	0.052	0.263	9.06936787896569e-113
FKBP5	5.01647731306426e-116	-3.73999714977624	0.038	0.25	1.20706477106952e-111
LYZ	4.52876571546636e-114	-4.62654699657443	0.073	0.285	1.08971160645552e-109
CD163	4.57310510520697e-114	-4.52411149405968	0.046	0.254	1.1003805504149e-109
IFITM2	2.49757972183314e-113	-3.67920080721425	0.044	0.254	6.0096763266749e-109
CTSB	2.19902437239341e-110	-2.97747856697963	0.368	0.515	5.29129244485302e-106
TGFBI	9.42103020499943e-109	-3.27092030377153	0.105	0.312	2.26688828792696e-104
CCL3	2.80673046857956e-106	-4.85991355730808	0.053	0.252	6.75355485349615e-102
TNFAIP3	2.5709299778206e-105	-4.03448177177403	0.053	0.252	6.18617171263192e-101
SGK1	1.12692707212036e-104	-3.0780618717021	0.14	0.339	2.71161192093601e-100
RNASE1	3.59999205594804e-103	-4.45770031964236	0.087	0.283	8.66230088502217e-99
TYMP	2.3548092026141e-100	-3.44812365976743	0.097	0.291	5.66614190333005e-96
FOS	1.81201674807361e-95	-1.15463521021917	0.795	0.81	4.36007469921472e-91
DAB2	8.46543735739669e-93	-3.26719401645075	0.091	0.278	2.03695353693679e-88
GPX1	2.21338746731951e-86	-1.76127512887992	0.566	0.618	5.32585292386421e-82
RGS10	1.15096185793456e-85	-3.49718777945732	0.085	0.256	2.76944442256213e-81
ZFP36	5.12143465332936e-85	-1.74877852933792	0.361	0.501	1.23231960628411e-80
FCGRT	9.1211572713996e-84	-2.7605203782129	0.156	0.327	2.19473286264417e-79
RPL27A	4.37270848520489e-83	-0.635579941703365	0.898	0.86	1.05216111571e-78
HLA-E	1.7113680380493e-82	-1.85011503246674	0.375	0.504	4.11789377315422e-78
S100A9	2.13473152454579e-82	-4.14956766774745	0.078	0.251	5.13659099436208e-78
SERF2	1.73373575147959e-81	-0.534252561551035	0.908	0.873	4.17171496521019e-77
SPP1	4.4368033155692e-81	-4.50369535227813	0.398	0.505	1.06758361379226e-76
NFKBIA	1.10853693723714e-80	-2.2827113724513	0.379	0.499	2.66736157838001e-76
HSP90B1	2.62995086533182e-80	-1.102288217579	0.678	0.694	6.32818777216143e-76
FTH1	1.05174217172681e-79	-0.581043279295322	0.998	0.987	2.53070201360904e-75
RPL34	1.8563999312524e-78	-0.570406765949276	0.947	0.922	4.46686951457953e-74
RPL19	1.78430134732817e-76	-0.644981791645585	0.907	0.874	4.29338590194104e-72
TXNIP	1.60650638574421e-75	-2.84480747775552	0.2	0.353	3.86557566537771e-71
RPS28	3.28975631415365e-74	-0.429830342901026	0.959	0.94	7.9158116431165e-70
KCTD12	2.90903908889766e-73	-2.68829078070645	0.132	0.292	6.99972985570556e-69
HLA-C	5.84895189246221e-73	-1.02847438390477	0.624	0.671	1.40737480436426e-68
CTSD	8.80842361811792e-73	-2.59272365272845	0.361	0.47	2.11948289099153e-68
CST3	3.65822244003306e-72	-0.932669429306855	0.817	0.777	8.80241483520754e-68
MAFB	1.20888336758858e-71	-2.2495045071364	0.196	0.352	2.90881515909164e-67
COTL1	1.7803891716077e-71	-1.96898983152528	0.33	0.451	4.28397242472245e-67
SH3BGRL3	2.05730180688399e-71	-0.919340788973332	0.768	0.754	4.95027960772425e-67
H3F3B	3.13194536216181e-69	-0.783933305776381	0.841	0.8	7.53608693043374e-65
UBC	1.80741492683453e-67	-0.789609687097522	0.794	0.784	4.34900179694925e-63
CTSC	1.92836943868185e-67	-2.72651686496946	0.154	0.299	4.64004254335628e-63
IER3	2.54763438182741e-67	-2.90513332200265	0.189	0.336	6.13011784955311e-63
GRN	2.5754704721897e-67	-2.34949566716629	0.297	0.416	6.19709705018285e-63
CEBPD	6.28638906410145e-67	-1.47402029255886	0.399	0.506	1.51263093660409e-62
GADD45B	3.93636904189004e-66	-2.61601564835055	0.197	0.338	9.47169118859581e-62
RNASET2	3.67083510529069e-65	-2.62371701177832	0.146	0.292	8.83276343035047e-61
IFI16	7.23726509658443e-65	-1.62721848956681	0.208	0.363	1.74143072754015e-60
RAB31	2.30124921296119e-64	-2.28511951059468	0.148	0.297	5.53726585622722e-60
AHNAK	4.28231073956868e-64	-1.55454650847576	0.258	0.408	1.03040961015502e-59
RPS13	7.98597345608352e-64	-0.620080867978386	0.899	0.859	1.92158493300282e-59
EEF1A1	1.56955444400357e-61	-0.410672173167677	0.98	0.959	3.77666190316139e-57
OAZ1	1.70280299504963e-61	-1.09897692386763	0.687	0.669	4.09728456668841e-57
RPL23	1.94262741942477e-61	-0.5564364364937	0.9	0.853	4.67435009661987e-57
S100A6	1.28887252500949e-60	-0.750139043516446	0.749	0.772	3.10128506967784e-56
ARHGAP18	4.91162526777017e-60	-2.63495017678251	0.122	0.259	1.18183527193086e-55
TSPO	7.53982175102649e-60	-1.75284950334392	0.317	0.428	1.81423190973199e-55
ARPC3	3.01769952492254e-59	-1.05747934464901	0.644	0.649	7.26118859686861e-55
SLC2A3	9.74220344498403e-59	-1.89121870958204	0.259	0.391	2.34416899293206e-54
BST2	1.77295604454884e-55	-1.81461992752875	0.152	0.292	4.26608683439342e-51
TMSB10	1.31786222636e-54	-0.345575853667802	0.991	0.97	3.17104008906743e-50
TSC22D3	3.65789317012199e-54	-2.02821829219709	0.225	0.352	8.80162254594753e-50
CEBPB	1.65967519761944e-53	-1.56067550108812	0.404	0.491	3.9935104605119e-49
ATP5E	4.38387046600986e-53	-0.408881109094412	0.94	0.907	1.05484691153129e-48
SERPINB1	1.46719801159478e-52	-2.22482230696585	0.16	0.289	3.53037185549937e-48
MYL12A	4.20212876896354e-51	-1.19577472589568	0.524	0.567	1.01111622438801e-46
LRRFIP1	6.21138800497014e-50	-1.5369966385638	0.349	0.444	1.49458418175591e-45
HLA-A	1.29397658236245e-49	-0.513415971651244	0.868	0.856	3.11356645248054e-45
LGALS3	8.8796012260167e-49	-1.27211548106114	0.437	0.521	2.13660964700414e-44
RPS25	1.10115034129483e-48	-0.542954726875255	0.892	0.838	2.64958795122362e-44
ELF1	1.64457037773659e-48	-2.28670617078131	0.129	0.252	3.95716524290979e-44
MALAT1	4.43091867393187e-48	-0.432914116230458	0.98	0.993	1.06616765132149e-43
NR4A2	1.92086373349675e-47	-2.53196073618739	0.143	0.261	4.62198231553988e-43
EIF1	2.46086262076655e-47	-0.615468333675354	0.86	0.82	5.92132763808848e-43
RPL9	4.48049263865682e-47	-0.462095866862589	0.909	0.873	1.0780961387136e-42
RPL21	4.07061442914068e-46	-0.580961483444693	0.911	0.867	9.7947124393983e-42
IFNGR1	2.57498240604102e-45	-2.16253951055733	0.137	0.254	6.19592266541591e-41
VIM	8.82762852196469e-45	-0.444177499031005	0.977	0.948	2.12410397495514e-40
BTG1	1.401895146882e-43	-1.36754937283126	0.546	0.587	3.37324010242746e-39
RPL30	1.69635615281841e-42	-0.426298253269763	0.95	0.899	4.08177217491167e-38
JUNB	3.71958686406154e-42	-1.37604940113191	0.466	0.519	8.95006991230487e-38
CELF2	6.94360436888826e-42	-1.71460828067304	0.229	0.336	1.67077008324189e-37
CD164	9.71502442747584e-42	-1.45246040770111	0.33	0.418	2.33762917773924e-37
PLXDC2	2.3826965993874e-40	-1.6716097045307	0.221	0.329	5.73324455744597e-36
RPLP2	4.13541934770839e-40	-0.409206022303683	0.946	0.904	9.95064603445592e-36
PFDN5	6.10826274537127e-40	-0.53370548735613	0.803	0.76	1.46977018179124e-35
MEF2A	9.14253745595653e-40	-2.10033848168474	0.155	0.26	2.19987736265226e-35
BHLHE40	1.31066996987461e-36	-1.62560130469826	0.173	0.278	3.15373408151229e-32
NPC2	1.48954577741992e-35	-0.941793445759102	0.626	0.622	3.5841450496278e-31
NAMPT	3.055916493143e-35	-0.971042599855991	0.519	0.561	7.35314626580068e-31
REL	5.31858279455254e-35	-2.29088790847765	0.203	0.292	1.27975739202523e-30
DDX5	1.20049165006494e-34	-0.513412399511536	0.847	0.801	2.88862300838627e-30
MAF	1.45282065240457e-34	-1.62840390618772	0.215	0.313	3.49577705381587e-30
SEPP1	4.99458791955307e-34	-2.74889070136446	0.222	0.311	1.20179774520286e-29
ZEB2	1.1835099608785e-33	-1.58630130838568	0.309	0.387	2.84776166786584e-29
GLIPR1	2.65040310398612e-33	-1.38829102379492	0.176	0.278	6.37739994881141e-29
LDHA	2.80769169625386e-33	-0.840725808282272	0.651	0.633	6.75586775952605e-29
CD63	3.05848969976965e-33	-0.534020798664287	0.819	0.76	7.35933791558573e-29
RPS14	7.41543374785087e-33	-0.367857799881627	0.961	0.921	1.78430166840788e-28
SDCBP	1.12901393373292e-32	-1.15138094521391	0.444	0.487	2.71663332734816e-28
AKAP13	2.38377025896065e-32	-1.64903644338097	0.261	0.343	5.73582799711111e-28
SMAP2	9.69828994622295e-32	-2.01886669595654	0.192	0.28	2.33360252686017e-27
STK17B	1.04579008679701e-31	-1.76412623259646	0.183	0.275	2.51638010685096e-27
RPL28	3.0297938373851e-31	-0.283711747722095	0.977	0.95	7.29028993151602e-27
YWHAZ	5.7436757913037e-31	-0.630589307967159	0.704	0.675	1.3820432689035e-26
SP100	9.03205825716678e-31	-1.43061793614472	0.178	0.276	2.17329385783947e-26
ZFP36L1	1.82113030883193e-30	-0.57537486631735	0.767	0.746	4.3820037491114e-26
HSPA1A	2.3691203997986e-30	-2.01604849564744	0.404	0.448	5.70057750599539e-26
MARCKS	2.75680354944474e-30	-0.586750283193302	0.79	0.735	6.63342070067394e-26
FAM49B	4.47163237963627e-30	-1.87363766050891	0.221	0.299	1.07596418318808e-25
ARPC2	1.64441131075435e-29	-0.543692550386731	0.763	0.71	3.95678249593711e-25
HSPA1B	3.01815372254567e-29	-1.9310834419985	0.26	0.335	7.26228148718939e-25
ATP6V1B2	1.64600973329993e-28	-1.66307197232537	0.167	0.256	3.96062862026628e-24
PPP1R15A	1.922300201694e-28	-1.55778264235741	0.333	0.391	4.62543874531611e-24
HERPUD1	4.87732570975384e-28	-1.63072249465734	0.333	0.393	1.17358211228097e-23
AHR	6.34821330667332e-28	-1.2659636065442	0.194	0.288	1.52750708585173e-23
IQGAP1	1.00173736398487e-27	-1.09556520110041	0.432	0.473	2.41038044522039e-23
RPS23	1.84790427857268e-27	-0.393687822624637	0.945	0.903	4.44642727510158e-23
WSB1	2.16698789747457e-27	-1.25067358028747	0.403	0.447	5.2142062789033e-23
ANXA2	4.98120541403364e-27	-0.46062948091443	0.795	0.746	1.19857764672477e-22
RNF149	5.3804654614194e-27	-1.71896637526984	0.192	0.274	1.29464759932674e-22
ACTR2	3.17756129793702e-26	-0.673659005249645	0.716	0.671	7.64584799509605e-22
CD81	4.66430041628381e-26	-0.851041122105486	0.64	0.607	1.12232396616621e-21
NRP1	1.30075206564452e-25	-1.59890242866438	0.183	0.262	3.12986962035385e-21
GSN	2.85388268610922e-25	-0.983214300988041	0.438	0.484	6.86701251931601e-21
A2M	5.98551172259133e-25	-0.447602461134297	0.248	0.348	1.44023383068992e-20
CAP1	1.95380451127322e-24	-0.859992696288249	0.57	0.563	4.70124441502562e-20
DAZAP2	5.38068882558057e-24	-1.3180082665818	0.291	0.355	1.2947013452112e-19
CD44	3.22318738481015e-23	-0.867401617461021	0.46	0.498	7.75563348533018e-19
APOE	6.05938239124298e-23	-1.94893877363713	0.41	0.449	1.45800859098089e-18
GRB2	4.1380744971316e-22	-1.38465902040407	0.303	0.355	9.95703485499804e-18
ANXA5	6.35796509539129e-22	-0.523748577886542	0.768	0.699	1.52985356125305e-17
CALR	3.32161219675049e-21	-0.646985758860841	0.667	0.625	7.99246326782104e-17
TAOK3	1.26807028883095e-20	-1.52419122858521	0.217	0.282	3.05123072898503e-16
TIMP2	1.45687282811725e-20	-0.838222622679701	0.462	0.49	3.50552739901573e-16
PNRC1	1.8521041683951e-20	-0.846137916752696	0.623	0.602	4.4565330499923e-16
BTG2	1.9229073605531e-20	-0.932952640647802	0.421	0.464	4.62689969096286e-16
GLUL	2.71972396974636e-20	-0.949474884770204	0.655	0.617	6.5441998160037e-16
SKIL	3.2258001962359e-20	-1.39164442078152	0.218	0.285	7.76192043218282e-16
MBNL1	2.7379831093573e-19	-1.11862084018336	0.377	0.415	6.58813495773552e-15
RPL13	8.45897100302629e-19	-0.289025486465587	0.983	0.948	2.03539760274819e-14
SAMHD1	1.40752833494812e-18	-1.38784397756517	0.244	0.3	3.38679467955217e-14
RAP1A	1.63590453116714e-18	-1.31220408953887	0.266	0.318	3.93631348289437e-14
FOSB	3.05450536351814e-18	-1.09274783551757	0.441	0.464	7.34975080569735e-14
HSPA5	6.03447875563454e-18	-0.642160623955045	0.667	0.632	1.45201627818078e-13
SOCS3	6.19172482151911e-18	-1.13326365447152	0.208	0.274	1.48985282655393e-13
SH3BGRL	7.3119324285394e-18	-0.824169089773987	0.472	0.486	1.75939718095515e-13
LRP1	2.2589065420433e-17	-1.11685358948485	0.236	0.301	5.43538092146458e-13
PLD3	2.44684473442676e-17	-1.40551542563114	0.203	0.263	5.88759779997766e-13
SOD2	1.76432511985943e-16	-1.07491285867941	0.598	0.565	4.24531910340575e-12
GNG5	2.22044604925031e-16	0.135636909662122	0.841	0.703	5.3428372837061e-12
MT-ND4	2.22044604925031e-16	0.154169884087256	0.954	0.956	5.3428372837061e-12
SLC40A1	4.44089209850063e-16	-0.14405070874403	0.508	0.369	1.06856745674122e-11
RABEP1	4.44089209850063e-16	-0.131713399879524	0.256	0.175	1.06856745674122e-11
NEAT1	5.71126968065394e-16	-0.259966418807292	0.881	0.906	1.37424571055895e-11
MAP1LC3B	6.03680092851167e-16	-0.966959334678174	0.401	0.425	1.45257503941848e-11
MIS18BP1	6.66133814775094e-16	-0.426299861260505	0.291	0.195	1.60285118511183e-11
DDIT3	8.88178419700125e-16	0.143614257881768	0.292	0.21	2.13713491348244e-11
YBX3	1.04376150594993e-15	-0.984440852520991	0.271	0.329	2.51149893561671e-11
C14orf119	1.33226762955019e-15	0.107686739913303	0.254	0.176	3.20570237022366e-11
SPARCL1	1.55431223447522e-15	-0.182258336537712	0.597	0.44	3.73998609859427e-11
BDP1	1.77635683940025e-15	-0.161994401125859	0.37	0.266	4.27426982696488e-11
POR	2.22044604925031e-15	-0.100845514593266	0.279	0.195	5.3428372837061e-11
TMEM106B	2.22044604925031e-15	-0.144135893530835	0.259	0.178	5.3428372837061e-11
ARL6IP5	2.48309011664184e-15	-0.620777707404414	0.564	0.554	5.9748114386636e-11
SERPINH1	3.5527136788005e-15	-0.314204702798864	0.262	0.18	8.54853965392977e-11
VCAN	3.99680288865056e-15	-0.395553721178292	0.65	0.472	9.61710711067099e-11
SERPINB6	3.99680288865056e-15	0.137336102698593	0.402	0.305	9.61710711067099e-11
SUB1	4.21884749357559e-15	0.100234838837067	0.8	0.661	1.01513908390416e-10
CADM1	4.21884749357559e-15	-0.134972563916488	0.437	0.317	1.01513908390416e-10
USP47	4.21884749357559e-15	-0.114337594093042	0.308	0.219	1.01513908390416e-10
RPS24	5.24265260180423e-15	-0.202454057062139	0.979	0.945	1.26148706904613e-10
MYL12B	5.53070103061267e-15	-0.747380257460882	0.556	0.538	1.33079728198602e-10
ALDOA	5.63600678962261e-15	-0.543209255161896	0.714	0.658	1.35613595371899e-10
ADAM17	6.88338275267597e-15	-0.123976990061664	0.332	0.237	1.65627955794889e-10
TMEM248	8.65973959207622e-15	-0.124070578992323	0.354	0.254	2.08370654064538e-10
ALDH2	1.02140518265514e-14	0.101488429216364	0.288	0.208	2.45770515050481e-10
7SK.2	1.19904086659517e-14	-0.119130178952885	0.417	0.307	2.8851321332013e-10
ERLEC1	1.19904086659517e-14	-0.205606959908421	0.388	0.281	2.8851321332013e-10
TRA2B	1.22124532708767e-14	-0.158136989636615	0.612	0.465	2.93856050603836e-10
FAU	1.37080112866944e-14	-0.263277644223959	0.934	0.878	3.2984216758044e-10
RNF130	1.5265978525928e-14	-1.43772575432194	0.251	0.293	3.6732997529088e-10
ATP6V0E1	1.67281097634525e-14	-0.704333825119805	0.566	0.543	4.02511777128193e-10
HES1	1.73194791841524e-14	-0.116375965679911	0.526	0.4	4.16741308129076e-10
TDO2	1.75415237890775e-14	-0.104449252143054	0.438	0.328	4.22084145412782e-10
BIRC6	1.77635683940025e-14	-0.121872872028169	0.368	0.268	4.27426982696488e-10
ZC3HAV1	2.04281036531029e-14	-0.219186088834595	0.339	0.244	4.91541030100962e-10
RPL8	2.1316282072803e-14	0.12501128380395	0.938	0.855	5.12912379235786e-10
MT-CO1	3.33066907387547e-14	0.124480014968271	0.977	0.976	8.01425592555916e-10
AZIN1	3.75255382323303e-14	-0.104265366174177	0.344	0.25	9.02939500946331e-10
IER2	4.09720727274425e-14	-0.957418540111354	0.525	0.519	9.85870013967722e-10
CCNL1	4.29405465409034e-14	-0.972949146884938	0.456	0.462	1.03323543086722e-09
CREBBP	5.01820807130571e-14	-0.130190418515916	0.305	0.218	1.20748122611758e-09
PSMC6	5.75095526755831e-14	-0.146724443068569	0.372	0.272	1.38379485647988e-09
RPL15	5.86407280506468e-14	-0.296642857695836	0.935	0.876	1.41101319835466e-09
UBA6	6.23945339839338e-14	-0.263506753628534	0.269	0.189	1.50133727672142e-09
POLR2A	1.03028696685215e-13	-0.144579783385933	0.262	0.185	2.47907649963963e-09
SETD2	1.07469588783715e-13	-0.125924476877263	0.318	0.23	2.58593324531375e-09
PFDN1	1.09690034832965e-13	-0.144796990373501	0.321	0.233	2.63936161815082e-09
MT-ND6	1.10800257857591e-13	-0.118175479234047	0.406	0.303	2.66607580456935e-09
ASAH1	1.13817007761171e-13	-1.08159723619703	0.408	0.424	2.73866484074929e-09
TANK	1.16351372980716e-13	-0.101856119785044	0.405	0.301	2.799646736662e-09
RNF213	1.18559049370085e-13	-1.36359382859527	0.298	0.333	2.85276784594299e-09
RAP2B	1.34200855184834e-13	-1.26026434766077	0.208	0.259	3.22914097745747e-09
DHX36	1.40554234917545e-13	-0.113455924065602	0.455	0.34	3.38201600058596e-09
SMG1	1.43662859386495e-13	-0.246174759803927	0.319	0.229	3.45681572255785e-09
COL6A2	1.58539847916472e-13	-0.404070104421366	0.342	0.244	3.81478582056616e-09
CCL2	1.77191594730175e-13	0.210788239237605	0.331	0.252	4.26358415239747e-09
YTHDC1	1.95177207729103e-13	-0.144020325526455	0.372	0.273	4.69635397237766e-09
PPP2CA	2.00728322852228e-13	-0.176563180237484	0.332	0.241	4.82992490447032e-09
ZNF24	2.70006239588838e-13	-0.153747777499285	0.284	0.204	6.49689013698662e-09
ATF3	3.79867022786563e-13	-1.21701002161993	0.251	0.296	9.14036030229027e-09
PPM1K	4.21440660147709e-13	-0.101825284386761	0.269	0.193	1.01407051644742e-08
FXR1	4.84501327946418e-13	-0.106588685311853	0.436	0.327	1.16580709530467e-08
TPM1	5.19140286314723e-13	-0.431233779878882	0.406	0.298	1.24915535693049e-08
CAPG	5.5340315336637e-13	-1.15676079721409	0.397	0.401	1.33159866763016e-08
MAML2	7.71605002114484e-13	-0.170990976797242	0.316	0.229	1.85663595608787e-08
GJA1	8.41713387220122e-13	-1.19184622128645	0.311	0.336	2.02533075232906e-08
SSFA2	1.20969900763157e-12	-0.162716421297097	0.311	0.226	2.91077775216309e-08
RP11-427H3.3	1.4450662888521e-12	-0.125983991174175	0.289	0.209	3.47711850423593e-08
CTSL	1.48420130422892e-12	-1.29654368015755	0.374	0.392	3.57128517823564e-08
MAP4	1.49746881561441e-12	-0.115963840372172	0.425	0.321	3.6032094641314e-08
MTRNR2L1	1.53388413082212e-12	-0.259422065472677	0.265	0.19	3.69083199558418e-08
CCAR1	1.94222415927925e-12	-0.126968360515115	0.385	0.286	4.67337977205773e-08
ZFAND5	2.30638599980926e-12	-0.576268469221368	0.68	0.622	5.54962599274103e-08
ADD3	2.482014593852e-12	-0.198183946090381	0.302	0.218	5.97222351572668e-08
PHKB	2.57305288187126e-12	-0.148058971724494	0.256	0.184	6.19127984435863e-08
PPP2R4	3.62221364014204e-12	-0.127074514653346	0.286	0.209	8.71577046090977e-08
SRP54	4.25637303180793e-12	-0.118858208575133	0.305	0.225	1.02416847891362e-07
SLC25A24	5.08415531896844e-12	-0.172059828700191	0.271	0.195	1.22334945285019e-07
DCAF7	5.49760237333885e-12	-0.114392482883355	0.271	0.197	1.32283308307279e-07
IER5L	5.65778521690137e-12	-0.938808394203114	0.249	0.295	1.36137627889081e-07
ZMPSTE24	7.37032657127656e-12	-0.147613838381534	0.301	0.22	1.77344797958057e-07
TALDO1	8.12394596039212e-12	-0.169408826319241	0.465	0.352	1.95478387698955e-07
RNF11	8.32223179259017e-12	-0.118787790998981	0.328	0.242	2.00249541393305e-07
ARL4A	8.33200175520687e-12	-0.150842958422738	0.391	0.291	2.00484626233788e-07
TRAPPC2L	9.31388299818536e-12	-0.169652185169803	0.338	0.248	2.24110652702336e-07
KIAA2026	9.3736129969102e-12	-0.114854976759391	0.267	0.195	2.25547875931653e-07
LIFR	1.02642339072645e-11	-0.178482293391118	0.296	0.217	2.46977996276598e-07
RPL38	1.14585734338622e-11	-0.235227554868058	0.904	0.84	2.75716193965593e-07
STK4	1.24158461289881e-11	-0.289674196098711	0.404	0.3	2.9875008955571e-07
ETFA	1.39837030843637e-11	-0.162786644811795	0.27	0.197	3.36475863615959e-07
EML4	1.7374102156964e-11	-0.198436901425839	0.289	0.211	4.18055646100868e-07
SLC25A36	1.86406445834564e-11	-0.125629979362184	0.286	0.211	4.48531189967127e-07
APLP2	2.24313982959435e-11	-0.733518470293919	0.537	0.518	5.39744305796993e-07
ACLY	2.44753106670714e-11	-0.100639450023223	0.293	0.216	5.88924925271073e-07
LGMN	2.4529732666162e-11	-1.84427618046767	0.228	0.264	5.9023442741319e-07
SNORA76	2.69790856322061e-11	-0.107596874185867	0.253	0.185	6.49170758482143e-07
VEGFA	2.87922644737377e-11	-1.49947926955718	0.259	0.293	6.92799467767076e-07
IQGAP2	3.12747605590857e-11	-0.151435073558589	0.349	0.26	7.52533288572721e-07
DNAJB11	3.17670334482045e-11	-0.20246716376829	0.327	0.241	7.64378358830697e-07
RHOA	3.43246285833558e-11	-0.589518610961233	0.659	0.605	8.25919212972707e-07
DNAJC7	3.5713654256142e-11	-0.103828219725024	0.421	0.321	8.5934194871129e-07
PHF3	3.63942209702373e-11	-0.157189083149322	0.34	0.255	8.75717744985849e-07
THOC7	3.70861119591837e-11	-0.181173584281266	0.317	0.234	8.92366025961877e-07
ABCE1	3.98940880330656e-11	-0.120501806804076	0.291	0.215	9.59931546251624e-07
RPL35A	4.00490140861513e-11	-0.203488543262734	0.945	0.881	9.63659376940974e-07
RPL3	4.08229724022403e-11	-0.347036310427237	0.878	0.811	9.82282361942706e-07
ZYX	4.14749862250365e-11	-1.0116186043033	0.26	0.3	9.97971118546827e-07
RPS12	4.53898061990347e-11	-0.212379856354268	0.98	0.944	1.09216951676117e-06
SAR1B	4.63824534335799e-11	-0.125516503259901	0.292	0.218	1.1160545945188e-06
AP3S1	4.86108930886076e-11	-0.219389671635756	0.27	0.197	1.16967530949807e-06
HSP90AB1	5.37292175245656e-11	-0.380552888830866	0.896	0.823	1.2928324320761e-06
HMGCS1	5.47499823255748e-11	-0.250067487429889	0.275	0.202	1.31739407471798e-06
NUB1	5.59987611836732e-11	-0.18228095748632	0.313	0.232	1.34744219160154e-06
FAM177A1	5.97926153034223e-11	-0.282775896206721	0.332	0.247	1.43872990943095e-06
POMP	6.71125101454855e-11	-0.621641660281529	0.598	0.556	1.61486121912067e-06
AKR1A1	7.80822073664922e-11	-0.102465395868069	0.418	0.319	1.87881407365253e-06
NTS	8.30486790448504e-11	0.268995901676978	0.529	0.515	1.99831731517719e-06
CEP170	8.37923064267443e-11	-0.101736051348603	0.547	0.423	2.01621047724032e-06
FBXO7	9.07025565766162e-11	-0.165775370804423	0.254	0.186	2.18248491634654e-06
VIMP	1.07184483510991e-10	-0.180579718535654	0.397	0.302	2.57907304224148e-06
H1F0	1.0794320992602e-10	0.324010236781829	0.272	0.209	2.5973295172399e-06
MAGT1	1.21513243911409e-10	-0.157362938267963	0.348	0.262	2.92385167499631e-06
TNRC6A	1.27885924072757e-10	-0.278295912044346	0.289	0.212	3.07719110503868e-06
AKR1B1	1.72010627963459e-10	-0.186247071205421	0.314	0.236	4.13891973005676e-06
CCDC47	1.75958803083631e-10	-0.113679396911335	0.406	0.313	4.23392071979833e-06
CDKN1B	2.09830375297315e-10	-0.252265959246042	0.253	0.184	5.048938490404e-06
PABPC1	2.43218613123789e-10	-0.500710812451453	0.738	0.668	5.85232626898461e-06
RPL24	2.51292494361083e-10	-0.179103299991683	0.936	0.868	6.04659999931637e-06
WDR1	3.48241435688124e-10	-0.184512642326832	0.37	0.28	8.37938542552763e-06
DNAJB1	4.06807978484885e-10	-1.49493981597341	0.367	0.373	9.78861357830331e-06
ALKBH5	4.23776347346916e-10	-0.101723880333196	0.259	0.193	1.01969064698615e-05
UBE2D3	4.99294425358203e-10	-0.669027109512025	0.601	0.558	1.20140224629691e-05
RNF181	5.18832976581507e-10	-0.103360406024228	0.497	0.381	1.24841590825042e-05
ANKRD12	5.66899279812288e-10	-0.921571058545414	0.384	0.397	1.36407304708433e-05
USF2	6.01700689273343e-10	-0.158598043597391	0.349	0.264	1.44781219852952e-05
PSME4	6.50538956037394e-10	-0.13475762929623	0.266	0.198	1.56532683601718e-05
IDS	6.54230447594273e-10	-0.102084985767669	0.589	0.452	1.57420930300134e-05
VAMP3	6.70999922292026e-10	-0.153448892551371	0.338	0.257	1.61456001301907e-05
MXI1	7.37660155181175e-10	-0.345832483915673	0.275	0.204	1.77495786539694e-05
ROCK1	7.3802505356593e-10	-1.13061249363976	0.315	0.334	1.77583588389034e-05
ARL8A	8.21648749038673e-10	-0.184964127064652	0.272	0.203	1.97705121993685e-05
RPL36AL	8.7690070586359e-10	-0.504698093393389	0.703	0.634	2.10999847844897e-05
SDHD	9.96875026970656e-10	-0.203866932034826	0.267	0.197	2.39868068989679e-05
DECR1	1.0190770449725e-09	-0.18390416774543	0.33	0.247	2.45210318561284e-05
PRKACB	1.0407985584493e-09	-0.239287805361611	0.274	0.205	2.5043694913407e-05
RPLP1	1.2220101138096e-09	-0.17038281150325	0.994	0.975	2.94040073584867e-05
PRPF38B	1.39104905372278e-09	-0.182255438346608	0.509	0.396	3.34714223306776e-05
USP16	1.39791023201497e-09	-0.214318717433757	0.365	0.279	3.36365160027441e-05
PHF20L1	1.46129153222319e-09	-0.135196467696787	0.347	0.265	3.51615968483543e-05
CCDC80	1.55483337316298e-09	-0.266494095746182	0.284	0.213	3.74124006250476e-05
ARPC1B	1.90316748959449e-09	-0.770138692627968	0.481	0.462	4.57940161346227e-05
RBM27	1.91505966640193e-09	-0.147120579686633	0.321	0.246	4.60801656929632e-05
MED28	2.31997598909572e-09	-0.195096904464854	0.261	0.194	5.58232622496213e-05
CTDNEP1	2.34489472283883e-09	-0.188806782984021	0.335	0.255	5.64228568209479e-05
RPS20	2.75356043774939e-09	-0.292555237516579	0.904	0.825	6.62561712531259e-05
ATP2B1	3.48847462028345e-09	-0.13045412902655	0.497	0.386	8.39396763132605e-05
1,00 PGK	4.55202807922407e-09	-0.659837275650998	0.665	0.608	0.00010953089964229
MAPK1	4.78374495571643e-09	-0.163198458588691	0.386	0.3	0.000115106471124449
FAM133B	5.81863335291644e-09	-0.151001896733677	0.583	0.459	0.000140007955737875
HSD17B4	5.87571169496925e-09	-0.309557244692596	0.264	0.197	0.00014138137480435
VPS35	5.9440488087148e-09	-0.112129435235727	0.49	0.382	0.000143025702435295
GALNT1	6.69250521667664e-09	-0.206205922873132	0.354	0.272	0.000161035060523673
MRPS36	7.13621206571702e-09	-0.169274636237196	0.279	0.213	0.000171711534725283
CHMP4B	7.42197370229292e-09	-0.2231899368395	0.349	0.267	0.000178587531224572
HSP90AA1	8.13017830836316e-09	-0.245656921348837	0.975	0.904	0.000195628350455834
RAB7A	8.37380528487286e-09	-0.859523059797311	0.33	0.35	0.000201490502764611
QKI	8.42466175563889e-09	-0.500819340505376	0.704	0.644	0.000202714211164183
DYNC1I2	8.51291637182783e-09	-0.147723070313823	0.579	0.453	0.000204837793738921
DDX3Y	8.68877673904044e-09	-1.06091014291964	0.264	0.292	0.000209069345894791
EMP1	1.00623509219332e-08	-1.05214408661509	0.225	0.261	0.000242120287883558
HIF1A	1.30905632347038e-08	-0.705920050912222	0.521	0.5	0.000314985132553443
ZNFX1	1.34026478804117e-08	-0.109552632723935	0.27	0.208	0.000322494513298466
CYB5R3	1.39740121696263e-08	-0.158823048879706	0.288	0.221	0.000336242680825549
SETX	1.57216677454386e-08	-0.190770467703125	0.429	0.336	0.000378294769290743
HECTD1	1.99564105241024e-08	-0.218422291778317	0.292	0.224	0.000480191150030951
EIF4A1	2.07517208082359e-08	-0.287221498066782	0.788	0.721	0.000499327906087773
MT-ATP6	2.19524360911549e-08	0.119703998255117	0.972	0.966	0.00052821951722537
GDI2	2.39968032111904e-08	-0.175335677673621	0.539	0.418	0.000577411078867662
EPC1	2.4438457923992e-08	-0.201311946844263	0.352	0.274	0.000588038174567096
RPL37	2.4567889592481e-08	-0.157432437642631	0.967	0.929	0.000591152559374277
MIF	2.5638095202396e-08	-0.184840756901206	0.457	0.35	0.000616903846760053
SEPHS2	2.94004622869437e-08	-0.17658139274676	0.305	0.235	0.000707433923548439
HADHB	2.95531106253577e-08	-0.114781166401151	0.395	0.309	0.000711106947867357
GSPT1	3.10410246395776e-08	-0.172170654963272	0.431	0.333	0.000746909134877516
PPFIBP1	3.3646248676078e-08	-0.145487734179751	0.252	0.192	0.000809596035643789
IFIH1	3.40550561084285e-08	-0.285665222839893	0.252	0.191	0.000819432760081007
POLR1D	3.61918341962308e-08	-0.209388991100923	0.318	0.244	0.000870847914429707
MAPKAPK2	4.28375936945002e-08	-0.156532838644932	0.272	0.208	0.00103075817947706
MT-ND5	4.43455220533242e-08	-0.207289716666217	0.905	0.874	0.00106704195164709
NSA2	4.80722057865042e-08	-0.779509737637324	0.456	0.445	0.00115671341563486
UQCRB	5.20372392396391e-08	-0.342567180529974	0.765	0.689	0.0012521200505842
RBM22	5.20732532649504e-08	-0.199791861014776	0.269	0.206	0.00125298662006124
LITAF	5.33562817289338e-08	-0.932367772592665	0.387	0.389	0.0012838588509616
JMJD1C	5.50642209653369e-08	-1.01629921648746	0.347	0.357	0.00132495528486794
SRA1	5.62366269107883e-08	-0.161444763658889	0.292	0.225	0.00135316571672739
TBL1XR1	6.3579652209711e-08	-0.25112859561576	0.398	0.309	0.00152985359147007
USP7	6.91098402949564e-08	-0.242652837983287	0.261	0.198	0.00166292097717724
ARGLU1	6.99216886612675e-08	-0.29920914074523	0.41	0.32	0.00168245567256742
BCAP31	7.19689106087884e-08	-0.137399968256763	0.516	0.407	0.00173171592706867
CLK1	8.34709869381289e-08	-1.06354402305944	0.236	0.265	0.00200847888770526
ZNF207	9.29882317812769e-08	-0.242161797687907	0.471	0.367	0.00223748283312108
MSN	1.00638750877719e-07	-0.415469732887004	0.685	0.619	0.00242156962361968
COPB2	1.01335116076129e-07	-0.21704268137895	0.365	0.285	0.00243832556302381
CDC42EP3	1.07951754424462e-07	-0.116713886285397	0.338	0.267	0.00259753511496141
COL6A1	1.08888246863614e-07	-0.613551631793505	0.35	0.267	0.00262006899603229
VGLL4	1.23864070777913e-07	-0.130291748671661	0.268	0.207	0.00298041727105813
CPEB4	1.24091911262702e-07	-0.922220518690795	0.307	0.33	0.00298589956880313
AP3D1	1.2760920631294e-07	-0.110070400973976	0.284	0.221	0.00307053272230196
PDXK	1.33333560917214e-07	-0.918572601527991	0.27	0.296	0.00320827214278999
CHD1	1.34142456698072e-07	-0.348152992860825	0.355	0.276	0.00322773579306901
ARL4C	1.54618192794901e-07	-0.606371815751502	0.686	0.607	0.00372042295503091
SF3B5	1.55828846937212e-07	-0.148227894807758	0.518	0.409	0.00374955371500318
FNDC3B	1.66533339605392e-07	-1.11580321379222	0.243	0.27	0.00400712521758495
NRAS	1.83582434809537e-07	-0.196486793085255	0.261	0.202	0.00441736054638708
COX7C	1.97936844615236e-07	-0.251307619831548	0.853	0.773	0.0047627563551318
RPL26	2.03833278989815e-07	-0.249900659722474	0.932	0.873	0.00490463635905293
FKBP8	2.34668755094702e-07	-0.186861664261723	0.311	0.243	0.00564659958508873
GABARAPL2	2.40317832522763e-07	-0.183462064408047	0.473	0.371	0.00578252768616272
RAB18	2.40655447791838e-07	-0.205036351057441	0.286	0.224	0.0057906513847672
OCIAD1	2.48570672711779e-07	-0.190542818504558	0.442	0.35	0.00598110752679082
GRSF1	2.74927435484074e-07	-0.227330045903384	0.327	0.254	0.00661530395261778
WDR45B	2.83447295634787e-07	-0.242065361411125	0.284	0.22	0.00682030882756424
CEP350	2.86819920924941e-07	-0.22767483950599	0.432	0.341	0.00690146093729593
HSPA4	3.0219667812581e-07	-0.199066235944182	0.325	0.256	0.00727145646906324
COX4I1	3.0600260594251e-07	-0.240763045837204	0.827	0.754	0.00736303470418867
RBMS1	3.60569084145723e-07	-0.181507479083379	0.504	0.4	0.00867601330271439
C9orf89	3.76195005813429e-07	-0.11044140163468	0.332	0.263	0.00905200422988273
PAPSS1	4.15232161321555e-07	-0.249335444984766	0.308	0.241	0.00999131626571925
TTC37	4.39156138565266e-07	-0.326468567001433	0.287	0.223	0.0105669750061574
EVI5	4.41382539406732e-07	-0.214006508378055	0.299	0.234	0.0106205466632048
MGEA5	4.50923320460817e-07	-0.318221441725514	0.309	0.24	0.0108501169369282
EFHD2	4.71512792016884e-07	-0.962484451799021	0.319	0.327	0.0113455408015103
RAB11A	4.97510552754932e-07	-0.217505966522335	0.385	0.304	0.0119710989203892
RPL10	5.03500001289645e-07	-0.217491178445426	0.979	0.943	0.0121152170310314
CFLAR	5.12263204214002e-07	-0.900281117095013	0.332	0.345	0.0123260772197973
PDCD4	5.158097817759e-07	-0.32506520687412	0.256	0.198	0.0124114149690917
USP9X	5.46619870922527e-07	-0.224119868631839	0.391	0.307	0.0131527673341378
GNAQ	5.52025575029091e-07	-0.160365585277957	0.425	0.342	0.01328283938635
CFL1	5.68394730606319e-07	-0.198464428447326	0.902	0.828	0.0136767140078493
NEMF	6.61108500388252e-07	-0.262439201129489	0.299	0.233	0.0159075927363421
ANP32A	6.69349639270678e-07	-0.15725725092723	0.416	0.333	0.016105891020131
C6orf62	6.95542769949658e-07	-0.636371108027908	0.521	0.5	0.0167361501305287
SLC39A10	7.08259612514084e-07	-0.164081839798535	0.274	0.216	0.0170421427963139
ATF6	7.17760240354082e-07	-0.293221423591854	0.26	0.201	0.0172707469033999
SH3KBP1	7.82003178258253e-07	-0.952546759795752	0.27	0.291	0.0188165604752501
RPS15A	7.83947171300134e-07	-0.249232919036344	0.95	0.889	0.0188633368358238
ZFP36L2	7.9365788932949e-07	-0.481744825407575	0.749	0.681	0.0190969961330462
TKT	8.10174124010743e-07	-0.209974613676359	0.49	0.389	0.0194944097719465
GOLGA2	8.14039005758715e-07	-0.204206542372429	0.349	0.276	0.0195874065565662
CAPN2	8.22682791667972e-07	-0.247992174602305	0.338	0.264	0.0197953933331148
SEC14L1	8.32136973993869e-07	-0.346638255983431	0.338	0.265	0.0200228798682405
ATP5H	9.27289502739015e-07	-0.10428593818894	0.609	0.487	0.0223124400149062
GLS	9.4321986361491e-07	-1.01985703369134	0.252	0.276	0.022695756358302
COPS2	9.47028614861622e-07	-0.197121208478312	0.279	0.218	0.0227874025308004
UBE2L3	9.56274955665748e-07	-0.152223957665677	0.509	0.403	0.0230098879832292
NCOR1	9.86471828445801e-07	-0.260797332556648	0.403	0.318	0.0237364851360629
C4orf3	1.04493975057618e-06	-0.730517546843191	0.478	0.452	0.0251433402783641
TMED2	1.12816732666943e-06	-0.210895853025369	0.435	0.343	0.0271459622143198
ERP44	1.15243984399882e-06	-0.279555757439116	0.323	0.252	0.0277300075262996
SEPT9	1.16261814087082e-06	-0.211982879508303	0.305	0.241	0.0279749177056337
ACTG1	1.21357847295753e-06	-0.138277348551606	0.962	0.903	0.0292011252163041
EIF3L	1.25590357646921e-06	-0.284120326988964	0.393	0.309	0.0302195518570021
LYPLA1	1.29322056263703e-06	-0.229421428813645	0.272	0.213	0.0311174731781723
NSD1	1.42471030217806e-06	-0.287698768797925	0.261	0.203	0.0342813792910084
NIN	1.47577103248864e-06	-0.177314636479365	0.258	0.204	0.0355100025837416
IFRD1	1.53627236132436e-06	-0.33879870523069	0.449	0.352	0.0369657855581869
UBQLN1	1.60927452963477e-06	-0.253386751799579	0.285	0.224	0.0387223637320719
LARP4	1.61824149036427e-06	-0.171314065038261	0.264	0.209	0.0389381267411451
FMNL2	1.63587514689922e-06	-0.391009684177834	0.341	0.27	0.0393624277846891
NDUFA2	1.69576638331392e-06	-0.171812189423627	0.529	0.419	0.0408035307152996
RPL6	1.74138753196108e-06	-0.203091697894448	0.943	0.874	0.0419012667940476
CTNNA1	1.84059837171624e-06	-0.141209251436501	0.548	0.436	0.0442884780202362
KMT2E	1.86728726414565e-06	-0.123562038438468	0.594	0.475	0.0449306661498725
ARHGDIA	2.33190232212799e-06	-0.296982154389858	0.418	0.328	0.0561102336750436
RNF7	2.40815022972073e-06	-0.688932675473619	0.354	0.36	0.0579449108275401
SDF2L1	2.42952831119858e-06	-0.348804962601907	0.278	0.217	0.0584593102240603
DNAJA2	2.73786397397835e-06	-0.214969030318239	0.31	0.246	0.065878482941867
RXRA	2.75822446638152e-06	-0.23687375009907	0.259	0.203	0.0663683971100721
RAC1	2.7827972585695e-06	-0.356297803549402	0.792	0.697	0.0669596676356994
TACC1	2.91423652476475e-06	-0.283311063253971	0.381	0.301	0.0701223592588893
RNF19A	2.98425051314943e-06	-0.343421494778928	0.547	0.419	0.0718070358474017
EIF3F	3.2567496253133e-06	-0.198783622873194	0.461	0.367	0.0783639094842887
ZFHX3	3.28143094732059e-06	-0.840214546090855	0.246	0.271	0.0789577914544281
STX6	3.32217788279188e-06	-0.380099495838324	0.266	0.208	0.0799382442157381
LINC00657	3.42819560095187e-06	-0.169227554345739	0.545	0.437	0.0824892425501038
LMAN2	3.48753496237642e-06	-0.2183542706312	0.364	0.29	0.0839170662647013
KLF9	3.85799325430437e-06	-0.957612303199176	0.231	0.256	0.0928310336850718
SUPT4H1	4.24755562233869e-06	-0.277570430248227	0.29	0.229	0.102204683384714
LINC00493	4.45199311926991e-06	-0.163046376148511	0.507	0.406	0.107123858435873
OAZ2	4.47714162898905e-06	-0.252055788061244	0.257	0.203	0.107728981876734
GSTK1	4.81624599313335e-06	-0.248186454751944	0.378	0.301	0.115888511086775
MPHOSPH8	5.07435494667696e-06	-0.372949290186615	0.335	0.265	0.122099128726941
CSTB	5.5224598801444e-06	-0.613346884564017	0.693	0.632	0.132881429636035
SPCS3	5.89005970907941e-06	-0.385454529324734	0.46	0.361	0.141726616719869
PMP22	6.05174318399048e-06	-0.975084389173137	0.366	0.361	0.145617044493179
UBXN1	6.51602474510682e-06	-0.304942247254011	0.387	0.306	0.15678858741676
ACBD3	7.67321121397657e-06	-0.246674959492417	0.366	0.293	0.184632808230704
CCNH	7.80133897970714e-06	-0.41572032725165	0.274	0.215	0.187715818529713
ATF2	8.49179043727055e-06	-0.306604890619663	0.261	0.206	0.204329461501604
TMEM230	8.49559428517388e-06	-0.135647067641543	0.435	0.352	0.204420989689854
PGLS	9.06573714165582e-06	-0.142040749741205	0.487	0.39	0.218139767102522
VTI1B	1.01538360224307e-05	-0.340823722499358	0.285	0.225	0.244321602371727
OSTC	1.03068824028885e-05	-0.21142510722023	0.502	0.401	0.248004204378302
UBE2L6	1.12777627367944e-05	-0.296434420271961	0.308	0.245	0.271365526972746
IFITM3	1.24660530462943e-05	-0.375221001436556	0.77	0.717	0.299958168399934
GLTSCR2	1.32395401410967e-05	-0.305741464362375	0.349	0.279	0.31856981487507
DNAJC15	1.34582185078447e-05	-0.351596739222405	0.363	0.29	0.323831653735759
TWISTNB	1.36541392208311e-05	-0.531391549302479	0.268	0.211	0.328545897931639
WAPAL	1.40095288991837e-05	-0.32858534420888	0.272	0.216	0.337097284372159
SLPI	1.4448205006623e-05	-0.365084141614249	0.292	0.235	0.347652708869363
EIF3J	1.49665495077222e-05	-0.28243233234999	0.404	0.323	0.360125114254813
COX16	1.50245915033764e-05	-0.251676595979154	0.422	0.339	0.361521720754244
SRP72	1.50290151887944e-05	-0.225167642664943	0.452	0.362	0.361628163472771
PCGF5	1.67319736634752e-05	-0.365839789184564	0.269	0.212	0.402604750290541
MCL1	1.77490797361858e-05	-0.40794513660325	0.708	0.646	0.427078356612102
RTCB	1.78092482501224e-05	-0.389342813208343	0.273	0.215	0.428526131394446
DYNLT3	1.78167645656924e-05	-0.263335810007331	0.294	0.235	0.42870698897969
REST	1.88555859383932e-05	-0.279766589916621	0.272	0.219	0.453703108849617
ARID5B	1.95355523411226e-05	-1.0297881889474	0.249	0.267	0.470064460432091
PLSCR1	1.96581125990747e-05	-0.249536730811349	0.369	0.3	0.473013505358935
PPP1R10	2.21090042475947e-05	-0.304787071391275	0.396	0.319	0.531986860205623
CRTAP	2.24257009633355e-05	-0.327266944058248	0.292	0.235	0.539607216579779
SKAP2	2.26030797308149e-05	-0.906280904143586	0.289	0.3	0.543875304482868
TMEM258	2.28812840403769e-05	-0.257792202903691	0.566	0.456	0.55056945657955
TAPBP	2.33048810221144e-05	-0.794289891033114	0.275	0.293	0.560762047154117
PRKAR1A	2.78710877927362e-05	-0.73858999045377	0.361	0.363	0.670634114468817
CLIP1	2.94312510371597e-05	-0.207701999241706	0.317	0.259	0.708174762456137
NDUFS7	2.98667690064036e-05	-0.288339075624899	0.373	0.298	0.718654195832084
TIMP1	3.28870992704901e-05	-1.24789944961354	0.614	0.556	0.791329382646533
PAK2	3.4946783342104e-05	-0.688745705612819	0.446	0.426	0.840889500777707
RSL24D1	3.71112657742145e-05	-0.28211214735148	0.408	0.328	0.89297127705915
RPS11	3.88633905858447e-05	-0.12383123534503	0.962	0.922	0.935130904276594
MGP	4.09433009307403e-05	-0.67132156508957	0.282	0.229	0.985177706995473
UCP2	4.23564003253496e-05	-0.535190510534394	0.25	0.195	1
SLC1A3	4.29079856285597e-05	-0.155017292888945	0.471	0.39	1
LAP3	4.69706952601623e-05	-0.172607200723528	0.544	0.446	1
RANBP2	4.85846357178854e-05	-0.37387230989447	0.411	0.328	1
BLOC1S6	5.06396795925124e-05	-0.297826304022168	0.303	0.244	1
PTTG1IP	5.74360203147694e-05	-0.655402985321611	0.419	0.407	1
SNX6	5.78960345805328e-05	-0.654398901857715	0.492	0.459	1
ERBB2IP	6.05217901006316e-05	-0.434957240430124	0.29	0.233	1
PFN1	6.05353036916673e-05	-0.381986241296432	0.786	0.697	1
ARID4A	6.71544103401089e-05	-0.327242325067566	0.26	0.209	1
LIMS1	6.8750792164485e-05	-0.831637780640931	0.525	0.474	1
PRNP	7.64715664267612e-05	-0.155971261779198	0.464	0.388	1
UBE2E1	7.96278193080369e-05	-0.241278243912655	0.278	0.225	1
BNIP3L	7.97503670039782e-05	-0.729711003520671	0.455	0.432	1
PPP1R15B	8.46627891666341e-05	-0.389717199874713	0.301	0.243	1
VPS28	9.20109881052183e-05	-0.635182029390189	0.365	0.365	1
EPS15	9.22574164346879e-05	-0.878262346823172	0.267	0.281	1
IFI27L2	0.000103692788807397	-0.15760049578865	0.494	0.408	1
LGALS3BP	0.000114523585155402	-0.516623012082037	0.316	0.253	1
ETNK1	0.000117056723761166	-0.286920597845261	0.263	0.214	1
BRD2	0.000117334522480306	-0.369175785446181	0.424	0.344	1
CD9	0.000120172608383484	-0.167894432947422	0.711	0.558	1
CHMP2A	0.000122609044256095	-0.154879091754779	0.568	0.457	1
AHSA1	0.00012492736554548	-0.315767338901525	0.288	0.232	1
BOD1L1	0.000133139735875698	-0.312774333740297	0.406	0.331	1
PPIB	0.000135065929276079	-0.329360953292547	0.75	0.654	1
PDIA3	0.000135403582578891	-0.511781660102729	0.592	0.531	1
TMF1	0.000145009640521776	-0.342848396106717	0.304	0.247	1
RAB6A	0.000150072231353438	-0.3144855049385	0.263	0.214	1
SERP1	0.0001519114561167	-0.627745184636945	0.53	0.486	1
ARFGAP3	0.000152571342977526	-0.369007923965801	0.266	0.215	1
RPS6KA3	0.000162787691470268	-0.426229082821065	0.254	0.203	1
VPS4B	0.000163835855654382	-0.358811686848186	0.261	0.211	1
ETF1	0.000165244964708933	-0.264004436200364	0.33	0.267	1
SMEK1	0.000170480832012876	-0.348733850273271	0.314	0.257	1
RAB2A	0.000171820191224414	-0.264480549674613	0.468	0.381	1
SAT2	0.000171977806669332	-0.279503940879379	0.375	0.304	1
RABAC1	0.000172288048784219	-0.129684310669672	0.674	0.539	1
MDM4	0.000175343375511394	-0.395791082819942	0.279	0.227	1
CAST	0.000183420000375365	-0.447391798484368	0.59	0.547	1
MYADM	0.000186595835409475	-0.262118840863976	0.261	0.213	1
ARHGAP21	0.000188765550301895	-0.446288664156711	0.376	0.304	1
SELT	0.000195011684947002	-0.930494683097882	0.237	0.25	1
ZNF217	0.000207707992267103	-0.224001803113473	0.263	0.216	1
MIDN	0.000210534697287093	-0.747943431860822	0.333	0.337	1
TMEM50A	0.00021126826208806	-0.225551283111886	0.517	0.421	1
NOL7	0.00021468574200445	-0.244186125560834	0.429	0.348	1
ATP5G2	0.00021773185257125	-0.337311930096569	0.711	0.632	1
TCF25	0.000222229607548252	-0.288097113029574	0.463	0.38	1
NOP10	0.000223740712746334	-0.211368046841234	0.574	0.467	1
ATP6V1G1	0.000257704755107113	-0.108889908275435	0.755	0.617	1
CHD2	0.000280178633563555	-0.381581319239233	0.41	0.333	1
PPFIA1	0.00028961829091867	-0.281758234593608	0.263	0.217	1
CAPZB	0.000292453369726351	-0.457381717549776	0.586	0.529	1
CXCR4	0.000295468840422653	-0.99328406751362	0.453	0.424	1
EGR1	0.000296603410392171	-0.285083356981492	0.553	0.457	1
S100A10	0.000297918220093982	-0.335978487564885	0.928	0.863	1
PLIN2	0.000299393876109177	-1.35916315647873	0.465	0.425	1
VPS26A	0.000308651628972978	-0.295509799269478	0.258	0.21	1
GPBP1	0.000387294189016174	-0.40128512719734	0.428	0.349	1
CAMK2D	0.000392891226794978	-0.332815264980244	0.305	0.25	1
ATP2A2	0.000442707141596221	-0.388106181573327	0.317	0.259	1
SH3GLB1	0.000474981945143282	-0.195703587301047	0.557	0.454	1
FLOT1	0.000482147638021679	-0.2506634737812	0.298	0.248	1
CYSTM1	0.000572388257519929	-0.224524961173998	0.259	0.216	1
ADAM9	0.000580092520283914	-0.792799324095135	0.262	0.273	1
LRP10	0.000583640477113789	-0.202363721138378	0.27	0.225	1
IFI27	0.000607699071654643	-1.46082413541469	0.362	0.354	1
ISCU	0.000640295313079298	-0.322475236079662	0.29	0.24	1
ATP5C1	0.000684863046151785	-0.213859472914695	0.532	0.433	1
MT2A	0.000690301049016018	-0.56690927614131	0.826	0.676	1
ATOX1	0.000739784943873278	-0.288774031563443	0.54	0.438	1
CD59	0.000816797833071291	-1.04764014904966	0.272	0.277	1
OAT	0.000832885430720243	-0.359040769090085	0.276	0.227	1
COX8A	0.000928807699143386	-0.153547803428043	0.715	0.582	1
1,00 TOP	0.000969518814380788	-0.156270800728231	0.686	0.561	1
TUBA1C	0.00100325760172337	-0.283044530459206	0.588	0.473	1
VAMP5	0.00112025723313125	-0.184299523898657	0.308	0.261	1
SNX2	0.00112519881843872	-0.854749753208278	0.292	0.292	1
CD151	0.00116363209692527	-0.247765130698361	0.319	0.265	1
RHOB	0.00120655118311586	-0.202498950462859	0.572	0.478	1
KIDINS220	0.00126701142174368	-0.324314479811242	0.401	0.33	1
IDH1	0.00127970091569463	-0.327722667144011	0.385	0.317	1
ATG3	0.00131538697227596	-0.361397432387048	0.341	0.28	1
BPTF	0.00132555132712597	-0.246273982954339	0.511	0.423	1
TMEM165	0.00137050193067467	-0.420215641860684	0.342	0.283	1
TOMM20	0.00138135124776606	-0.142832524668382	0.609	0.505	1
PRR13	0.00138592435137431	-0.760148067337685	0.275	0.28	1
RPL22L1	0.00142505711006136	-0.572566262971426	0.367	0.297	1
RSL1D1	0.00143880354750858	-0.256356324392429	0.401	0.332	1
PGM2L1	0.00151487586060295	-0.312194623872927	0.269	0.223	1
RAP1B	0.00172237327439417	-0.643100512657526	0.44	0.413	1
P4HB	0.00174935305620316	-0.336127090486643	0.55	0.441	1
ARF4	0.00182159994361308	-0.299756096887527	0.526	0.426	1
RRBP1	0.00192156165491893	-0.574907839016112	0.485	0.452	1
RBPJ	0.00207812218906436	-0.897093638734993	0.372	0.355	1
RAPGEF1	0.0021714558001098	-0.400807104657013	0.298	0.247	1
CDC42	0.00231100682319598	-0.190898181937635	0.822	0.732	1
ADD1	0.00240857817885276	-0.408562762196578	0.269	0.224	1
RBM3	0.00243391914707847	-0.45574999146641	0.6	0.54	1
ARCN1	0.00248343771649928	-0.318296125898218	0.266	0.222	1
EFCAB14	0.00252797484374634	-0.422080495345095	0.293	0.244	1
IGFBP5	0.00253043132544373	-0.882954980547287	0.739	0.571	1
PARP14	0.00263148133561158	-0.749794870421725	0.327	0.326	1
ITGAV	0.00263415561492186	-0.296859817031071	0.4	0.332	1
RPL23A	0.00268258034334605	-0.213113717374331	0.915	0.838	1
CAB39	0.00272245123235293	-0.390092362008786	0.297	0.248	1
TPM4	0.0027290634921411	-0.609995135733533	0.544	0.488	1
SNX10	0.0029648310315511	-0.618111507269924	0.251	0.205	1
PAPOLA	0.0029660290755078	-0.265359599234233	0.477	0.396	1
IFNAR1	0.00297933469078426	-0.403870020790368	0.305	0.253	1
JUN	0.00325446597954643	-0.248470653101081	0.86	0.784	1
PAIP2	0.00393140930260127	-0.279800526631407	0.444	0.373	1
RIOK3	0.00404680556777448	-0.38452696854462	0.316	0.265	1
FOXP1	0.00406807687714417	-0.460149199915884	0.312	0.259	1
PTPN1	0.00427718299413971	-0.434089741257572	0.264	0.219	1
FKBP2	0.00436361166449304	-0.591147664139698	0.406	0.385	1
DDAH2	0.00450219852329314	-0.34400347920607	0.251	0.212	1
RB1CC1	0.00452143726759058	-0.471841585703642	0.305	0.255	1
FAM162A	0.00461913508148459	-0.368068872005944	0.409	0.34	1
IFI44L	0.00468084203942731	-0.438233983959941	0.334	0.281	1
PIK3R1	0.00468958312602807	-0.294233789859931	0.575	0.475	1
HSD17B11	0.00473883845899681	-0.446572418212504	0.263	0.219	1
SLC38A2	0.00485629919460218	-0.260913377902498	0.65	0.537	1
PPP3CA	0.00486273313671215	-0.381162764716164	0.281	0.236	1
OSBPL8	0.00490215840722469	-0.718184429995311	0.339	0.331	1
LAMTOR1	0.00490460776418944	-0.293804919953473	0.448	0.369	1
RPL10A	0.0049100911461932	-0.206814501138826	0.845	0.756	1
RHOQ	0.00511945021477445	-0.411444880469933	0.347	0.29	1
CMTM6	0.00534721075018079	-0.896426937855642	0.303	0.3	1
SERINC3	0.00561634759834728	-0.395938530652005	0.327	0.275	1
RPS18	0.00575332818244074	-0.128830337901694	0.979	0.946	1
SELK	0.00589469292424827	-0.462474201576898	0.448	0.369	1
ATP6V1F	0.00620174202569568	-0.203013724404818	0.604	0.508	1
ARRDC3	0.00637223840460691	-0.927148653607634	0.25	0.253	1
CORO1C	0.00641234035900462	-0.523937890912867	0.279	0.232	1
CLIC1	0.00676467754000862	-0.528275436430326	0.598	0.525	1
COX6C	0.00706666607012481	-0.235023623388396	0.814	0.718	1
RPS10	0.00728522639662432	-0.215220985863193	0.615	0.51	1
DICER1	0.00738698500972301	-0.427349345385287	0.318	0.267	1
TMEM66	0.00741157008838928	-0.517374454131047	0.527	0.482	1
WTAP	0.00762955330684711	-0.435515612535799	0.338	0.281	1
EIF4E	0.00793546249224475	-0.495131143632753	0.335	0.28	1
KLF10	0.00821798780818654	-0.812139407583389	0.275	0.274	1
RNMT	0.00860844674360028	-0.482684234338519	0.31	0.261	1
CDC42SE1	0.00862621957821585	-0.371290408875997	0.364	0.308	1
COPB1	0.00865094583256987	-0.315605337415948	0.372	0.313	1
LY6E	0.00928657465165839	-0.735239578162294	0.414	0.333	1
PPP1R12A	0.00970931530342223	-0.33255093840362	0.428	0.359	1
RPL32	0.00996681803287506	-0.136703395892458	0.979	0.927	1
TMED10	0.0100238923883937	-0.4769847949422	0.516	0.47	1
DDIT4	0.0102399131779638	-0.17524555800758	0.544	0.473	1
SSR3	0.0103163315778134	-0.613533386334	0.445	0.411	1
UQCR11.1	0.0110325030501659	-0.180427581410186	0.66	0.55	1
SAP18	0.0114443941265436	-0.256516787195036	0.533	0.446	1
CIRBP	0.0116359874684473	-0.370594754612947	0.457	0.384	1
CDV3	0.0120688230109945	-0.634718036248455	0.442	0.41	1
NDFIP1	0.0122285446253911	-0.305871202905291	0.476	0.396	1
HIGD2A	0.0129105712927946	-0.754758219792913	0.33	0.317	1
TAB2	0.0134608322630521	-0.307151948337964	0.283	0.243	1
RPL18A	0.0136229829898425	-0.126218046582485	0.948	0.887	1
ZNF106	0.014780786512382	-0.572298957187291	0.449	0.416	1
GLG1	0.0153153004599547	-0.399217081495413	0.281	0.239	1
SP110	0.015795275089532	-0.355555910533014	0.313	0.268	1
TMOD3	0.0171126769218108	-0.371424541109043	0.318	0.27	1
CANX	0.0171648909060296	-0.30592766170741	0.703	0.617	1
TMED9	0.0175429957342352	-0.30658368077437	0.413	0.348	1
AGFG1	0.0197487337503424	-0.443126829184525	0.322	0.274	1
SRSF5	0.0206244483399047	-0.311336830883147	0.589	0.489	1
CNDP2	0.0224343085030542	-0.845866995160891	0.262	0.259	1
DPP7	0.0225986445663513	-0.260005448821937	0.307	0.266	1
ITGB1	0.0232380754496	-0.705275952771393	0.56	0.497	1
ATP1B3	0.0235932695214582	-0.748135838053107	0.514	0.414	1
VMP1	0.0237151154010845	-0.549932684463718	0.577	0.521	1
TOB1	0.024052662763272	-0.339972611452375	0.341	0.293	1
INSIG1	0.0244861895149004	-0.71960733803717	0.251	0.21	1
IGFBP7	0.0246783916214586	-1.39248623466507	0.361	0.307	1
YPEL5	0.0247071226778066	-0.756510856979939	0.347	0.33	1
HOOK3	0.0255249508336159	-0.438939799407131	0.304	0.259	1
COX17	0.0256784181006207	-0.623194401687712	0.335	0.326	1
ACSL3	0.0264209188122566	-0.447779355155372	0.299	0.256	1
CIB1	0.0272853386504057	-0.534504445227349	0.411	0.386	1
SMDT1	0.0278621513149595	-0.335721795014878	0.416	0.352	1
ACAP2	0.0301271171092712	-0.4343646119138	0.324	0.279	1
FN1	0.0306823188184888	-1.45145574087036	0.376	0.347	1
OGFRL1	0.0309031465360766	-0.784597496905946	0.341	0.323	1
MYH9	0.0319600843854338	-0.676952977511167	0.336	0.325	1
HTRA1	0.0324417456150801	-0.689668084705282	0.4	0.375	1
MT-ATP8	0.0397723845738616	-0.501914471170522	0.275	0.237	1
TMED5	0.043961205032276	-0.514645705326726	0.283	0.242	1
USP8	0.0453975646538054	-0.428489518455563	0.325	0.278	1
DBNL	0.0506709724639778	-0.397330394840108	0.274	0.237	1
ATP6AP2	0.0525444153722688	-0.478928636702891	0.554	0.485	1
BAZ2B	0.0532652806594345	-0.309329572740559	0.333	0.291	1
RAB1A	0.0535019006529738	-0.341330728876454	0.48	0.404	1
TIPARP	0.0552598017502662	-0.798621944443057	0.255	0.251	1
ATP5D	0.0616745027439938	-0.277597168991495	0.521	0.439	1
ARPC4	0.0681117492484408	-0.6585273088955	0.33	0.312	1
NFIL3	0.0689655869730412	-0.494796257899563	0.258	0.224	1
COMMD6	0.0693171804863808	-0.454482584898271	0.538	0.479	1
SEC31A	0.0702802137375763	-0.602020166527617	0.361	0.34	1
1,00 AMD	0.070480940609301	-0.494592726152554	0.364	0.312	1
FKBP1A	0.0705124333691314	-0.352194525652049	0.503	0.421	1
UQCR10	0.0705674080488889	-0.117960660040779	0.788	0.667	1
RPS3	0.0708933536874541	-0.137329411125502	0.876	0.787	1
TTC1	0.0715294072652353	-0.430933062791615	0.306	0.265	1
ACADVL	0.0731903124966853	-0.387379607175145	0.273	0.239	1
TMEM256	0.0736458143922505	-0.461563566889402	0.269	0.234	1
DNAJB6	0.0752856489078713	-0.397385759277552	0.536	0.445	1
LINC00998	0.079996824485978	-0.711773643918021	0.287	0.276	1
APRT	0.0826733180509733	-0.45470148563659	0.449	0.408	1
STAT3	0.0831803202788533	-0.592104850896686	0.368	0.349	1
ATP5I	0.0842638903482887	-0.379063106297528	0.688	0.602	1
EIF4B	0.0867328578783053	-0.692236687835787	0.352	0.329	1
ITPR2	0.0881404893186204	-0.582431816181998	0.269	0.268	1
MTDH	0.090150802246078	-0.406188636688682	0.619	0.541	1
SEC62	0.0918355081356383	-0.433146241260102	0.599	0.525	1
WDR83OS	0.0920504618687854	-0.301192511623924	0.494	0.421	1
LMNA	0.0948903019961527	-0.264968501834994	0.716	0.631	1
IFI6	0.101504498071261	-0.14996713810808	0.54	0.518	1
DDX3X	0.102157797768099	-0.557520800627471	0.499	0.447	1
MMP14	0.102370410743344	-0.357674571605835	0.259	0.23	1
MYCBP2	0.109384122084226	-0.765252843864966	0.268	0.259	1
PDCD10	0.110002362907707	-0.535882701553583	0.253	0.221	1
MTRNR2L12	0.111777934510688	-0.632135141766254	0.522	0.467	1
TMEM123	0.112198789165425	-0.46961736988469	0.442	0.374	1
ATP6V0D1	0.11279512168071	-0.818923690871172	0.252	0.243	1
S100B	0.116778107127068	-0.604087992879476	0.316	0.28	1
TM9SF3	0.117629180320722	-0.614045362732523	0.347	0.329	1
TMEM219	0.123179191902836	-0.622281729890171	0.28	0.27	1
UFM1	0.126567284161174	-0.548100618544373	0.324	0.279	1
VAPA	0.127175137260062	-0.484192174436489	0.501	0.451	1
REEP5	0.128217462821654	-0.637269459576923	0.382	0.349	1
UQCRC2	0.129819278890225	-0.44972802264274	0.257	0.225	1
SON	0.132681190959715	-0.139383649335906	0.732	0.64	1
TOMM7	0.135112425476124	-0.19995078532994	0.772	0.686	1
ATP5L	0.139654021475217	-0.195417449433926	0.792	0.7	1
C19orf10	0.139952298929545	-0.724466969749991	0.325	0.301	1
GNAI2	0.140261912579366	-0.232565772907244	0.743	0.639	1
MT1X	0.140413703031318	-0.822332839743321	0.409	0.348	1
RPL14	0.141284019805862	-0.174063982426115	0.91	0.819	1
HSPH1	0.148427243299112	-0.690478790236114	0.456	0.384	1
ATP6AP1	0.150641986095779	-0.717576815368271	0.294	0.283	1
JAK1	0.153042211844067	-0.535419586143102	0.432	0.396	1
LAMP1	0.155202862279256	-0.867366908268364	0.259	0.25	1
AFF4	0.165903194791661	-0.486504701149121	0.376	0.323	1
EIF4A2	0.171343273527631	-0.388613469389938	0.539	0.456	1
RAB10	0.183583367476063	-0.286040752920246	0.562	0.471	1
CD46	0.194727177995054	-0.545733052775844	0.284	0.251	1
SEC61G	0.199588437601144	-0.195983436250663	0.783	0.661	1
PPP1R2	0.202741378793735	-0.720174459347887	0.255	0.246	1
PTP4A1	0.202790677154978	-0.594434586035958	0.276	0.241	1
ANXA1	0.2087854657403	-0.173349291050106	0.787	0.705	1
PLEKHB2	0.210274529337085	-0.753137273532119	0.279	0.265	1
RPL29	0.211323959997831	-0.111586482453404	0.93	0.855	1
CAPZA1	0.214509594874795	-0.5382009175631	0.487	0.436	1
NIPBL	0.214609835702869	-0.436147525014815	0.368	0.322	1
PHLDA1	0.217057105803897	-0.610155884441811	0.386	0.353	1
C19orf60	0.22249824388435	-0.552080275419647	0.347	0.323	1
HEBP2	0.222908966140873	-0.339638253134622	0.382	0.333	1
TRPS1	0.226073797150617	-0.43361431606231	0.372	0.323	1
CSNK1A1	0.228868192630332	-0.348912740040201	0.597	0.524	1
MAP3K2	0.229670471446418	-0.541476803040053	0.408	0.349	1
SKP1	0.230842663856665	-0.230389380920482	0.754	0.646	1
SERINC1	0.230983408002893	-0.627250757030611	0.363	0.338	1
PSME1	0.243923176743607	-0.489593339288903	0.533	0.469	1
ARL6IP4	0.246286837667591	-0.337826345490353	0.504	0.426	1
TFRC	0.246547274564259	-0.859687137949872	0.253	0.243	1
EIF4G2	0.249002330293443	-0.311528940941536	0.675	0.588	1
SPAG9	0.252117865660622	-0.51811350851299	0.431	0.369	1
EEF1D	0.257267197607405	-0.175537777304037	0.685	0.592	1
PPP2R5C	0.260222515416495	-0.737785209765027	0.259	0.229	1
IRF2BP2	0.26194072806219	-0.350327514309444	0.522	0.445	1
N4BP2L2	0.264781914727032	-0.555615503733128	0.391	0.34	1
ARL6IP1	0.272317997046644	-0.620408114979453	0.526	0.462	1
PLTP	0.286794445634283	-0.980689885512369	0.326	0.302	1
CLINT1	0.308494239517145	-0.491760739679307	0.296	0.264	1
C1orf63	0.310948874468348	-0.639558751489751	0.34	0.319	1
CTNNB1	0.315178812623078	-0.516129873865542	0.435	0.397	1
TNRC6B	0.325055351929662	-0.449538403313784	0.424	0.368	1
RPS9	0.338982709463912	-0.121138329945333	0.914	0.843	1
PDCD6IP	0.348694455566295	-0.551988570633111	0.251	0.226	1
C19orf70	0.349408211336416	-0.549931457665134	0.331	0.308	1
SEP15	0.360148182959438	-0.417615940253026	0.422	0.367	1
IER5	0.386044909373169	-0.866365560845419	0.35	0.316	1
DDX21	0.392126185685831	-0.45721135028948	0.505	0.429	1
MX1	0.395385445479169	-0.305407108277612	0.429	0.385	1
NUDT3	0.410363161462286	-0.458030320515036	0.395	0.345	1
TRAM1	0.412577898442701	-0.574354612003099	0.396	0.361	1
ZNF706	0.415242854785311	-0.456940011433525	0.39	0.34	1
ID2	0.415463177098859	-0.160531357908683	0.844	0.738	1
TAX1BP1	0.418140481061532	-0.272868469025099	0.645	0.543	1
C4orf48	0.420333511586957	-0.57135516220325	0.337	0.315	1
MT-ND4L	0.422655533394278	-0.328669187854351	0.675	0.594	1
ASPH	0.422774882046896	-0.582280392557114	0.371	0.324	1
SNX3	0.426941337038347	-0.233714609201048	0.643	0.54	1
PJA2	0.443358078204297	-0.458604020901545	0.364	0.339	1
TAOK1	0.457309208469173	-0.513916866143069	0.367	0.325	1
SQSTM1	0.460421601000374	-0.402425613011021	0.58	0.508	1
LAMP2	0.471763998794142	-0.340376286318708	0.577	0.512	1
TMEM167A	0.495259742820001	-0.503327201902304	0.355	0.315	1
CCDC85B	0.500168581948829	-0.720734672741412	0.253	0.238	1
EIF3E	0.50228489080906	-0.393603247092883	0.526	0.462	1
SCD	0.503052050463776	-0.935700991808463	0.26	0.232	1
PPT1	0.508674848092162	-0.677359758407864	0.403	0.36	1
ISG15	0.534434025987778	-0.222811421075474	0.551	0.502	1
MORF4L1	0.539762014291425	-0.244703462383228	0.717	0.62	1
DDX17	0.539832990896874	-0.357158628160058	0.642	0.559	1
M6PR	0.546207786352544	-0.524269344245267	0.38	0.346	1
ATP6V1E1	0.581628094517696	-0.536250654701213	0.291	0.262	1
SCARB2	0.600637444495918	-0.667427708092723	0.367	0.321	1
COX20	0.608364169907739	-0.373377132333145	0.425	0.374	1
GSTO1	0.611507569414748	-0.503278117619304	0.443	0.392	1
NDUFA1	0.650712514436997	-0.253813057432567	0.68	0.58	1
UTRN	0.652787966867492	-0.949262346241303	0.257	0.236	1
ZFAND6	0.658494826065684	-0.582367080876669	0.289	0.268	1
CLTC	0.680751187108859	-0.443624531016539	0.543	0.473	1
ARF1	0.682128748365905	-0.331873295702612	0.563	0.483	1
CAPZA2	0.683824980691919	-0.353560104845785	0.52	0.449	1
UBE2B	0.684427275236433	-0.489569090519569	0.358	0.32	1
GOLGB1	0.685868174923004	-0.456105906735966	0.439	0.393	1
SSR1	0.695962303498649	-0.491281893097813	0.418	0.377	1
PLA2G16	0.732712628549231	-0.646609625698275	0.271	0.246	1
NUDT4	0.765054639989868	-0.572435360225736	0.313	0.286	1
BLOC1S1	0.77118619608957	-0.4828935093553	0.462	0.406	1
PTEN	0.793520848874218	-0.501697064083192	0.382	0.347	1
UPP1	0.795654546800265	-0.574440752523776	0.438	0.383	1
YME1L1	0.806267871632256	-0.517554132641259	0.474	0.416	1
XBP1	0.82211785958853	-0.811119390800227	0.33	0.305	1
USMG5	0.82419370484128	-0.275647823954485	0.71	0.605	1
YWHAH	0.839308063158101	-0.781489785640496	0.579	0.471	1
GOLGA4	0.840004377434314	-0.570414010580041	0.432	0.378	1
CCDC88A	0.849478369981959	-0.426584239661927	0.584	0.497	1
LPP	0.850821011229006	-0.691970379401282	0.254	0.232	1
RPL4	0.863362242790968	-0.233273866640816	0.736	0.635	1
MACF1	0.869238195359661	-0.351296023133198	0.548	0.481	1
BTF3	0.876085545272446	-0.1276700960711	0.741	0.649	1
EIF3H	0.914578268819885	-0.509332474048358	0.424	0.371	1
RNH1	0.921327618497927	-0.555451245062212	0.342	0.309	1
COX7A2	0.934735117260077	-0.228493677925226	0.739	0.631	1
NUFIP2	0.936913504527214	-0.438533244549773	0.507	0.444	1
PTBP3	0.939090094733013	-0.607452302144075	0.299	0.275	1
RAB5C	0.939359440125615	-0.66311714218858	0.302	0.272	1
TMBIM4.1	0.946309151645018	-0.577471891901837	0.373	0.331	1
C14orf2	0.967540854987758	-0.308217636802918	0.665	0.575	1
ACTR3	0.976090532672886	-0.21132031868408	0.729	0.625	1
VPS13C	0.979149938230854	-0.634155880298373	0.306	0.281	1
TLN1	0.981343801087327	-0.369213856315312	0.535	0.455	1
TAF1D	0.990634741786255	-0.559528589290713	0.315	0.288	1

### Sheet: Damagedcells_cluster6
	p_val	avg_log2FC	pct.1	pct.2	p_val_adj
TUBA1A	0	0.212017850514797	0.923	0.856	0
SH3BGRL3	7.64916167229271e-184	-1.10260388845961	0.3	0.776	1.84054128158707e-179
B2M	2.60992696094229e-181	-1.03752079158623	0.787	0.979	6.28000625341935e-177
TMSB4X	1.85610800577403e-171	-1.08647671957279	0.804	0.978	4.46616708349348e-167
HLA-B	7.70840885993934e-171	-1.04863580752222	0.46	0.863	1.8547973398786e-166
RPS29	1.89232673545805e-170	-1.03507989279343	0.381	0.844	4.55331659085915e-166
ARPC3	1.06403900738924e-165	-1.18591251117548	0.224	0.667	2.56029065957998e-161
HLA-C	5.99498688839527e-154	-1.0996596999491	0.258	0.686	1.44251374508567e-149
GPX1	8.25733824814529e-148	-1.30854519636274	0.232	0.632	1.98688072926872e-143
CTSB	8.0264172122195e-145	-2.09536890821022	0.155	0.522	1.93131650960426e-140
RPL23	9.81225665327551e-145	-0.871249965646651	0.447	0.874	2.36102519591115e-140
CYBA	2.04838407280615e-142	-2.32507829593665	0.084	0.427	4.92882175598615e-138
CD81	2.753042990862e-142	-0.928477302243115	0.214	0.627	6.62437204461215e-138
ACTB	5.22463229212573e-142	-0.935244594924987	0.731	0.963	1.25715102213129e-137
CTSD	4.49794161118785e-140	-2.1686012804649	0.127	0.478	1.08229471048402e-135
CLIC1	7.217266851333e-140	-1.04200282437754	0.16	0.546	1.73661874976775e-135
RPL28	1.44829714527214e-139	-0.653005470622152	0.703	0.963	3.48489259095382e-135
GRN	5.79305517402988e-134	-2.1911307441831	0.092	0.423	1.39392493597507e-129
PSAP	7.8505909643046e-134	-1.09545479112743	0.349	0.763	1.88900919783097e-129
TPT1	1.41727498582755e-132	-1.04725144029657	0.527	0.887	3.41024707089825e-128
RPS14	2.22132300596156e-132	-0.74337357815099	0.625	0.937	5.34494741694472e-128
NPC2	1.28689902265157e-130	-0.978425838957457	0.245	0.639	3.09653642830422e-126
S100A4	2.53882613968669e-130	-2.66101401919043	0.119	0.434	6.10892345731412e-126
PFN1	3.45054803257318e-130	-0.762606678106207	0.294	0.721	8.30270867597759e-126
MYL12A	2.3679135214601e-129	-0.879601927107466	0.192	0.581	5.69767351533729e-125
COTL1	6.36374798728561e-129	-1.55596503324515	0.116	0.458	1.53124504070066e-124
RPL19	2.93186710742777e-128	-0.807894330418203	0.516	0.892	7.0546586338927e-124
CTSS	8.18128429287688e-128	-2.8914481810987	0.055	0.365	1.96858062655204e-123
RPL13	9.45504524008213e-128	-0.674609707474145	0.724	0.96	2.27507298566856e-123
CALR	1.11072899623299e-127	-0.721737114951437	0.238	0.645	2.67263611073583e-123
CST3	7.34734501218346e-127	-0.894706639038116	0.398	0.796	1.76791815683158e-122
RPL4	2.94190920317973e-126	-0.71156844145177	0.245	0.658	7.07882192469108e-122
RAC1	3.21072112179397e-126	-0.703354570719921	0.291	0.721	7.72563716326064e-122
HLA-E	6.89330560381179e-126	-1.22274401208378	0.157	0.511	1.65866719438919e-121
GNAI2	3.83116524627204e-125	-0.606100604973159	0.245	0.663	9.21854981557978e-121
RPL21	1.48543742164038e-124	-0.763661476227672	0.494	0.887	3.57425952395108e-120
LAPTM5	6.94071721655984e-124	-2.89054203562917	0.053	0.353	1.67007537664863e-119
OAZ1	5.12640774637852e-123	-0.817068914553007	0.281	0.687	1.2335162319336e-118
TSPO	6.03282056404576e-122	-1.33579856175053	0.106	0.435	1.45161728412069e-117
CD63	1.45680588370522e-121	-0.713148442548477	0.355	0.782	3.50536631737151e-117
LGALS1	2.68957197294634e-120	-1.19855340765322	0.407	0.743	6.47164808130348e-116
RPL27A	5.6753831098973e-120	-0.750800333908986	0.484	0.88	1.36561068390349e-115
ARPC2	1.20615389130516e-119	-0.632579951417076	0.308	0.731	2.90224749325849e-115
AIF1	2.17048621781319e-119	-2.76095798724459	0.062	0.356	5.22262393730209e-115
SRGN	2.45484197034472e-119	-2.3509856704318	0.112	0.415	5.90684074904347e-115
RPS10	8.23984382579423e-119	-0.708617332171154	0.17	0.532	1.98267122136261e-114
RHOA	2.33370957116548e-118	-0.624235284674448	0.231	0.625	5.61537197013838e-114
TYROBP	3.66232105946311e-118	-2.69158518540895	0.086	0.379	8.81227693328012e-114
RPLP1	1.77583672021286e-117	-0.508933924577957	0.852	0.982	4.2730183161762e-113
PSME1	1.94448484839375e-117	-0.750283015043073	0.138	0.488	4.67881944220503e-113
APLP2	3.86929708692487e-117	-0.731053821397361	0.171	0.534	9.31030265055862e-113
FCER1G	9.11107852870159e-117	-2.80670758192555	0.068	0.355	2.19230771557618e-112
ITM2B	1.93897116129762e-116	-0.804052651976944	0.366	0.767	4.66555240831434e-112
RPL10A	6.0947755748281e-116	-0.617639758570499	0.362	0.779	1.46652489881514e-111
CAPG	2.02786850135799e-115	-1.20533144658591	0.097	0.414	4.87945718796759e-111
COX8A	4.86039438629071e-115	-0.548723330998214	0.217	0.607	1.16950809722927e-110
CD74	9.66929392000305e-115	-2.8134009519798	0.168	0.459	2.32662550303114e-110
MTDH	7.517034268996e-114	-0.719726199911115	0.19	0.562	1.80874878580582e-109
RPS15A	1.24214343364203e-113	-0.669012012193029	0.543	0.909	2.98884553002945e-109
RPL15	1.88848799566275e-113	-0.687960032554809	0.532	0.895	4.54407981516372e-109
RPL36AL	2.7193893293832e-112	-0.506928163989466	0.253	0.656	6.54339460436186e-108
CAPZB	6.75519919827043e-112	-0.638773655630069	0.188	0.548	1.62543603108783e-107
PPIB	2.65471004203038e-111	-0.593288396905963	0.273	0.677	6.3877633031335e-107
DUSP1	3.37213535898658e-111	-1.36085168235756	0.223	0.556	8.1140321007935e-107
KLF6	3.91202193438188e-111	-0.980786038277043	0.217	0.575	9.41310717850968e-107
HLA-DRA	1.43639914513916e-110	-2.96234800329298	0.123	0.408	3.45626362303384e-106
YWHAH	2.70427474250721e-110	-1.11506022211068	0.158	0.492	6.50702588542085e-106
RPL32	7.65717596495043e-110	-0.610575427250537	0.634	0.943	1.84246968068637e-105
RPS3	8.87335270216914e-110	-0.702106132569578	0.411	0.809	2.13510612719594e-105
RPL9	1.35285993777468e-109	-0.666356969823698	0.514	0.891	3.25525158227344e-105
IQGAP1	1.46772262040195e-109	-0.791170231806936	0.15	0.485	3.53163416921118e-105
BTF3	2.28144631749889e-109	-0.516048482059283	0.264	0.673	5.48961612916583e-105
UQCR11.1	3.95443293023005e-109	-0.606660473442852	0.2	0.573	9.51515651671955e-105
RPS25	8.09181396860272e-109	-0.660484689225363	0.447	0.859	1.94705227712519e-104
PFDN5	2.49966577685992e-108	-0.597723844143453	0.356	0.781	6.01469579228033e-104
RPL10	4.82151752360971e-107	-0.606512261225379	0.714	0.956	1.16015354653097e-102
RPS15	3.36561270878304e-106	-0.55527676589081	0.618	0.939	8.09833729987375e-102
HSP90B1	4.88920285775072e-106	-0.661865875130463	0.312	0.71	1.17643999163198e-101
SH3BGRL	1.17172479082058e-105	-0.544566305874958	0.159	0.499	2.81940419167249e-101
GSTO1	2.32564597659646e-105	-0.940649222683269	0.103	0.409	5.5959693488864e-101
CFL1	2.46962631298683e-105	-0.606696891978482	0.462	0.849	5.94241483430892e-101
ATP5H	9.98081934263364e-105	-0.473141318511542	0.164	0.509	2.40158475022451e-100
HLA-A	1.28458774087341e-104	-0.669897278875012	0.502	0.873	3.09097502208961e-100
ITGB1	1.67064629297837e-104	-0.711506493830492	0.175	0.516	4.01990911016455e-100
RPS12	2.25634857143139e-104	-0.544494866111949	0.714	0.957	5.42922593257822e-100
RPL23A	3.31127033938465e-104	-0.64607867352952	0.46	0.859	7.96757869062735e-100
ZFP36	4.54280168267154e-104	-1.04331019263943	0.178	0.506	1.09308894088443e-99
ARHGDIB	9.86667911980183e-104	-2.47924051411589	0.034	0.298	2.37412032980672e-99
LIMS1	3.81078928824111e-103	-0.873886096222716	0.166	0.491	9.16952118536575e-99
ARPC1B	4.74299834070846e-103	-0.926638060627025	0.156	0.477	1.14126026074127e-98
JUNB	8.92320942486358e-103	-1.03034916925865	0.199	0.529	2.14710265181067e-98
CTSC	2.33903112500318e-102	-2.57323315323995	0.04	0.301	5.62817669298265e-98
TPM4	2.9263035020024e-102	-0.645430711319225	0.17	0.506	7.04127148651818e-98
BLOC1S1	1.27896654896324e-101	-0.676672895036297	0.115	0.422	3.07744931011536e-97
APRT	1.71607336964615e-101	-0.671696583559158	0.114	0.423	4.12921574204255e-97
RPS20	1.80640337570391e-101	-0.623596533871006	0.45	0.847	4.34656780261874e-97
S100A11	2.28985902262014e-101	-0.739808783168998	0.446	0.783	5.50985878022858e-97
RPSA	2.85509755206484e-100	-0.554622420011104	0.361	0.773	6.86993572977842e-96
HLA-DRB1	6.9526569316277e-100	-2.73722137887019	0.098	0.366	1.67294831088826e-95
CAP1	1.58032977025122e-99	-0.5609673430288	0.223	0.578	3.80258949317848e-95
PNRC1	1.46669722559295e-98	-0.599987841443192	0.252	0.619	3.52916686422176e-94
RPS18	3.55807655426612e-98	-0.542575277134806	0.754	0.957	8.56144380487514e-94
LY6E	4.26754435062855e-98	-1.47119856871872	0.077	0.35	1.02685652164824e-93
GSTP1	1.56219427244885e-97	-0.461744563890388	0.269	0.648	3.75895185836642e-93
RPS23	1.74363591912825e-97	-0.61099012145569	0.594	0.92	4.19553674860641e-93
NFKBIA	1.85708171319124e-97	-1.16687277299981	0.191	0.505	4.46851001828077e-93
GSN	2.23523379266036e-97	-0.710652042772898	0.17	0.495	5.37841955189936e-93
MYL12B	3.50819133166281e-97	-0.458007063003511	0.205	0.554	8.44140998224705e-93
PTPRC	4.73335574738173e-97	-2.00431092801188	0.054	0.315	1.13894005993499e-92
ACTR2	7.94885238549292e-97	-0.519323912349238	0.298	0.691	1.91265286099731e-92
LCP1	8.12220514622169e-97	-2.68005976226468	0.036	0.284	1.95436500228386e-92
EEF1D	1.5185584268703e-96	-0.40689124866952	0.233	0.614	3.65395528673532e-92
RPL29	1.63629416612178e-96	-0.562637107015383	0.506	0.875	3.93725102252222e-92
FCGRT	2.01620693205968e-95	-1.68818966524039	0.066	0.327	4.851397119922e-91
PDIA3	2.72964619573998e-95	-0.433901638805308	0.205	0.549	6.56807467618954e-91
RPL26	2.91449522254595e-95	-0.623132344785204	0.514	0.893	7.01285840449005e-91
HLA-DPA1	6.46273545150117e-95	-2.85444207364362	0.077	0.331	1.55506340434021e-90
CAST	6.83318864520972e-95	-0.323526234525133	0.211	0.565	1.64420185181036e-90
MS4A6A	2.53975272332226e-94	-3.05510548328061	0.034	0.275	6.11115300285803e-90
IER2	3.18629023095641e-94	-0.80410783173534	0.208	0.533	7.66685155372731e-90
H3F3B	7.36746147480813e-94	-0.566454789259743	0.422	0.82	1.77275858006833e-89
MAFB	1.65954088536337e-93	-1.77523693990956	0.088	0.354	3.99318727836135e-89
TGFBI	3.59934352988433e-93	-2.16195327579361	0.057	0.31	8.66074040160767e-89
PLXDC2	5.86674409346897e-93	-1.45870556481496	0.072	0.334	1.4116559637705e-88
VAMP8	6.48242075232449e-93	-2.91582403594867	0.023	0.259	1.55980008142432e-88
AP2S1	2.9884922259091e-92	-0.392034158846279	0.24	0.609	7.19090999398248e-88
SNX6	4.98020405459495e-92	-0.488882055940838	0.161	0.475	1.19833669961664e-87
CD14	8.43743360092505e-92	-2.99761159415493	0.044	0.283	2.03021527305458e-87
RPS8	8.7143721855112e-92	-0.474537699215687	0.776	0.964	2.09685223527771e-87
RPL12	1.02317797712216e-91	-0.449821926700428	0.623	0.929	2.46197084855133e-87
ITGB2	3.14043092465823e-91	-2.81216556138274	0.026	0.26	7.55650489091263e-87
PABPC1	4.41298680939495e-91	-0.475546080708771	0.305	0.689	1.06185288607661e-86
KCTD12	4.69872623484376e-91	-2.06799441156342	0.047	0.293	1.1306075066281e-86
RPN2	5.3409051040117e-91	-0.39464629817403	0.198	0.538	1.2851285861273e-86
EEF1A1	6.40457000235412e-91	-0.492394617117679	0.761	0.969	1.54106763396645e-86
CALM3	7.98701337346277e-91	-0.422234004244841	0.179	0.497	1.92183515792261e-86
PSME2	8.65525233963071e-91	-0.606557788942261	0.171	0.488	2.08262681796194e-86
RPL41	8.87181396558099e-91	-0.468849037925583	0.814	0.974	2.1347358763981e-86
CEBPD	1.00219620529968e-90	-0.773258491135207	0.198	0.513	2.41148450919209e-86
LITAF	1.73877948206214e-90	-0.819703742231532	0.116	0.401	4.18385118973792e-86
ASAH1	3.27866692105211e-90	-0.717042856655018	0.139	0.435	7.88912834543558e-86
TMEM258	4.34673668804882e-90	-0.445734394450113	0.164	0.476	1.04591178187831e-85
EIF3E	5.42498414247083e-90	-0.483980726198668	0.165	0.479	1.30535968436133e-85
LRRFIP1	5.90833070066479e-90	-0.656113830745609	0.149	0.451	1.42166253319396e-85
SGK1	6.0314843479373e-90	-1.7488037930383	0.08	0.338	1.45129576380067e-85
GADD45B	6.28883395231868e-90	-1.59253119895425	0.082	0.341	1.51321922560692e-85
PKM	6.97079695224888e-90	-0.378027093065326	0.286	0.664	1.67731316265012e-85
RPS9	1.28284392560016e-89	-0.553795035467377	0.492	0.863	3.0867790537791e-85
C1QB	1.49136835168845e-89	-2.94829975312556	0.084	0.325	3.58853052783275e-85
FOSB	3.92216756795666e-89	-0.852848246229786	0.168	0.475	9.4375196020173e-85
CTSZ	4.00430404847848e-89	-2.49538933619934	0.036	0.272	9.63515640144892e-85
SAMHD1	4.7692278170215e-89	-1.36034298226391	0.058	0.308	1.14757159733171e-84
BTG1	4.96887158362677e-89	-0.500770375976502	0.256	0.6	1.19560988045227e-84
LDHA	5.30763768563203e-89	-0.518769568801418	0.287	0.65	1.27712377991678e-84
HNRNPAB	1.21044387628421e-88	-0.369168493537569	0.174	0.494	2.91257005511507e-84
RGS1	2.83785988140581e-88	-2.26756202055227	0.091	0.338	6.82845844663866e-84
TIMP2	5.42611008031782e-88	-0.461246480558072	0.181	0.502	1.30563060752607e-83
WDR83OS	1.33863930993629e-87	-0.525710651690348	0.142	0.438	3.2210339075687e-83
HN1	2.68236532939593e-87	-0.551486098486061	0.171	0.484	6.45430745559248e-83
RPL6	3.09071830963337e-87	-0.539462802207898	0.547	0.893	7.43688639663981e-83
CD164	3.30592159980173e-87	-0.736513106432433	0.136	0.425	7.95470855344293e-83
RPL27	3.85361305245009e-87	-0.506570754945293	0.453	0.847	9.2725637268054e-83
ATP6V1F	4.58480724881984e-87	-0.350599931533988	0.194	0.528	1.10319632021103e-82
CCNI	6.38040839632066e-87	-0.282466685496762	0.268	0.645	1.53525386832268e-82
RPL34	6.6234511963827e-87	-0.557567963466356	0.618	0.937	1.59373482687361e-82
SMDT1	7.15959384763411e-87	-0.611441454509453	0.099	0.367	1.72274147161772e-82
UQCRB	1.19199556419757e-86	-0.285060041312543	0.314	0.71	2.86817972657219e-82
IFI16	1.28556556182239e-86	-1.10110067445417	0.097	0.365	3.09332785485703e-82
FKBP2	2.0040423185945e-86	-0.515808084123652	0.119	0.398	4.82212662700207e-82
EFHD2	2.11348985723178e-86	-1.18084742259817	0.081	0.338	5.08547929447111e-82
NSA2	2.56665042190809e-86	-0.509387494804384	0.158	0.458	6.17587424519525e-82
ATP6V0E1	2.71511182327375e-86	-0.271567351712125	0.217	0.559	6.53310206916129e-82
RNF130	3.27959582287474e-86	-1.49249686592503	0.059	0.301	7.8913634690012e-82
CSTB	3.44316600875002e-86	-0.586178558878108	0.282	0.651	8.2849460502543e-82
TYMP	4.05232273324421e-86	-2.19531191047219	0.053	0.289	9.75069896073222e-82
PLIN2	4.06385779086593e-86	-1.09735881060412	0.15	0.439	9.77845461638159e-82
RNASET2	5.16995129751532e-86	-1.77703056181289	0.053	0.293	1.24399368120814e-81
RPL30	7.43108237125632e-86	-0.566649284826535	0.584	0.917	1.7880670401717e-81
ATP5D	8.11377406231138e-86	-0.36275931721297	0.154	0.457	1.95233631487336e-81
TMSB10	1.01551188410967e-85	-0.44671079646469	0.856	0.976	2.44352469554469e-81
IER3	1.09284228940858e-85	-2.06194007323702	0.09	0.338	2.62959711677494e-81
ZEB2	1.24478082971542e-85	-0.858444694710907	0.117	0.395	2.99519163246123e-81
C1QC	1.32002241426173e-85	-3.13333701317387	0.036	0.26	3.17623793319658e-81
RPLP2	5.67572541159791e-85	-0.530522479011202	0.577	0.921	1.36569304853869e-80
BST2	8.85297200562846e-85	-1.71691178591538	0.055	0.293	2.13020212399432e-80
HSPA8	1.0354647916846e-84	-0.418327491984049	0.327	0.709	2.49153538175149e-80
PPT1	1.14842745749688e-84	-0.707426275754893	0.106	0.374	2.763346148229e-80
DAZAP2	1.34168043030345e-84	-0.860608243518774	0.1	0.363	3.22835145139617e-80
SERF2	1.38065001644561e-84	-0.466094467969354	0.497	0.892	3.32212006957143e-80
COX4I1	1.85096716979628e-84	-0.387812174894509	0.371	0.775	4.45379720396381e-80
ATP5C1	1.91385401581977e-84	-0.309949172723814	0.154	0.452	4.60511553286552e-80
BCAP31	2.54355167928431e-84	-0.528936419607346	0.138	0.426	6.1202940506939e-80
IFITM3	3.44011139198445e-84	-0.824253848973782	0.412	0.734	8.27759603139299e-80
RAB31	5.21310325809705e-84	-1.4158661903678	0.059	0.298	1.25437690596331e-79
ATP5A1	5.53837772070361e-84	-0.316649223343241	0.16	0.457	1.3326444471557e-79
GRB2	1.13196584325724e-83	-0.909921298703367	0.103	0.363	2.72373621204557e-79
ARL6IP5	1.20248299549581e-83	-0.294077294035205	0.228	0.569	2.89341458376201e-79
C19orf60	1.41640042787079e-83	-0.729728105034178	0.081	0.336	3.40814270954269e-79
EEF2	1.70867269142204e-83	-0.243820013769708	0.234	0.582	4.11140823009972e-79
ATP5G2	2.15767283883269e-83	-0.271746967254867	0.283	0.652	5.19179238479921e-79
SLC25A5	2.46459047227224e-83	-0.320999147825084	0.232	0.57	5.93029759438147e-79
SDCBP	2.63166943898709e-83	-0.47437546051056	0.184	0.498	6.33232300409074e-79
GDI2	2.89814787365462e-83	-0.391731429970994	0.145	0.438	6.97352341358775e-79
COX5A	3.27435822617481e-83	-0.371495657877612	0.166	0.471	7.87876076382183e-79
EIF3K	3.43964957220967e-83	-0.271666536536976	0.259	0.63	8.27648480065092e-79
NDUFB8.1	6.15305274074148e-83	-0.504417540116226	0.131	0.412	1.48054755047722e-78
CAPNS1	6.29175286472355e-83	-0.352290185024037	0.132	0.412	1.51392157430978e-78
COMMD6	6.94532865295502e-83	-0.289471538191018	0.182	0.496	1.67118498047404e-78
RPS24	7.12740900654721e-83	-0.480277496180503	0.731	0.956	1.71499715515539e-78
RBM3	1.75923832572279e-82	-0.267141190904041	0.222	0.558	4.23307925935417e-78
CD163	2.94135450723127e-82	-2.66692852043804	0.032	0.251	7.07748721529989e-78
NDUFB4	3.85130078868621e-82	-0.236132618581058	0.204	0.535	9.26699995773675e-78
SSR4	9.45675364434593e-82	-0.402484023228306	0.307	0.707	2.27548406190252e-77
RGS10	1.19051113508214e-81	-2.58640395262228	0.037	0.255	2.86460789323466e-77
SEC11A	1.28505548027017e-81	-0.288852077179135	0.168	0.472	3.09210049662609e-77
EMP3	2.14893787894902e-81	-0.337596590739704	0.257	0.602	5.17077432432714e-77
COX7A2	2.72880986632856e-81	-0.293552842212446	0.282	0.653	6.56606230035977e-77
TALDO1	3.28444428526933e-81	-0.432411584711236	0.108	0.37	7.90302983921507e-77
TMEM123	4.41773230895505e-81	-0.501405703690553	0.118	0.389	1.06299474818076e-76
LGALS3	4.48900035206392e-81	-0.65383145516283	0.217	0.529	1.08014326471362e-76
C1QA	4.58682891518563e-81	-2.67937134700484	0.082	0.31	1.10368277357197e-76
PSMA1	6.71031915974649e-81	-0.290309462553805	0.141	0.425	1.6146369962182e-76
GLIPR1	9.59382841916713e-81	-1.3645227950376	0.051	0.281	2.30846699422e-76
MBNL1	1.03548366425123e-80	-0.477727729691931	0.142	0.425	2.49158079292131e-76
GLUL	1.27891195667954e-80	-0.389657410496479	0.286	0.634	3.0773179501623e-76
LAMTOR1	3.44374860294227e-80	-0.485642802809045	0.119	0.385	8.2863478883997e-76
FOS	3.5249551577116e-80	-0.79173649511513	0.508	0.823	8.48174710048566e-76
C4orf3	4.02949372281723e-80	-0.360054071661407	0.168	0.467	9.69576779584283e-76
TIMP1	4.34123311878253e-80	-1.13052385930855	0.252	0.573	1.04458751304145e-75
ARHGAP18	4.76871457236837e-80	-1.73864503428063	0.039	0.26	1.14744810040328e-75
HLA-DPB1	1.51888313729161e-79	-2.72564649029076	0.056	0.278	3.65473660495108e-75
UBE2L3	3.18715418800741e-79	-0.352219050557227	0.142	0.422	7.66893040718343e-75
ATP5L	3.77869113217532e-79	-0.297838606442747	0.33	0.723	9.09228660224025e-75
RPL24	5.49790880372867e-79	-0.474448861667434	0.519	0.887	1.32290681635319e-74
PSMB3	7.7463525544136e-79	-0.226399505901364	0.168	0.47	1.863927351643e-74
ERP29	7.85397153706566e-79	-0.606323855148494	0.116	0.376	1.88982263124874e-74
VPS28	9.94883085630485e-79	-0.37505169031244	0.113	0.377	2.39388768064407e-74
RPL18A	1.87836078795883e-78	-0.481633637135598	0.57	0.905	4.51971172798655e-74
TXNIP	4.28673104324546e-78	-1.60020190039302	0.11	0.354	1.03147322362572e-73
CCDC88A	4.32423415683212e-78	-0.110144040482295	0.201	0.516	1.04049722281694e-73
SH3KBP1	5.56562574539346e-78	-0.926815954399614	0.066	0.299	1.33920086685657e-73
CKLF	5.67273175538393e-78	-1.01838606515046	0.095	0.338	1.36497271498048e-73
ANXA5	8.51144820423117e-78	-0.411548237343443	0.347	0.719	2.0480246669021e-73
PSMB9	1.24165398456737e-77	-0.42915505049038	0.136	0.409	2.98766781766601e-73
TMED10	1.31563318648276e-77	-0.249716066080638	0.183	0.486	3.16567657331482e-73
SERPINB1	1.60166229596403e-77	-1.27206655873896	0.062	0.291	3.85391981654864e-73
POMP	5.3837973442849e-77	-0.357759451098061	0.236	0.573	1.29544931698183e-72
NDUFA11	7.22082232344502e-77	-0.270942796840979	0.159	0.449	1.73747426746734e-72
PAK2	7.948044606458e-77	-0.373023936304035	0.16	0.439	1.91245849320592e-72
AHNAK	8.9442758628598e-77	-0.552075210521702	0.138	0.41	2.15217165812133e-72
C14orf2	9.60299279996477e-77	-0.313326766476371	0.256	0.595	2.31067212752752e-72
SSR3	1.08720329027655e-76	-0.432860887053958	0.149	0.425	2.61602855706345e-72
NDUFA2	1.20553028693065e-76	-0.282848168809993	0.154	0.438	2.90074697641252e-72
PA2G4	1.73442033351825e-76	-0.195079821505885	0.181	0.479	4.17336220651162e-72
ATRAID	2.41640662775695e-76	-0.335777340741517	0.156	0.439	5.81435762770878e-72
H2AFY	2.84233545107281e-76	-0.208575913091013	0.232	0.562	6.83922756237139e-72
EIF3H	3.20669601840255e-76	-0.479673408028611	0.123	0.386	7.71595195948022e-72
ARL6IP4	3.396260691255e-76	-0.232438423975287	0.156	0.443	8.17208247529777e-72
LAP3	4.22803649076868e-76	-0.369338629021263	0.175	0.465	1.01735014040876e-71
HNRNPA1	4.53880175601438e-76	-0.211251010146857	0.291	0.656	1.09212647853218e-71
HIGD2A	4.96694273854905e-76	-0.796524594098287	0.087	0.328	1.19514576174967e-71
RPL8	6.33447619301403e-76	-0.45821922687196	0.531	0.874	1.52420166156304e-71
TMBIM4.1	6.87263907846631e-76	-0.55505067939844	0.097	0.344	1.65369441506056e-71
LYZ	9.21637608912011e-76	-3.03835025921222	0.064	0.282	2.21764441456408e-71
TOMM7	9.97738941167274e-76	-0.259402931502647	0.319	0.708	2.4007594402367e-71
FAM49B	1.07212605434508e-75	-1.12680974334994	0.074	0.304	2.57974971196512e-71
ANP32A	1.67704670718913e-75	-0.419810579452297	0.099	0.349	4.03530978683848e-71
DNAJB1	2.06432639907392e-75	-1.1638044113071	0.132	0.383	4.96718218145166e-71
HTRA1	3.94135835119289e-75	-0.612838995984615	0.126	0.387	9.48369646464032e-71
PSMA4	5.45219847862197e-75	-0.12380153619253	0.2	0.507	1.31190799792602e-70
SAT1	5.94362502617296e-75	-0.578678857454226	0.588	0.876	1.43015505379774e-70
RPL38	6.55732820725658e-75	-0.419078670958254	0.469	0.861	1.57782431323008e-70
TCEB2	1.15861013894635e-74	-0.239932710084599	0.308	0.686	2.7878477163327e-70
PMP22	1.1761644725092e-74	-0.57736252505668	0.118	0.372	2.83008695375164e-70
RPS2	1.57943221447663e-74	-0.452341279295092	0.72	0.936	3.80042979447366e-70
RBX1	1.75571088760721e-74	-0.155372667933801	0.228	0.549	4.22459153776048e-70
POLR2L	2.40863720899464e-74	-0.206633424924031	0.218	0.537	5.79566285228291e-70
ZYX	2.85913481635825e-74	-0.899161467388729	0.079	0.307	6.87965019512123e-70
ANAPC11	4.00682017859835e-74	-0.152074183227142	0.208	0.523	9.64121071374335e-70
RPL36A	4.845539571494e-74	-0.266210596491939	0.206	0.517	1.16593373169289e-69
USMG5	4.87281243547107e-74	-0.22997407740627	0.271	0.627	1.17249612822305e-69
ROCK1	5.90581751817832e-74	-0.771235889542114	0.101	0.343	1.42105781122407e-69
GTF3A	9.2624500063689e-74	-0.427311527062088	0.104	0.349	2.22873072053248e-69
C19orf53	1.17578895878567e-73	-0.185431519348782	0.187	0.489	2.82918339263009e-69
TMEM14C	1.48919551178816e-73	-0.163718997711739	0.169	0.459	3.58330224046468e-69
ATP1B3	1.75017272946156e-73	-0.474480162029391	0.16	0.432	4.2112656216304e-69
SKAP2	2.08284376019163e-73	-1.05335857759891	0.081	0.309	5.01173865577311e-69
HADHA	2.25619081729322e-73	-0.123514596293478	0.194	0.497	5.42884634457095e-69
PDIA6	2.32105304734985e-73	-0.213509124470851	0.255	0.591	5.5849178425332e-69
NOP10	2.33943774883563e-73	-0.211455233259029	0.186	0.486	5.62915511124829e-69
SUMO2	2.54103753139823e-73	-0.231368634845899	0.29	0.652	6.11424450805042e-69
BTG2	2.58201586165076e-73	-0.480767026633779	0.183	0.474	6.21284656630405e-69
GPX4	2.61813635501802e-73	-0.203194487913768	0.266	0.62	6.29975969744435e-69
ATOX1	4.2784199734954e-73	-0.267735976179623	0.172	0.457	1.02947341402246e-68
RPS3A	7.49190927550244e-73	-0.452236280873494	0.608	0.913	1.8027032098714e-68
SPCS3	8.06180365462373e-73	-0.336827381642255	0.121	0.378	1.93983119537556e-68
CDV3	9.0946636808126e-73	-0.199580162134051	0.152	0.423	2.18835797487713e-68
CEBPB	1.24584578820786e-72	-0.711152379923978	0.212	0.498	2.99775413558575e-68
PCBP2	2.08334861599851e-72	-0.214238492979796	0.267	0.612	5.01295343981561e-68
SRP72	2.67824336721458e-72	-0.434422458235373	0.126	0.379	6.44438919019171e-68
RPS13	2.68651461931476e-72	-0.528436391735862	0.523	0.877	6.46429147699517e-68
ATP5B	2.88298573281294e-72	-0.201903194281576	0.199	0.506	6.9370402702945e-68
GNB2L1	3.72423927263724e-72	-0.435789763558222	0.479	0.832	8.96126453781972e-68
RPS11	6.47551825308199e-72	-0.427618677038624	0.66	0.936	1.55813920205659e-67
ATP6AP2	7.61940865211382e-72	-0.231599543736724	0.197	0.503	1.83338210987163e-67
CAPZA1	9.4227682279953e-72	-0.288238931756889	0.172	0.451	2.26730649102023e-67
BRK1	2.06840547759392e-71	-0.159627943077948	0.187	0.482	4.97699726018648e-67
RPL14	2.7127038592786e-71	-0.414091740892571	0.451	0.842	6.52730802619618e-67
TRAM1	2.77946623122884e-71	-0.515894112600999	0.125	0.374	6.68795164558283e-67
COX6C	2.90159656491081e-71	-0.278367598315515	0.36	0.74	6.98182165448839e-67
SRSF9	4.7294318246149e-71	-0.157358732469148	0.178	0.464	1.13799588563884e-66
TLN1	5.78686453400585e-71	-0.266262434690431	0.185	0.472	1.39243534417249e-66
AKAP13	6.54201339774652e-71	-0.688692231795429	0.108	0.348	1.57413926376577e-66
COX6A1	8.78189694176659e-71	-0.218651586120927	0.192	0.486	2.11310004212788e-66
NDUFA6	8.8585603571181e-71	-0.184815612730387	0.175	0.462	2.13154679312976e-66
UBE2D3	1.01737338660741e-70	-0.219114066610811	0.247	0.575	2.44800384285474e-66
ARHGDIA	1.27413472627839e-70	-0.486135172645822	0.105	0.344	3.06582297837105e-66
NEDD8	2.16076510571518e-70	-0.119941133662713	0.227	0.551	5.19923299737187e-66
HSPA1A	2.29036199147991e-70	-1.45677384793225	0.203	0.456	5.51106902389897e-66
CMTM6	2.30388063615694e-70	-0.734904184833214	0.082	0.309	5.54359758672082e-66
UXT	2.31409190774858e-70	-0.239297006899403	0.148	0.414	5.56816794842463e-66
TMEM66	2.69889507883393e-70	-0.189038206776068	0.199	0.498	6.49408133869021e-66
C9orf16	3.09335115288535e-70	-0.189012578620628	0.179	0.463	7.44322154407273e-66
NDUFA12	3.87251309966885e-70	-0.104172794474939	0.158	0.429	9.31804102042319e-66
COX5B	3.90935745435183e-70	-0.273725316261656	0.35	0.733	9.40669590666138e-66
SPCS2	3.99660448689097e-70	-0.23971529542608	0.22	0.528	9.61662971635706e-66
NDUFV2	4.38565141541752e-70	-0.332428527860203	0.131	0.385	1.05527544357776e-65
ELF1	4.55736631280796e-70	-1.48098169431587	0.048	0.253	1.09659348218785e-65
SLC25A3	5.85772070076321e-70	-0.18983460071309	0.243	0.568	1.40948475501764e-65
NDUFB10	6.93753562871396e-70	-0.172131220206145	0.17	0.452	1.66930982298115e-65
REL	7.22202292900371e-70	-0.947262045676947	0.079	0.296	1.73776315717687e-65
RPL37	7.77116889847917e-70	-0.410696040490539	0.679	0.943	1.86989866035206e-65
TXNDC17	8.13458876073304e-70	-0.218384229966637	0.188	0.482	1.95734474760759e-65
SEP15	1.45672032949313e-69	-0.366447455298847	0.129	0.382	3.50516045682636e-65
RPS27L	2.02783792073594e-69	-0.180464772374012	0.212	0.515	4.87938360487482e-65
ATP5O	4.15212010888981e-69	-0.11419838013531	0.201	0.504	9.99083140601065e-65
TKT	4.17708798670086e-69	-0.343347936900952	0.147	0.407	1.00509091135996e-64
CIRBP	4.97443662916596e-69	-0.312755676358427	0.143	0.399	1.19694894170991e-64
C11orf31	6.25331323811422e-69	-0.241367505475178	0.121	0.366	1.50467223135504e-64
TMEM50A	7.64449245926593e-69	-0.236310803268143	0.165	0.439	1.83941777554857e-64
COX7C	1.57778272281787e-68	-0.29285031075156	0.41	0.794	3.79646078764436e-64
ARPC5	1.78709455094501e-68	-0.189168313153328	0.34	0.713	4.30010690848387e-64
IFNGR1	2.39078248869207e-68	-1.57791413082236	0.053	0.255	5.75270082429087e-64
MSN	2.85784276854292e-68	-0.214002309601541	0.293	0.638	6.87654126966797e-64
SMAP2	3.10639981512376e-68	-1.20614500536314	0.073	0.284	7.47461923515079e-64
RBPJ	4.1439934532475e-68	-0.526730647694201	0.124	0.366	9.97127704720413e-64
RNASE1	4.7687177515546e-68	-2.70310158483349	0.079	0.28	1.14744886537907e-63
DAB2	6.08566710496482e-68	-1.55992304297787	0.066	0.276	1.46433321879663e-63
PSMB8	6.49566004058713e-68	-0.287885139980334	0.12	0.364	1.56298571896608e-63
TSC22D3	7.23266447094169e-68	-0.733128038680895	0.116	0.355	1.74032372499799e-63
RPL7	7.52379533500998e-68	-0.43954753486665	0.478	0.837	1.8103756335101e-63
CFLAR	1.01535192045567e-67	-0.481030591413033	0.114	0.354	2.44313979100044e-63
EIF3F	2.01713616835724e-67	-0.269502791055277	0.132	0.383	4.8536330483012e-63
BAX	2.13069052908466e-67	-0.321514019062221	0.096	0.325	5.12686755108351e-63
FAU	2.3592159492503e-67	-0.440413956673946	0.523	0.898	5.67674541708606e-63
RNF213	2.368181524007e-67	-0.568228222252065	0.105	0.341	5.69831838306565e-63
RAP1A	2.43865784673559e-67	-0.673547085323041	0.099	0.324	5.86789851081517e-63
ETFB	3.17981284002959e-67	-0.188113573550672	0.132	0.384	7.65126565567921e-63
NHP2	4.8601655816178e-67	-0.315460553641164	0.134	0.389	1.16945304224887e-62
BSG	6.83594551331447e-67	-0.311964308184676	0.129	0.376	1.64486520941373e-62
ENY2	6.83762664469176e-67	-0.126451578377176	0.204	0.496	1.64526972324573e-62
PSMD7	7.692857330878e-67	-0.126583574478209	0.157	0.421	1.85105533095586e-62
SLC25A6	1.11046777278111e-66	-0.190605706556234	0.248	0.571	2.6720075548659e-62
UQCR10	1.23231786747177e-66	-0.221552602585622	0.327	0.69	2.96520325271056e-62
CAPZA2	1.68559591217296e-66	-0.201339728873443	0.185	0.466	4.05588088387057e-62
FTL	1.79046743573646e-66	-1.27349392684541	0.824	0.971	4.30822274386907e-62
P4HB	2.72307172897648e-66	-0.261037604848577	0.182	0.459	6.5522551942632e-62
PPP1CA	3.12900388460149e-66	-0.470142270770217	0.099	0.325	7.52900914712811e-62
NDUFB7	4.37007136198243e-66	-0.122449639853613	0.197	0.491	1.05152657112021e-61
NDUFA1	4.40828708392832e-66	-0.142665786729597	0.267	0.601	1.06072203813483e-61
CCNL1	6.26993490565943e-66	-0.294655419567749	0.196	0.474	1.50867173699977e-61
NDUFS7	1.03923083888423e-65	-0.585876581221172	0.092	0.312	2.50059724452324e-61
GSTK1	1.22783900524492e-65	-0.365431591672312	0.093	0.315	2.95442621442032e-61
LRP1	1.35502409029166e-65	-0.664155037086244	0.086	0.307	3.26045896605978e-61
RPL3	1.83632377598193e-65	-0.425116230319304	0.49	0.83	4.41856226976772e-61
YBX3	2.12849440897676e-65	-0.564723133015264	0.103	0.335	5.12158324687989e-61
S100A6	2.6015799006977e-65	-0.548205950140247	0.465	0.785	6.2599215570588e-61
LMAN2	2.78075289635241e-65	-0.572064592098434	0.088	0.304	6.69104761920318e-61
MYH9	2.98395927570086e-65	-0.46649136020783	0.106	0.336	7.18000280919142e-61
RAP1B	5.13537452866518e-65	-0.180850770406941	0.163	0.426	1.23567381908742e-60
FKBP1A	5.24251187083449e-65	-0.171147540120866	0.171	0.437	1.2614532063602e-60
ZFHX3	1.00585155956748e-64	-0.938263580483757	0.07	0.279	2.42028002263126e-60
CELF2	1.02038755974965e-64	-0.580629243907147	0.108	0.34	2.45525654626961e-60
UBC	1.05574305278063e-64	-0.401839345468758	0.439	0.8	2.54032893360075e-60
TAF10	1.06664599682464e-64	-0.305351165392993	0.122	0.359	2.56656359755946e-60
NR4A2	1.11088229836625e-64	-1.34563214643937	0.062	0.263	2.67300498632887e-60
PRR13	1.12566192429806e-64	-0.74116675591028	0.078	0.289	2.708567722246e-60
LGMN	1.21534662493967e-64	-1.48880846044491	0.068	0.27	2.92436704892984e-60
TMA7	1.23131233316091e-64	-0.134961050711298	0.298	0.658	2.96278373605178e-60
AP2M1	1.29456782963892e-64	-0.134720425696853	0.158	0.417	3.11498911167716e-60
PDXK	1.38916871608377e-64	-0.559114114245465	0.088	0.303	3.34261776464077e-60
SUMO3	1.75202128234881e-64	-0.339980309889474	0.097	0.319	4.2157136095877e-60
ATP5I	1.86512485799157e-64	-0.141615227581818	0.284	0.622	4.48786343329933e-60
SP100	2.53625111027716e-64	-0.95273409787071	0.073	0.279	6.10272742154891e-60
PARP14	3.66994887689491e-64	-0.581118433286528	0.108	0.336	8.83063098758454e-60
RPS26	4.86111264566642e-64	-0.223590004809278	0.362	0.734	1.16968092480025e-59
SAP30	6.29272528462229e-64	-0.187619930162484	0.148	0.4	1.51415555798581e-59
GADD45GIP1	7.34309000187302e-64	-0.136548564084669	0.189	0.468	1.76689431625069e-59
STAT1	1.38353307915523e-63	-0.437300607299841	0.19	0.457	3.32905729506332e-59
PTTG1IP	1.39412593343637e-63	-0.272730072994953	0.163	0.419	3.3545458210346e-59
SSR1	1.50744525798126e-63	-0.318850640927935	0.144	0.39	3.62721477975452e-59
ANXA2	1.63331275708185e-63	-0.344978793264845	0.419	0.764	3.93007715609036e-59
LGALS3BP	1.74320465604498e-63	-1.17931747149108	0.066	0.265	4.19449904337542e-59
C19orf43	1.77288475408986e-63	-0.154561934265219	0.151	0.405	4.26591529529102e-59
TMEM160	2.34800626269059e-63	-0.242681267704447	0.116	0.351	5.64977266928609e-59
IDH2	3.13886542570796e-63	-0.171308762149076	0.134	0.376	7.5527379873385e-59
SLC2A3	3.56327003833255e-63	-0.590214333559477	0.151	0.394	8.57394036623578e-59
EIF3L	3.9349336954642e-63	-0.380066856696685	0.103	0.324	9.46823745802596e-59
PPP1R15A	7.10091333994516e-63	-0.662320702652891	0.158	0.397	1.7086217678576e-58
RPS19	7.7039761308329e-63	-0.354938088027341	0.818	0.963	1.85373073660101e-58
PPP1R14B	8.059289997077e-63	-0.222603393862796	0.173	0.438	1.93922635909667e-58
TAPBP	1.10565146963573e-62	-0.430759529562428	0.088	0.301	2.6604185662375e-58
MEF2A	1.66892493267493e-62	-1.22479821449846	0.066	0.262	4.01576717300242e-58
PDIA4	1.85387268043986e-62	-0.200053235251752	0.129	0.365	4.46078844367439e-58
MRPL52	2.05545621819455e-62	-0.139525723714833	0.173	0.438	4.94583875221974e-58
MRP63	3.23064400486427e-62	-0.181312961696892	0.118	0.349	7.77357560450442e-58
ARPC4	3.6547467703629e-62	-0.528917679786088	0.104	0.323	8.79405167884722e-58
CXCR4	5.91117835116293e-62	-0.578418339723843	0.179	0.437	1.42234773485682e-57
AES	7.64872484984653e-62	-0.192954454469444	0.097	0.317	1.84043617337007e-57
CTSA	9.43176280636763e-62	-0.787176548271603	0.059	0.255	2.26947076646818e-57
OSTC	1.06403222686234e-61	-0.183618268759274	0.163	0.418	2.56027434427617e-57
SAP18	1.25831377430617e-61	-0.156485588916181	0.189	0.463	3.02775460373551e-57
BRD4	1.31279694284644e-61	-0.187303279598914	0.123	0.355	3.15885200387711e-57
PLTP	1.3447570578299e-61	-0.857228627621325	0.098	0.313	3.2357544325503e-57
C19orf70	1.56410262109488e-61	-0.293725838051708	0.099	0.319	3.7635437268785e-57
HSPA1B	1.93946314720434e-61	-1.21390353929972	0.122	0.339	4.66673622480309e-57
DNAJC15	1.95050294810417e-61	-0.528460801560203	0.094	0.304	4.69330019372826e-57
BNIP3L	2.32325047345355e-61	-0.107316934926444	0.18	0.444	5.59020528922394e-57
VPS29	2.35352411298595e-61	-0.183573793493662	0.145	0.388	5.66304972066678e-57
ZNF706	3.47847928054279e-61	-0.269279252484032	0.123	0.353	8.36991684484205e-57
JAK1	3.76695586510421e-61	-0.135284312986723	0.158	0.409	9.06404920261375e-57
PPP1R12A	4.82685122950475e-61	-0.150403553238216	0.134	0.373	1.16143694284343e-56
OSBPL8	5.62098076815139e-61	-0.22253864737261	0.116	0.341	1.35252039243259e-56
ATP5E	8.64568556060979e-61	-0.32770298208728	0.594	0.924	2.08032485959393e-56
PABPC4	8.75294644803015e-61	-0.477131623779836	0.116	0.338	2.10613397432501e-56
ARL4C	1.02236696120273e-60	-0.24691703814444	0.303	0.625	2.460019382046e-56
SP110	1.08287648107105e-60	-0.750005474100631	0.079	0.279	2.60561738875315e-56
RPL36	1.29833360895391e-60	-0.398083739981119	0.569	0.905	3.12405032986489e-56
RPLP0	1.43378095903872e-60	-0.297094108019175	0.464	0.822	3.44996374363897e-56
RNF149	1.46098490847697e-60	-0.9419403906443	0.077	0.277	3.51542188677729e-56
CTSL	1.49517630057622e-60	-0.627318742297918	0.161	0.401	3.59769321444649e-56
MAP3K2	1.85021643276035e-60	-0.358981455403601	0.131	0.363	4.45199078050796e-56
RSF1	3.31061738865622e-60	-0.146337744037028	0.125	0.356	7.96600756058461e-56
FAM96B	4.79804617224892e-60	-0.119588539342463	0.139	0.38	1.15450586996653e-55
JMJD1C	9.08193980230723e-60	-0.286010199254192	0.134	0.366	2.18529635523117e-55
TMEM219	9.47268338761963e-60	-0.432539591432735	0.079	0.279	2.27931707672904e-55
TMOD3	1.04689245362261e-59	-0.427024197979008	0.081	0.282	2.51903262190672e-55
TAOK3	1.06469884022006e-59	-0.612527937936021	0.084	0.286	2.56187834933751e-55
IQGAP2	1.14008349857785e-59	-0.359256385327491	0.073	0.274	2.74326891427803e-55
C19orf10	1.39076001407279e-59	-0.506777929256608	0.099	0.311	3.34644674586194e-55
NACA	1.83271116287596e-59	-0.353995892705012	0.514	0.863	4.40986960011213e-55
SNX2	1.95346188918427e-59	-0.659252372979131	0.095	0.3	4.70041999775519e-55
CSNK2B	2.08391864588124e-59	-0.145501019037622	0.121	0.35	5.01432504571943e-55
RPL7A	2.15211973116983e-59	-0.366919312903378	0.645	0.904	5.17843049714085e-55
PTEN	2.28207056618337e-59	-0.172748264561007	0.129	0.359	5.49111819635044e-55
NDUFB5	2.45536674621572e-59	-0.377707361735161	0.103	0.312	5.90810346474426e-55
YME1L1	3.49967156975307e-59	-0.204571840845825	0.175	0.43	8.42090973113983e-55
BLVRB	3.5208518359274e-59	-0.23027797128557	0.166	0.417	8.4718736876085e-55
REEP5	3.53253942515059e-59	-0.255816133072373	0.132	0.361	8.49999636479734e-55
RPN1	4.75445659467485e-59	-0.483453624464949	0.105	0.318	1.14401734581066e-54
PTBP3	6.24482100895363e-59	-0.525993093386474	0.082	0.285	1.50262883117442e-54
POLR2E	6.8180171458705e-59	-0.553357260772477	0.072	0.266	1.64055128563936e-54
DDIT4	6.85976511164257e-59	-0.261850136189607	0.214	0.489	1.65059668116344e-54
EIF4A3	9.40273464481215e-59	-0.481406131883588	0.108	0.323	2.2624860102347e-54
TXNL4A	1.10781383629675e-58	-0.148075349568087	0.137	0.371	2.66562165289724e-54
SCARB2	1.86449677171039e-58	-0.432518506047725	0.116	0.333	4.48635213208953e-54
EIF4A1	2.48725186131045e-58	-0.219040390384026	0.381	0.741	5.98482542868521e-54
SKIL	2.78610287860267e-58	-0.45886174230242	0.086	0.29	6.70392074649374e-54
TIMM10	4.97910701997503e-58	-0.156774055612695	0.149	0.386	1.19807273114639e-53
EEF1B2	5.50676603919386e-58	-0.260674931622808	0.409	0.772	1.32503804435083e-53
HSPA5	5.59183906849756e-58	-0.283416446517645	0.319	0.648	1.34550831666188e-53
MANF	6.36004211268863e-58	-0.437313773882891	0.081	0.278	1.53035333315514e-53
TECR	7.13765646268844e-58	-0.212163190145278	0.088	0.29	1.71746289805209e-53
RNH1	7.36910428813913e-58	-0.41633526352948	0.108	0.32	1.77315387381204e-53
PRDX3	9.3107916385245e-58	-0.211648543891553	0.114	0.328	2.24036268406177e-53
LRPAP1	1.08284141484695e-57	-0.189225544617347	0.099	0.309	2.60553301240474e-53
RNF7	1.10717505758967e-57	-0.25975609678999	0.138	0.37	2.66408462357227e-53
GNAQ	1.11379709501326e-57	-0.151973768156445	0.13	0.356	2.68001857002091e-53
NRP1	1.19699236912917e-57	-0.81184209704481	0.073	0.266	2.88020303859861e-53
EIF5A	1.38778331275313e-57	-0.12577557410947	0.16	0.404	3.33928420714658e-53
BRI3	1.4186135550618e-57	-0.104523261342002	0.308	0.642	3.41346793618971e-53
RNF13	1.49601344534028e-57	-0.8189610978328	0.064	0.251	3.59970755217777e-53
BANF1	1.63019279980026e-57	-0.284113017463649	0.133	0.358	3.92256991487938e-53
PGAM1	2.22977935982689e-57	-0.25629556417352	0.131	0.355	5.36529509561546e-53
UBXN1	2.35107402051348e-57	-0.370980347712765	0.11	0.32	5.65715430815954e-53
TMED9	2.60154849756698e-57	-0.135069360255979	0.136	0.362	6.25984599484567e-53
CYC1	2.78867760822233e-57	-0.342068651345777	0.108	0.32	6.71011606090458e-53
VAMP5	2.83641434809123e-57	-0.851621307358662	0.078	0.272	6.82498020437711e-53
PLSCR1	3.082083387695e-57	-0.460638215843388	0.104	0.313	7.41610904747171e-53
SERPINB6	3.09996439670544e-57	-0.401622030583816	0.108	0.32	7.45913433135263e-53
UBE2L6	3.26814917558297e-57	-0.788058365605393	0.069	0.257	7.86382054628773e-53
BCLAF1	3.51012323674293e-57	0.107837453425496	0.199	0.473	8.44605853225083e-53
BAZ1A	4.44113726667052e-57	-0.373397356313058	0.095	0.302	1.06862644910626e-52
APPL1	5.24104025592755e-57	-0.310613808920028	0.104	0.313	1.26109910638129e-52
ERGIC3	6.00765322831521e-57	-0.22750351560881	0.12	0.338	1.44556151979721e-52
DRAP1	8.11873661352533e-57	-0.239710228734165	0.109	0.319	1.95353040394646e-52
EIF4B	1.0471280583358e-56	-0.205490921746175	0.122	0.34	2.5195995339676e-52
AHR	1.22377315830876e-56	-0.700888783064029	0.091	0.291	2.94464297352253e-52
MRPL14	1.34147896945842e-56	-0.146571290527712	0.117	0.334	3.22786669631085e-52
CEP350	1.40795477523596e-56	-0.174327490813421	0.132	0.357	3.38782078017277e-52
HIF1A	1.47867262394447e-56	-0.12182957556129	0.229	0.513	3.55798206773519e-52
CANX	1.49596778800759e-56	-0.104910342942935	0.31	0.637	3.59959769150386e-52
RPS16	2.18188507016382e-56	-0.349328022936705	0.589	0.906	5.25005185582818e-52
WDR1	3.28686444126021e-56	-0.274919785009056	0.092	0.295	7.90885321856032e-52
BRD7	3.44692461468496e-56	-0.186633055070121	0.105	0.311	8.29399000785494e-52
HERPUD1	3.62128971904909e-56	-0.728007595319075	0.171	0.399	8.71354732197592e-52
LEPROT	4.02570786098781e-56	-0.852458032601964	0.067	0.251	9.68665825510886e-52
MAF	4.20830388152885e-56	-0.498182134640436	0.105	0.316	1.01260207997347e-51
FBL	5.48866235445369e-56	-0.146507122046289	0.138	0.367	1.32068193572865e-51
USF2	5.61238790900428e-56	-0.296227878290232	0.082	0.277	1.35045277866461e-51
TXNDC12	5.70282944594965e-56	-0.351074137987062	0.098	0.3	1.3722148212844e-51
SELT	5.98680664791744e-56	-0.698278616535371	0.071	0.257	1.44054541562189e-51
NUDT3	7.87120706697704e-56	-0.113708471601722	0.133	0.357	1.89396984445602e-51
HSPH1	1.09755437036453e-55	-0.32058242151423	0.161	0.398	2.64093532597112e-51
YPEL5	1.98126560647189e-55	-0.204724221840551	0.125	0.341	4.76732130229265e-51
FAM120A	2.17766700182763e-55	-0.10164310828213	0.174	0.421	5.23990233979765e-51
DCTN2	2.19460001048423e-55	-0.38467480446754	0.068	0.254	5.28064654522715e-51
MOB1A	2.23127913137306e-55	0.107648636551884	0.212	0.488	5.36890384590986e-51
EEA1	2.27077652699421e-55	-0.233148052586143	0.097	0.3	5.46394247925346e-51
YWHAB	3.46115675901968e-55	-0.189748222061443	0.381	0.746	8.32823539355315e-51
CD9	3.73021219169942e-55	-0.225418175102996	0.279	0.58	8.97563657566715e-51
RPS4X	5.16277140565699e-55	-0.36482690372141	0.544	0.854	1.24226605562918e-50
SEC14L1	5.55572158699297e-55	-0.468348641529957	0.084	0.278	1.33681772826225e-50
DNAJB11	7.89160887191552e-55	-0.592153783312331	0.07	0.254	1.89887892676031e-50
RAB7A	1.12939419468116e-54	-0.164053612601568	0.138	0.358	2.7175483112418e-50
RPL35A	1.15999014893535e-54	-0.351164784964051	0.579	0.899	2.79116829636825e-50
RPS6	1.29906197971806e-54	-0.329186494533975	0.747	0.944	3.12580293559759e-50
MIDN	1.95279211832285e-54	-0.202131107001754	0.128	0.346	4.69880839510843e-50
PPDPF	3.39790492784817e-54	-0.159011861061261	0.107	0.312	8.17603883738827e-50
PRKAR1A	3.53084238671548e-54	-0.162414602492657	0.146	0.373	8.4959129509148e-50
MRPS15	3.77716373746923e-54	-0.151127436113931	0.115	0.326	9.08861138509845e-50
LMAN1	3.89434915467527e-54	-0.298355515302385	0.116	0.324	9.37058293597964e-50
CCDC107	4.2477255663675e-54	-0.112145778031394	0.131	0.35	1.02208772577935e-49
MYCBP2	4.83497842975595e-54	-0.333789556268344	0.079	0.268	1.16339250976788e-49
CHCHD5	8.03389651960193e-54	-0.332519155131067	0.092	0.288	1.93311618054662e-49
ERCC1	9.39769334235135e-54	-0.287464307154015	0.106	0.308	2.26127297203658e-49
MYL6	9.7472813770151e-54	-0.272946894817567	0.614	0.909	2.34539084493737e-49
ASPH	1.3637603807532e-53	-0.294587281825582	0.123	0.336	3.28148022816835e-49
MAN1A2	2.04636830921292e-53	-0.439787262652015	0.089	0.281	4.92397142562814e-49
RAD23A	2.42052781732903e-53	-0.285388132142467	0.105	0.306	5.8242740340571e-49
COX17	2.62092597974505e-53	-0.157718820114078	0.124	0.336	6.30647209246254e-49
NUCB1	2.92443514022096e-53	-0.442843395210762	0.084	0.274	7.03677583439967e-49
IFI6	3.16876691226406e-53	-0.607041899347382	0.273	0.53	7.62468694428979e-49
GRSF1	3.83994873249414e-53	-0.340421349594299	0.08	0.267	9.23968464012741e-49
CNDP2	4.27449259640822e-53	-0.454750556957095	0.081	0.267	1.02852840854775e-48
TACC1	6.07884826935201e-53	-0.26461398037555	0.111	0.314	1.46269247057148e-48
ATP5G1	7.64604588053961e-53	0.148146273223282	0.196	0.462	1.83979155977544e-48
C4orf48	1.17099156915548e-52	-0.217950236444065	0.116	0.325	2.81763991370191e-48
HNMT	1.39457695926504e-52	-0.167785432603372	0.13	0.344	3.35563107938355e-48
SERINC1	1.515688618152e-52	-0.293011727008825	0.136	0.349	3.64704995299734e-48
RPL22L1	1.5337127577713e-52	-0.187399053905915	0.106	0.309	3.69041963774931e-48
GNPDA1	1.68806831855788e-52	-0.193719863768624	0.101	0.299	4.06182998811396e-48
UQCRC1	1.69242056738911e-52	-0.26876666658959	0.073	0.254	4.07230236925168e-48
TFRC	1.70721741412634e-52	-0.841191224889642	0.073	0.251	4.1079065418708e-48
SOCS3	1.84202586630753e-52	-0.470767029701284	0.088	0.278	4.43228263950919e-48
CD47	1.87459785806092e-52	-0.250720780628139	0.128	0.338	4.51065736606619e-48
IER5	2.00498950683029e-52	-0.403896969360175	0.119	0.327	4.82440575133503e-48
GTF3C6	2.14508319273833e-52	0.180752376705719	0.164	0.406	5.16149917836696e-48
TM9SF3	2.16478537160823e-52	-0.18889855741249	0.127	0.339	5.20890656116372e-48
RSL24D1	2.64996212183389e-52	-0.215248765516638	0.132	0.342	6.37633885755671e-48
TMED2	3.47966027259238e-52	-0.1644382446505	0.14	0.358	8.37275854791179e-48
EIF4E	3.58653157229584e-52	-0.348167476894314	0.098	0.292	8.62991226925825e-48
VKORC1	3.8925583967111e-52	-0.401330089601611	0.092	0.283	9.36627401416625e-48
CCDC47	4.321313986459e-52	-0.175183847185035	0.119	0.327	1.03979457142176e-47
IFI27	4.39931687644332e-52	-1.41209614611175	0.158	0.363	1.05856362680979e-47
COMMD1	5.39000157846983e-52	-0.170147654725943	0.108	0.306	1.29694217981141e-47
NDUFS4	5.74848505957875e-52	-0.503930059130053	0.079	0.258	1.38320047503584e-47
SELK	5.85581827542481e-52	-0.109470024747491	0.156	0.383	1.40902699343272e-47
PTRHD1	6.44391286720251e-52	-0.263484302169223	0.071	0.251	1.55053431410627e-47
NAP1L1	8.05001471077379e-52	-0.116028338589621	0.369	0.713	1.93699453970639e-47
ESD	1.16739293774277e-51	-0.174555616023196	0.095	0.288	2.80898088679665e-47
LAMP1	1.41248682510397e-51	-0.680628495415232	0.079	0.258	3.39872579856516e-47
ANAPC16	2.19258691898933e-51	-0.141130606975356	0.121	0.325	5.27580264447213e-47
RPS28	3.69604359678223e-51	-0.337587640039553	0.695	0.952	8.89342010257741e-47
NINJ1	4.47478479918052e-51	-0.481149549171726	0.075	0.253	1.07672271837882e-46
TRAPPC2L	4.7978562276684e-51	-0.334547782243553	0.081	0.261	1.15446016550157e-46
ATG3	4.84752489401219e-51	-0.424555901383717	0.101	0.292	1.16641143999721e-46
TMEM165	6.89032464744425e-51	-0.267960055436543	0.1	0.295	1.65794991666804e-46
MAGT1	7.50656153487135e-51	-0.269384557915878	0.088	0.275	1.80622883652074e-46
MARCKS	1.58039608832613e-50	-0.25789046130854	0.432	0.752	3.80274906773034e-46
SF3B2	1.72808161801078e-50	0.139031285164939	0.171	0.407	4.15810998925753e-46
RHOB	2.88334302677388e-50	-0.118025565788925	0.234	0.494	6.93789999102331e-46
UBA52	4.17862950882766e-50	-0.328284669549182	0.651	0.93	1.00546183241411e-45
ATP6AP1	4.30420967730914e-50	-0.472083978322308	0.102	0.291	1.03567893255413e-45
RAB5C	5.387368759267e-50	-0.365685600160813	0.095	0.282	1.29630867085483e-45
G3BP1	5.9201365247764e-50	0.108059177677274	0.155	0.38	1.4245032505917e-45
DUSP23	7.83840721472276e-50	-0.238620227348843	0.09	0.275	1.88607754400659e-45
MAP2K2	1.34788548913947e-49	-0.194316756249576	0.095	0.281	3.24328206396739e-45
EGR1	1.43101913353868e-49	-0.175996695304739	0.219	0.474	3.44331823912078e-45
RNASEH2C	1.44717691871887e-49	-0.264793820099939	0.096	0.282	3.48219710182135e-45
PAPOLA	1.73278655002105e-49	0.126718014601319	0.178	0.411	4.16943099666066e-45
STK17B	1.81853507392463e-49	-0.509097528745646	0.094	0.277	4.37575909487744e-45
ZC3H13	1.9989189853126e-49	-0.208972146681165	0.116	0.311	4.80979886245917e-45
FXYD6	2.10017477949699e-49	-0.368645233842417	0.086	0.27	5.05344055442566e-45
FAM162A	2.42145232814605e-49	-0.276139791338619	0.141	0.353	5.82649859198503e-45
COX6B1	2.53838208237996e-49	-0.171092921982357	0.405	0.776	6.10785496662266e-45
ZFP36L1	2.83845166733362e-49	-0.257833556184127	0.43	0.762	6.82988240193816e-45
MATR3	2.95648391077374e-49	0.1508079281238	0.266	0.562	7.11389158610378e-45
CTNNA1	2.99768610117381e-49	0.181118311831817	0.2	0.454	7.21303229664443e-45
1,00 TOP	3.19138045027771e-49	0.121042702627094	0.279	0.582	7.67909963945823e-45
FNBP1	3.33224001410809e-49	-0.347522386342867	0.075	0.251	8.01803592194689e-45
ATP5G3	5.36797703217386e-49	-0.171533352409939	0.377	0.72	1.29164263348167e-44
NDUFAF3	5.84912824372934e-49	-0.143825543000501	0.092	0.279	1.40741723800615e-44
ADAM9	1.47679526856834e-48	-0.144165599679693	0.093	0.28	3.55346477522914e-44
COX7B	1.73213243428571e-48	-0.149996741442122	0.388	0.743	4.16785706337827e-44
IAH1	2.21778003519597e-48	-0.120793850996849	0.108	0.3	5.33642232068854e-44
PLD3	2.50560800686189e-48	-0.651146568491905	0.09	0.267	6.02899398611109e-44
UFC1	4.15149512942473e-48	0.137440457221747	0.21	0.462	9.98932758042178e-44
VMA21	4.20713275592794e-48	0.120129395775425	0.182	0.414	1.01232028373138e-43
PLEKHO1	4.42186549223322e-48	0.147736716717694	0.124	0.329	1.06398927474116e-43
USP8	5.49911398390887e-48	-0.233662946058393	0.103	0.289	1.32319680680815e-43
GNG5	5.97882096307597e-48	-0.148887694979099	0.38	0.726	1.43862390013534e-43
1,00 AMD	6.67300089294851e-48	-0.10544188252886	0.124	0.324	1.60565747486127e-43
OGFRL1	7.04648094726224e-48	-0.234302953870013	0.131	0.333	1.69552424553024e-43
RHOQ	9.02521870341782e-48	-0.155109151504725	0.112	0.302	2.1716481244164e-43
CAPRIN1	1.00623031344808e-47	0.18231271640138	0.169	0.397	2.42119138021878e-43
VEGFB	1.07871144841406e-47	-0.203443272976323	0.093	0.274	2.5955954871739e-43
PSMC1	1.13373467564738e-47	-0.156260440820196	0.106	0.294	2.72799237654273e-43
FUS	1.18103813949166e-47	0.142412207071917	0.295	0.599	2.84181397124484e-43
ATP6V0D1	1.20269089096789e-47	-0.507292449303557	0.081	0.251	2.89391482184694e-43
IRF2BP2	1.3052580781434e-47	0.103353396960332	0.208	0.46	3.14071198762864e-43
ACTG1	1.61637567419436e-47	-0.259747669207673	0.663	0.918	3.88932314724646e-43
DECR1	1.62849715994964e-47	-0.162287399214593	0.084	0.26	3.91848986627081e-43
IK	1.93623057660761e-47	0.195973262444989	0.194	0.436	4.65895801343323e-43
TMX1	1.99420111234959e-47	-0.107573408819012	0.09	0.269	4.79844671653557e-43
FIBP	2.05069310798351e-47	0.153271878384159	0.104	0.293	4.93437775642993e-43
BBX	2.08644845907876e-47	0.138851352709461	0.152	0.369	5.02041228223531e-43
NFIC	2.17054923339345e-47	0.106348575689903	0.157	0.377	5.22277556539132e-43
SNRPD1	3.28720060082107e-47	0.131673215402312	0.197	0.446	7.90966208569565e-43
REEP3	3.73855094079439e-47	-0.420401560416316	0.082	0.255	8.99570127373947e-43
FOXP1	4.74941049733488e-47	-0.306729736715338	0.091	0.27	1.14280315386872e-42
GRHPR	5.27228100349903e-47	0.198918086284483	0.134	0.34	1.26861625506194e-42
C7orf73	5.6772583042998e-47	0.112366819134439	0.177	0.409	1.36606189318062e-42
POLR2F	6.14324541515899e-47	0.104832092407209	0.131	0.332	1.47818771179556e-42
RAP2B	6.40926854080573e-47	-0.527762549820701	0.086	0.263	1.54219819628868e-42
GALNT1	6.7998090854532e-47	-0.196935281928632	0.102	0.285	1.63617006214175e-42
KLF10	7.15212993137294e-47	-0.423435037028223	0.099	0.282	1.72094550408696e-42
MAPRE1	7.71245975207969e-47	0.18605200039969	0.146	0.358	1.85577206554541e-42
CTDNEP1	7.92529199729327e-47	-0.276137334612842	0.092	0.267	1.90698376038871e-42
SEPT11	1.24725279634276e-46	0.170152228134947	0.111	0.305	3.00113967855994e-42
PPP2R5E	1.24808671900202e-46	-0.236229075147257	0.102	0.283	3.00314626326267e-42
SNRPD3	1.43240718487673e-46	0.15927964182849	0.216	0.472	3.44665816825038e-42
ACAP2	1.49111065951908e-46	-0.168463285214909	0.104	0.29	3.58791046893482e-42
MCTS1	1.67365433967718e-46	-0.179670605700753	0.101	0.285	4.02714707213123e-42
STAU1	1.8857416557358e-46	0.219111559760333	0.165	0.387	4.53747157203149e-42
PSMD1	2.11854589769067e-46	0.168887063108176	0.213	0.464	5.0976451390233e-42
CCDC167	2.1793299884339e-46	-0.241159228468418	0.081	0.251	5.24390381816965e-42
DCTN3	2.4923380601586e-46	0.134960426114925	0.198	0.442	5.99706384035361e-42
ERP44	2.63790875453489e-46	-0.383410137046115	0.09	0.263	6.34733604516186e-42
ANKRD11	2.9724023098816e-46	0.151079481081205	0.201	0.448	7.15219443803712e-42
FAM210B	3.44647737398081e-46	-0.184665166108995	0.112	0.299	8.29291385727262e-42
TCEB1	3.88178624102398e-46	0.197466217117249	0.177	0.409	9.3403540531519e-42
CD59	3.8932462274966e-46	-0.283269568516267	0.103	0.284	9.36792907260232e-42
KIF5B	4.01341226123558e-46	0.157858196225621	0.227	0.486	9.65707258298506e-42
FLOT1	4.35624108368564e-46	-0.118006543470122	0.084	0.258	1.04819872955644e-41
PPCS	4.73733289948581e-46	-0.172854876773752	0.086	0.259	1.13989704227428e-41
VPS35	5.45505778906244e-46	0.152127722399122	0.174	0.398	1.31259600520421e-41
HNRNPM	6.19920797132944e-46	0.129045870922504	0.246	0.518	1.49165342206129e-41
DYNLRB1	6.6133942231558e-46	0.132686938467773	0.253	0.53	1.59131491797575e-41
MRPL27	6.99018882463854e-46	-0.120387028580155	0.086	0.258	1.68197923498452e-41
DNAJC8	7.58084354857336e-46	0.196441687420361	0.267	0.552	1.82410257465772e-41
CDC42SE1	8.27422126455644e-46	0.10078760571773	0.123	0.32	1.99094312067757e-41
CCDC124	9.12212039778376e-46	0.103116820678552	0.106	0.289	2.19496461011473e-41
KPNB1	9.41027769671175e-46	0.154316068767776	0.253	0.525	2.26430101938278e-41
HOOK3	9.66605120875148e-46	-0.10048409952702	0.09	0.269	2.32584524184978e-41
3,00 LSM	1.03007824191957e-45	0.119519120634583	0.171	0.398	2.47857426570688e-41
VDAC2	1.17679692347052e-45	0.1340340907002	0.168	0.392	2.83160875725476e-41
FNDC3B	1.62250676310129e-45	-0.432167064481085	0.098	0.276	3.90407577337431e-41
SMARCA5	1.7004338699679e-45	0.143704599310917	0.181	0.41	4.09158397791676e-41
EPB41L3	1.83824876858487e-45	0.151795925308068	0.175	0.399	4.42319418696891e-41
ETF1	1.88858381741319e-45	-0.142341303866296	0.101	0.279	4.54431038145963e-41
GLO1	1.92666450105574e-45	0.180704623799373	0.175	0.397	4.63594012244032e-41
CCT2	2.05424508025821e-45	0.176215931653154	0.184	0.417	4.94292451211729e-41
POLR2J	2.33345939485742e-45	0.108156322738784	0.201	0.447	5.61476999590591e-41
DYNLT1	2.51449126274757e-45	0.145913462644227	0.219	0.473	6.05036887642319e-41
HNRNPUL1	3.37434594653444e-45	0.126446862409143	0.19	0.423	8.11935121655117e-41
ATXN10	3.50441077043899e-45	0.138453840286684	0.097	0.274	8.43231319583031e-41
GBP1	4.03961659835916e-45	-0.194681859549174	0.164	0.377	9.72012545897181e-41
MRPS34	4.64291857569617e-45	0.174870078085756	0.148	0.355	1.11717906768401e-40
CHD4	4.64503849167051e-45	0.155526049566479	0.177	0.403	1.11768916186576e-40
PPP4C	4.96253887450238e-45	-0.174908747221889	0.094	0.266	1.19408610398276e-40
ITPA	5.00733774825417e-45	0.111673705443403	0.127	0.322	1.20486560898492e-40
ATP6V1B2	5.60655702258549e-45	-0.43714994879454	0.086	0.258	1.34904975077452e-40
SUPT16H	7.80305731965956e-45	0.11223389240612	0.169	0.387	1.87757165225648e-40
NDUFAB1	7.86445718922531e-45	0.1255392414329	0.182	0.41	1.89234568887139e-40
WHSC1L1	9.52370423874752e-45	0.127910894113238	0.14	0.342	2.29159371392743e-40
PCNP	1.06507202637494e-44	0.114252795234157	0.127	0.322	2.56277630986338e-40
POLR1D	1.14331687899769e-44	-0.2792827369933	0.086	0.256	2.75104907424424e-40
WNK1	1.31771526907813e-44	0.13550583634877	0.225	0.48	3.17068648045581e-40
UBE2R2	1.65073745021027e-44	0.168321965535007	0.179	0.404	3.97200445269596e-40
HNRNPF	2.00129751492536e-44	0.179365552775644	0.214	0.461	4.81552208041341e-40
XRN2	2.4254382231379e-44	0.214032387559827	0.251	0.523	5.83608945251442e-40
XBP1	3.1653734091713e-44	-0.368747099573841	0.125	0.315	7.61652149714798e-40
LARP7	3.61683990746802e-44	0.153146930415288	0.13	0.325	8.70284018534954e-40
SCP2	4.38708044266565e-44	0.188018943110655	0.206	0.446	1.05561929611421e-39
ALDOA	4.41534623933594e-44	-0.148681874524743	0.358	0.675	1.06242061210902e-39
POLE4	4.83859627793606e-44	0.160635055398974	0.206	0.446	1.16426303639697e-39
RHOC	5.50596568290012e-44	0.101263028014422	0.164	0.376	1.32484546261943e-39
BOLA3	6.79342368012249e-44	0.143120029510805	0.152	0.363	1.63463360591107e-39
RALGDS	7.21520653053935e-44	-0.245534686478451	0.086	0.254	1.73612299537838e-39
SEC63	7.63274712803487e-44	-0.16823680260339	0.121	0.308	1.83659161394775e-39
SUZ12	8.07616475819531e-44	0.13823060524768	0.128	0.319	1.94328676411696e-39
DAD1	8.50823458848179e-44	0.204925525182218	0.253	0.543	2.04725140668049e-39
BPTF	9.72284658179002e-44	0.29070127772299	0.199	0.439	2.33951134451031e-39
KLF9	1.17931630527477e-43	-0.270166381906856	0.09	0.261	2.83767089375215e-39
NDUFA8	1.2562680954917e-43	0.220250106695142	0.151	0.357	3.02283229137213e-39
SCAF11	1.27712658631621e-43	0.134870578361868	0.237	0.496	3.07302199199407e-39
IFNAR1	1.35006209779522e-43	-0.158931766878364	0.093	0.264	3.24851941971485e-39
AP1S2	1.36606021943374e-43	-0.15279521960451	0.34	0.637	3.28701410000147e-39
CUTA	1.36976510392927e-43	0.198137868395184	0.2	0.444	3.29592879307462e-39
MAPK1IP1L	1.38799261547757e-43	-0.197642185974505	0.086	0.253	3.33978783136212e-39
ATP5F1	1.44402444428175e-43	0.2006685329581	0.228	0.486	3.47461161783074e-39
SUMO1	1.71748157245789e-43	0.128318355543578	0.213	0.463	4.13260415964818e-39
ZFAS1	1.73691864231189e-43	0.138981713139	0.304	0.612	4.17937363713087e-39
PAFAH1B2	1.97007194333782e-43	-0.113382410618328	0.104	0.277	4.74038711005946e-39
DDOST	2.06365466141156e-43	-0.161034859682167	0.095	0.263	4.9655658462885e-39
PLEKHB2	2.16431095652041e-43	-0.163682266265808	0.101	0.273	5.20776502357941e-39
PSMD2	2.86258658849589e-43	0.140003549311356	0.151	0.353	6.88795584923882e-39
KHDRBS1	3.95585915584592e-43	0.108458088678703	0.262	0.534	9.51858830079646e-39
CLNS1A	4.28927585208483e-43	-0.263734786233272	0.085	0.25	1.03208555552865e-38
SNW1	4.58043203021619e-43	0.180063307411138	0.144	0.344	1.10214355511062e-38
MX1	4.83676908635277e-43	-0.453536847107007	0.19	0.396	1.1638233775582e-38
BCAP29	4.87279695437848e-43	0.189334687468513	0.138	0.333	1.17249240316255e-38
THRAP3	5.83768669143678e-43	0.117615444575365	0.196	0.429	1.40466417169352e-38
GABARAPL2	5.86767113593238e-43	0.242790284621519	0.17	0.386	1.41187902872805e-38
RPS5	8.42714722554695e-43	-0.1788833955261	0.534	0.86	2.02774016541111e-38
SMARCE1	9.29737815854389e-43	-0.222750620685889	0.091	0.256	2.23713513250883e-38
RALA	1.08542026168362e-42	0.109836999893681	0.164	0.375	2.61173823366313e-38
COX16	1.09897855166478e-42	0.102807060457346	0.151	0.353	2.6443621910158e-38
SNX17	1.25613026886959e-42	0.215523312097102	0.099	0.273	3.02250065295402e-38
APH1A	1.43079255823418e-42	0.169564169782944	0.197	0.429	3.44277305362308e-38
CWC15	1.52250319403891e-42	0.134897339273074	0.147	0.345	3.66344718549642e-38
SEPP1	1.59624841393937e-42	-1.41929607419925	0.136	0.313	3.84089293362092e-38
NDUFB6	1.6397978407048e-42	0.127278833564316	0.216	0.458	3.94568156430388e-38
GPBP1	1.66848306769419e-42	0.101446041812499	0.159	0.362	4.01470395748575e-38
DESI2	1.86400676237666e-42	-0.149876165550336	0.106	0.281	4.48517307163073e-38
EIF3D	1.99984248764322e-42	0.122723882390329	0.142	0.338	4.81202099376712e-38
VCP	2.08855062905297e-42	0.144113269649492	0.228	0.476	5.02547052362727e-38
SDHB	2.19438769538201e-42	-0.170279689964206	0.114	0.293	5.28013567262819e-38
MRPS16	2.31657850788523e-42	0.171210180722905	0.112	0.291	5.57415120567344e-38
CHD9	2.4163465805864e-42	0.142070468633066	0.177	0.394	5.81421314220699e-38
SRSF2	2.53157261611473e-42	0.220154575685954	0.258	0.526	6.09147002889527e-38
RPA3	3.94183259902118e-42	-0.126238750909573	0.124	0.307	9.48483759976477e-38
PPP1R2	3.95501342533095e-42	-0.296553992869893	0.09	0.253	9.51655330403134e-38
EIF4EBP1	4.64025613511436e-42	0.128790784097372	0.151	0.354	1.11653843123122e-37
RABL6	5.32258862657765e-42	0.253923375585004	0.12	0.306	1.28072127532711e-37
RALBP1	6.27356437489597e-42	0.181550019210806	0.112	0.29	1.50954505988747e-37
MYL6B	6.41676938657477e-42	0.144703290513472	0.13	0.317	1.54400304979762e-37
COA4	6.58617396578462e-42	0.251707881257443	0.127	0.313	1.5847651796471e-37
MTHFD2	6.69455939507484e-42	-0.411780288306587	0.09	0.253	1.61084488164291e-37
ZFP36L2	8.49816899921654e-42	-0.138999523815984	0.385	0.699	2.04482942459148e-37
CBX1	8.75477198259925e-42	0.200934499787804	0.112	0.289	2.10657323445303e-37
PSMD14	9.12170662129324e-42	0.165860166692962	0.173	0.39	2.19486504721558e-37
EIF1	1.33770314950583e-41	-0.1996523910773	0.499	0.837	3.21878131834093e-37
FXR1	1.75912614514583e-41	0.165790973932254	0.146	0.342	4.23280933044991e-37
PDCD6	1.79141864330451e-41	0.305253205147128	0.16	0.367	4.31051153951931e-37
PNKD	1.94833195253616e-41	0.119235529597931	0.184	0.403	4.6880763441925e-37
ACSL3	1.96747924716838e-41	-0.295204351090217	0.099	0.265	4.73414856453656e-37
CCDC53	2.26503826239035e-41	0.112937377207052	0.09	0.254	5.45013506696366e-37
HM13	2.54977378894973e-41	0.146600581408474	0.158	0.362	6.13526569097084e-37
STX12	3.38865315415815e-41	-0.266225058606248	0.092	0.253	8.15377721953534e-37
MACF1	4.10269401819438e-41	0.253035797791932	0.238	0.496	9.87190234657933e-37
TUBB	4.32937282196199e-41	-0.124895859567626	0.371	0.671	1.04173368842049e-36
RP11-343N15.5	5.13863385952096e-41	-0.137039850736738	0.106	0.277	1.23645807927793e-36
DNAJB6	5.18159844482815e-41	0.219855075264916	0.219	0.461	1.24679621779455e-36
TSPAN3	5.47502995889875e-41	0.276203483048876	0.156	0.358	1.31740170871022e-36
COPRS	6.33593967932244e-41	0.14936265138249	0.151	0.348	1.52455380563856e-36
GOLGB1	7.88032990203356e-41	0.137782987586585	0.187	0.405	1.89616498102732e-36
RPL39	8.03239356779851e-41	-0.183967302372254	0.81	0.969	1.93275454028368e-36
BAG1	8.40170024983719e-41	0.231309363997894	0.12	0.301	2.02161711411582e-36
EIF1B	8.83544417370641e-41	0.109091757880809	0.143	0.337	2.12598457707724e-36
RBMS1	1.04728128692239e-40	0.164119372618849	0.191	0.416	2.51996823259265e-36
GLTSCR2	1.24031844997181e-40	-0.180378486079852	0.116	0.29	2.98445425432218e-36
YWHAE	1.52265042621939e-40	0.122056628330122	0.343	0.658	3.66380145556911e-36
BHLHE40	1.77724263288422e-40	-0.268888659705547	0.106	0.279	4.27640122324601e-36
EIF3G	1.9515510384487e-40	0.189196692326046	0.199	0.432	4.69582210871527e-36
DPY30	2.01222414978574e-40	0.164324485578848	0.171	0.375	4.84181374921446e-36
KDELR2	2.02568497477887e-40	0.129006400991335	0.167	0.373	4.87420318631293e-36
ATP6V1E1	2.90518035073295e-40	-0.233185636697648	0.105	0.271	6.99044495993362e-36
SEPT9	3.06180116753073e-40	0.116054171707198	0.088	0.252	7.36730596931243e-36
HNRNPA0	3.17558923991735e-40	0.246352003703116	0.138	0.326	7.64110282908912e-36
ATRX	3.30589917778335e-40	0.1898205041811	0.282	0.557	7.9546546015823e-36
PPP1R10	3.4373949465586e-40	0.1738855722629	0.143	0.332	8.2710597204093e-36
TMEM14B	4.06659289990847e-40	0.241843125529922	0.202	0.433	9.78503583575977e-36
TOP2B	4.96703893612122e-40	0.130742147709524	0.11	0.284	1.19516890880949e-35
RANBP2	5.79838755816766e-40	0.152502836740695	0.149	0.342	1.3952080142463e-35
PFKL	6.03645997409427e-40	0.230819705695827	0.098	0.267	1.45249299896656e-35
URI1	6.97085161418625e-40	0.191100671411873	0.147	0.338	1.67732631540549e-35
PPP2CA	6.99770501101872e-40	-0.205001914435984	0.094	0.254	1.68378777975132e-35
PPA1	7.27978269621146e-40	0.214837386651799	0.202	0.43	1.7516613123624e-35
RANBP1	7.36727452403655e-40	0.112308036028872	0.229	0.474	1.77271359597367e-35
RALY	7.90232684822753e-40	0.286913765519872	0.119	0.297	1.90145788622051e-35
RNF145	7.91452878156759e-40	-0.172158823477814	0.095	0.256	1.90439391542079e-35
NDUFC1	8.26048305510645e-40	0.252420200239989	0.222	0.46	1.98763743271971e-35
FEZ2	8.27921610199233e-40	0.246543325973761	0.181	0.393	1.99214497846139e-35
MRPS12	8.81726337757338e-40	0.185589785895021	0.123	0.302	2.12160991391171e-35
CDC37	9.18664303426875e-40	0.261800552802665	0.162	0.366	2.21049004690575e-35
EZR	9.23589079553382e-40	0.194309211315836	0.242	0.491	2.22234004322135e-35
EIF6	9.36018000665426e-40	0.139448169362145	0.127	0.308	2.25224651320115e-35
PDAP1	9.72379404015975e-40	0.326584046934942	0.223	0.466	2.33973932194324e-35
ADH5	1.07652322487392e-39	0.249379249580165	0.168	0.371	2.59033018369162e-35
C14orf166	1.12390820067974e-39	0.218606310076022	0.206	0.442	2.7043479124756e-35
DEGS1	1.13694944085854e-39	0.234344117711006	0.145	0.338	2.73572774459383e-35
IFI44L	1.17565268614391e-39	-0.345856890842164	0.119	0.292	2.82885549339949e-35
TFPT	1.17972523864184e-39	0.148818997092146	0.127	0.308	2.83865486921999e-35
COA6	1.34439621173794e-39	0.299434705415359	0.164	0.367	3.23488616468382e-35
NAA38	1.34874734533292e-39	0.187708721579372	0.184	0.396	3.24535586234008e-35
MRPS18C	1.35626005358803e-39	0.220708735981929	0.155	0.351	3.26343294094351e-35
SDHC	1.53756805508879e-39	0.189764207974158	0.169	0.373	3.69969625415463e-35
BAZ2B	1.67843042066644e-39	0.125650292028564	0.121	0.301	4.03863927820758e-35
BOD1L1	1.91562904814477e-39	0.107964726443807	0.151	0.343	4.60938661564594e-35
LAMTOR2	1.91675310535189e-39	0.171980056642195	0.273	0.541	4.61209132209771e-35
ITGB1BP1	2.19802823885333e-39	0.204322608098659	0.134	0.317	5.28889554832889e-35
PUM1	2.20061997775091e-39	0.173689455666365	0.191	0.407	5.29513179046425e-35
CDC5L	2.66956137116559e-39	0.261439025296837	0.129	0.307	6.42349857129864e-35
PYURF	2.76064727001388e-39	0.169950340839154	0.142	0.33	6.64266946110741e-35
DDX17	2.77274608216353e-39	0.149214430049452	0.292	0.576	6.67178162290189e-35
WBP11	2.84990344886018e-39	0.183032418795839	0.123	0.301	6.85743767864736e-35
AUP1	2.861047163556e-39	0.194268486115881	0.131	0.314	6.88425168494844e-35
RBM17	3.03670296230001e-39	0.282517466480053	0.168	0.372	7.3069146678863e-35
TPRKB	3.3339334674745e-39	0.280137039343619	0.147	0.339	8.02211070943715e-35
RPS21	3.36581114908001e-39	-0.211049373013235	0.495	0.853	8.09881478691632e-35
TMED5	4.19946456539542e-39	-0.197657634728868	0.094	0.252	1.01047516372545e-34
SUCLG1	4.24736412277841e-39	0.302456572664887	0.16	0.36	1.02200075522294e-34
RAB14	4.44245879928477e-39	0.239322981551953	0.206	0.435	1.0689444362839e-34
PFDN2	4.57054184725769e-39	0.160621613996497	0.246	0.51	1.09976377928715e-34
CNIH4	4.80036811707126e-39	0.158607110158837	0.148	0.336	1.15506457632969e-34
PTP4A1	4.91603812096407e-39	-0.225612784763482	0.091	0.25	1.18289709266637e-34
EIF4G3	6.15529595949504e-39	0.285193063366526	0.136	0.323	1.4810873137737e-34
COX7A2L	6.37281896140649e-39	0.245859059665206	0.191	0.41	1.53342769849363e-34
CUEDC2	6.40669092226794e-39	0.251923698776661	0.116	0.288	1.54157796971611e-34
DENR	7.23676786595875e-39	0.173093587894633	0.139	0.323	1.74131108390699e-34
CEP170	7.99861564539886e-39	0.256126082825175	0.21	0.44	1.92462689659587e-34
EPC1	8.76072836032935e-39	0.106456250792772	0.115	0.286	2.10800645806245e-34
PPIA	9.85108373976834e-39	-0.151624498109697	0.612	0.898	2.37036776946306e-34
EPS8	1.02470199188427e-38	0.210082271773176	0.118	0.293	2.46563793287194e-34
APOA1BP	1.14343526544555e-38	0.244105634015552	0.134	0.318	2.75133393571508e-34
PSMB7	1.18947520994483e-38	0.237189547127239	0.223	0.461	2.86211525016925e-34
AIMP1	1.21655496397594e-38	0.169675684256317	0.138	0.322	2.9272745543189e-34
MAGED2	1.42492512686196e-38	0.170230493706637	0.138	0.32	3.42865484025524e-34
HDAC2	1.62707455920474e-38	0.107638242522728	0.136	0.314	3.91506680435846e-34
TSTD1	1.73456658782991e-38	0.167544172295995	0.1	0.266	4.17371412363633e-34
ARID1A	1.85195479725111e-38	0.230334436973043	0.146	0.337	4.45617363314562e-34
CAPN2	1.93455476904105e-38	0.112510971085446	0.108	0.276	4.65492568526657e-34
METTL9	1.97901393190998e-38	0.191009404501482	0.114	0.284	4.76190332296179e-34
DYNC1H1	1.9910240230848e-38	0.322469600033765	0.186	0.4	4.79080200434665e-34
PIN4	2.08769312351142e-38	0.191839237919068	0.174	0.379	5.02340719379319e-34
PUF60	2.21961786984534e-38	0.277139349522167	0.127	0.304	5.34084451842185e-34
NDFIP1	2.44896692318539e-38	0.231669182217234	0.194	0.41	5.89270421056869e-34
TANK	2.51192167214905e-38	0.197709196426593	0.134	0.315	6.04418592752506e-34
MINOS1	2.51730774506797e-38	0.143464314534978	0.275	0.547	6.05714589618255e-34
SF1	2.86714366212098e-38	0.209149818646078	0.181	0.388	6.89892107979551e-34
HMGN3	2.98418600565632e-38	0.283935029608508	0.196	0.416	7.18054836681024e-34
LSM14A	3.28950333438284e-38	0.184161814591533	0.151	0.339	7.915202923192e-34
RCC2	3.57333016768991e-38	0.160705956953533	0.096	0.258	8.59814704949546e-34
C20orf24	3.62319653875717e-38	0.181197704853631	0.129	0.309	8.7181355115575e-34
SRSF7	3.89270870846445e-38	0.200170735343229	0.273	0.538	9.36663569430716e-34
SLTM	4.00560007060997e-38	0.262722989334509	0.194	0.411	9.63827488990171e-34
ACIN1	4.06293978145759e-38	0.174547082318712	0.107	0.272	9.77624570214325e-34
NOP56	4.95926165824446e-38	0.237490519443279	0.208	0.431	1.19329754020678e-33
MT-ND4L	5.08034134800078e-38	0.267342146794312	0.314	0.612	1.22243173515595e-33
DDX5	6.00663737650062e-38	-0.119063556105144	0.477	0.819	1.44531708553358e-33
EWSR1	6.08741965593773e-38	0.213365688200504	0.152	0.342	1.46475491761174e-33
LAMTOR5	7.45262334480171e-38	0.207469358358903	0.229	0.476	1.79325022922619e-33
SLC20A1	7.47186756650878e-38	-0.10451723991142	0.107	0.271	1.79788077385334e-33
PRKDC	7.64243614125999e-38	0.162452868888726	0.267	0.523	1.83892298430998e-33
MEAF6	1.07943532803391e-37	0.16023515669892	0.115	0.284	2.59733728631519e-33
CNPY2	1.29834843348973e-37	-0.126892435223447	0.106	0.267	3.12408600066299e-33
EIF3I	1.48401101345142e-37	0.248112436678557	0.194	0.413	3.57082730056681e-33
ATF4	1.64822550045972e-37	0.255569530226334	0.173	0.374	3.96596019920617e-33
PEPD	1.68857932103099e-37	0.168149197207729	0.123	0.295	4.06305956226478e-33
DDX1	1.71690759888245e-37	0.182545891828008	0.186	0.395	4.13122306443094e-33
FMNL2	1.80808004206034e-37	0.16223772265405	0.112	0.281	4.3506021972056e-33
PNISR	1.96870590417657e-37	0.270523319300485	0.21	0.435	4.73710014662966e-33
CNOT7	1.99304455235533e-37	0.196567071325276	0.103	0.264	4.79566380187739e-33
CTNNB1	2.17753623234967e-37	0.266478212248183	0.194	0.409	5.23958768227977e-33
SOD2	2.61685143109105e-37	-0.210142180393507	0.321	0.578	6.29666791349128e-33
CDK4	2.67832373637866e-37	0.100721097758024	0.125	0.296	6.44458257447433e-33
CIR1	2.72181110753227e-37	0.218093033119414	0.16	0.355	6.54922188694414e-33
ADRM1	2.80477416537976e-37	0.255803185345525	0.147	0.334	6.74884759673678e-33
IMMT	3.29004549153957e-37	0.262558779716257	0.116	0.283	7.9165074617425e-33
TXNRD1	3.56145464668519e-37	0.112700287863781	0.098	0.257	8.5695721708539e-33
RPL7L1	3.63861911500021e-37	0.198542476791143	0.137	0.316	8.75524531451351e-33
HNRNPH3	3.77969058696414e-37	0.340857461517811	0.185	0.395	9.09469149035312e-33
UBE2D2	4.097448459122e-37	0.324365673621921	0.186	0.398	9.85928048233935e-33
12,00 LSM	4.17494537566576e-37	0.214045881795142	0.1	0.259	1.0045753562927e-32
NDUFA9	4.72949123411414e-37	0.205320085757553	0.108	0.272	1.13801018075254e-32
PON2	4.90620885855772e-37	0.304138854544339	0.165	0.359	1.18053197554616e-32
COX14	4.99684737980634e-37	0.226007675856192	0.171	0.374	1.202341416529e-32
RPL5	6.17294486904944e-37	-0.188257504540241	0.561	0.869	1.48533399439068e-32
SETX	6.57135043711162e-37	0.147111228900125	0.16	0.35	1.5811983421778e-32
IDH3G	6.65190404559924e-37	0.260127825876771	0.111	0.276	1.60058115145209e-32
MAPKAP1	6.72207218755764e-37	0.184437922608433	0.124	0.293	1.61746500977012e-32
STAG2	6.85903233475612e-37	0.410136822059905	0.2	0.417	1.65042036038902e-32
SSBP4	7.21693948752165e-37	0.301490862594495	0.138	0.317	1.73653997948746e-32
UBA1	7.2980739368771e-37	0.309599071666578	0.139	0.32	1.75606255069137e-32
USP9X	8.1045763417009e-37	0.233352514673278	0.14	0.32	1.95012315934007e-32
CCT4	8.49249832515805e-37	0.248222078874429	0.256	0.513	2.04346494699953e-32
PSMA2.1	8.5550196927329e-37	0.190442217171605	0.137	0.313	2.05850883846539e-32
LYRM2	1.15923212848531e-36	0.118593526682782	0.109	0.271	2.78934434756135e-32
CKAP4	1.20209719529929e-36	-0.144084146340476	0.105	0.263	2.89248627132915e-32
C6orf62	1.33118036604663e-36	0.144083851143726	0.264	0.512	3.2030861967814e-32
SMCHD1	1.38628551148934e-36	0.16497547251366	0.123	0.29	3.33568019774564e-32
SCAND1	1.45201842897629e-36	0.307358329763018	0.253	0.515	3.49384674380274e-32
COX20	1.49251128452263e-36	0.278426352608398	0.184	0.386	3.59128065281835e-32
YTHDC1	1.49889324247996e-36	0.107187066098312	0.119	0.286	3.60663692005527e-32
TRIM28	1.58335845463929e-36	0.249530892553025	0.137	0.314	3.80987711355305e-32
PTBP1	1.58348979062667e-36	0.210695974085147	0.114	0.279	3.81019313420588e-32
PTPRA	1.9502456830965e-36	0.254224890166819	0.168	0.361	4.69268116266681e-32
KDM5A	1.97003434230113e-36	0.215004850609335	0.177	0.377	4.74029663444499e-32
MAT2A	1.9898827436217e-36	0.314268706673181	0.227	0.461	4.78805585770254e-32
KXD1	2.12278882240877e-36	0.115731989642269	0.11	0.271	5.10785446447999e-32
PHIP	2.1849587060811e-36	0.167643411210188	0.126	0.297	5.25744763857234e-32
AURKAIP1	2.39435482612574e-36	0.326558746273497	0.25	0.517	5.76129658262376e-32
PPP2R1A	2.60506073225092e-36	0.176651173516657	0.186	0.391	6.26829713394216e-32
ATP2B4	2.69631167205197e-36	0.148501879604414	0.138	0.316	6.48786514529145e-32
UGP2	2.76849608330295e-36	0.35867724653856	0.156	0.347	6.66155527564356e-32
PHC2	2.77201559535469e-36	0.258529819138184	0.114	0.279	6.67002392554245e-32
PAFAH1B1	2.79996815662802e-36	0.341960848826639	0.152	0.338	6.73728337847835e-32
MRPL4	2.80160400956387e-36	0.331650201756737	0.122	0.293	6.74121956781258e-32
PHACTR4	3.00090170778625e-36	0.111582930209146	0.106	0.268	7.22076968927528e-32
MRPL18	3.25821639581297e-36	0.193887263667602	0.123	0.291	7.83992029160517e-32
N4BP2L2	3.6402674732378e-36	0.172509889057116	0.162	0.351	8.75921159410479e-32
RPL11	3.80104071933327e-36	-0.228163728127863	0.821	0.958	9.14606417885971e-32
CYCS	3.94419351509038e-36	0.278131926826654	0.243	0.5	9.49051843601047e-32
NRBP1	4.09842835984638e-36	0.358621370701351	0.172	0.369	9.86163831946237e-32
ARHGAP21	4.25231927720418e-36	0.259084303558909	0.136	0.316	1.02319306448087e-31
CHMP3	4.41080893368035e-36	0.296549379732517	0.151	0.335	1.06132884562217e-31
MRPL19	4.72616838593926e-36	0.284879773648014	0.124	0.291	1.13721063702471e-31
PDPN	4.84827636500078e-36	0.16549037596949	0.133	0.309	1.16659225894649e-31
AP2B1	4.88240981135441e-36	0.172672098976095	0.122	0.29	1.1748054488081e-31
FTH1	5.45311590582263e-36	-0.315953222773812	0.938	0.99	1.31212874925904e-31
HNRNPH1	5.70940516769833e-36	0.300548920038966	0.225	0.459	1.37379707145157e-31
METTL5	5.79680021665098e-36	0.230938487346329	0.134	0.312	1.39482606813056e-31
TCEA1	6.48396062464332e-36	0.282742654540345	0.238	0.479	1.56017060550168e-31
ATF3	6.52053327567329e-36	-0.386784228281656	0.134	0.3	1.56897071679251e-31
C1orf122	7.09755849309012e-36	0.195881229914057	0.245	0.492	1.70781452460734e-31
PBDC1	7.18463874205761e-36	0.121365675535474	0.116	0.279	1.7287677741139e-31
DYNC1I2	7.22243231256916e-36	0.297716299670528	0.236	0.47	1.73786166305039e-31
MRPL33	9.41314470241313e-36	0.324290844338052	0.205	0.423	2.26499087829465e-31
AZIN1	1.07387641355399e-35	0.172456018519741	0.105	0.263	2.58396142629361e-31
RSBN1L	1.0807768395929e-35	0.260441538630507	0.13	0.301	2.60056523142843e-31
ZNHIT1	1.09410838151814e-35	0.203691434169287	0.26	0.526	2.63264358760896e-31
MDH1	1.23405899864569e-35	0.38313548550839	0.221	0.461	2.96939276254125e-31
PLEKHA5	1.25091009928137e-35	0.241434227410702	0.148	0.331	3.00993988089082e-31
SMC3	1.41943485485486e-35	0.299404566974837	0.173	0.366	3.41544414775176e-31
PSMB2	1.51349249263653e-35	0.225550092628692	0.219	0.446	3.64176563578201e-31
MAP4	1.67420952439048e-35	0.293810808789856	0.153	0.335	4.02848295758837e-31
VCAN	1.95194208683033e-35	-0.285993411207688	0.267	0.492	4.69676304933113e-31
CCDC109B	1.96729238644018e-35	0.171134925291301	0.099	0.253	4.73369894025236e-31
CPNE1	1.98013594981373e-35	0.296032761968707	0.148	0.33	4.76460312244181e-31
CAB39	1.98534568620767e-35	0.183205643626864	0.102	0.258	4.7771387901529e-31
BCL7C	2.49278966871426e-35	0.329877094831715	0.098	0.252	5.99815050086026e-31
TAOK1	2.49980519962376e-35	0.17534419357002	0.153	0.335	6.01503127133468e-31
C6orf48	2.51525948004278e-35	0.244296861043261	0.134	0.306	6.05221736087895e-31
GOLGA7	2.54016986670766e-35	0.325734766936728	0.097	0.251	6.11215673327198e-31
SFPQ	2.55437013060515e-35	0.168460037995624	0.315	0.599	6.14632540826212e-31
TRIP12	2.63912032240123e-35	0.323624706866369	0.173	0.37	6.35025131976183e-31
MRPS5	2.72283477657671e-35	0.153449968050466	0.13	0.298	6.55168503939888e-31
SRPK2	3.15773589879243e-35	0.240226286199805	0.147	0.325	7.59814411967435e-31
SLC39A1	3.31605676543335e-35	0.315564014453605	0.162	0.35	7.97909578898572e-31
HDLBP	3.79198030655669e-35	0.310665781784371	0.249	0.502	9.12426301363671e-31
SYAP1	3.96342587051658e-35	0.27375173523548	0.177	0.373	9.536795329637e-31
NFE2L2	3.99557783831997e-35	0.195126866875147	0.277	0.539	9.61415939456552e-31
EDF1	4.01857762459874e-35	0.106491179863552	0.34	0.651	9.66950148030949e-31
SKA2	4.05471540491002e-35	0.30076062793512	0.109	0.267	9.75645620729449e-31
MRPL13	4.29687826729915e-35	0.128470318181769	0.106	0.261	1.03391484867752e-30
PCM1	4.69368873197622e-35	0.37589524481557	0.203	0.421	1.12939538268812e-30
RIOK3	4.97104559565762e-35	0.106370196887611	0.116	0.275	1.19613299122714e-30
COPS6	5.15255812519013e-35	0.222593573017008	0.194	0.399	1.23980853608325e-30
DNAJA2	5.75673985032558e-35	0.23185705566519	0.103	0.257	1.38518674278534e-30
AGFG1	6.00344962045388e-35	0.157660353927623	0.121	0.284	1.44455004767361e-30
HSD17B12	6.34546114412295e-35	0.288643109560578	0.213	0.431	1.52684486049886e-30
NDUFB1	6.37204023826473e-35	0.11219342611918	0.372	0.667	1.53324032213126e-30
FAM50A	6.81349899339592e-35	0.173259047535989	0.193	0.399	1.63946412779093e-30
LARP1	8.17927307289961e-35	0.217978933443176	0.131	0.3	1.9680966868011e-30
RB1CC1	8.66555725025755e-35	0.159591431258443	0.108	0.264	2.08510638555697e-30
H3F3A	8.67910236799875e-35	-0.232225120340955	0.721	0.926	2.08836561178786e-30
JTB	8.89583301326528e-35	0.205950646062534	0.28	0.554	2.14051533965189e-30
DDX46	9.23895920354141e-35	0.362292433935023	0.225	0.454	2.22307836355613e-30
POLR2I	9.41265591186833e-35	0.198686171196068	0.257	0.503	2.26487326551376e-30
IFT57	9.69294332851703e-35	0.16671527267415	0.121	0.283	2.33231602370777e-30
TAF9	1.00925582661149e-34	0.192271295540638	0.157	0.342	2.42847136999256e-30
RPL31	1.04101490658937e-34	-0.114244776723075	0.486	0.813	2.50489006823535e-30
RFC1	1.29766308511302e-34	0.315124767036838	0.143	0.319	3.12243691539894e-30
SYPL1	1.37409183110398e-34	0.154981545645989	0.165	0.351	3.3063397640024e-30
NDUFA10	1.42755388944644e-34	0.318626775809833	0.163	0.352	3.43498016878602e-30
ALDH9A1	1.47743674413785e-34	0.334500428069756	0.142	0.317	3.55500829374449e-30
MDH2	1.49619846762718e-34	0.365847071801612	0.212	0.442	3.60015275280453e-30
C12orf57	1.50294011116734e-34	0.192783072986586	0.236	0.471	3.61637449549086e-30
SRSF3	1.69772823363815e-34	0.14758253600474	0.341	0.646	4.08507367578011e-30
GCSH	2.02656225759666e-34	0.228472425829164	0.173	0.364	4.87631410422908e-30
BDP1	2.19558554500637e-34	0.245124715394873	0.116	0.279	5.28301793839433e-30
ARPP19	2.28986173784736e-34	0.297482281504555	0.15	0.331	5.50986531360831e-30
GPATCH4	2.92909121047409e-34	0.25900260285814	0.109	0.264	7.04797927064276e-30
MORN2	3.21797289641396e-34	0.196334144948842	0.179	0.372	7.74308638335127e-30
SEC31A	3.25642976837807e-34	0.205518109181229	0.162	0.349	7.83562130867131e-30
BTF3L4	3.25773339363169e-34	0.246123374247291	0.192	0.393	7.83875809175657e-30
CHMP5	3.27987345845114e-34	0.349717726953932	0.218	0.44	7.89203151572514e-30
SNRPA1	3.89016301766796e-34	0.240075873094358	0.12	0.282	9.36051025311265e-30
ZNF207	4.37841622440054e-34	0.345644248959085	0.182	0.382	1.05353451191526e-29
OLA1	4.38147547055804e-34	0.297843288497398	0.196	0.404	1.05427062772568e-29
AHCY	4.43601497827298e-34	0.27889448039326	0.099	0.251	1.06739392407204e-29
TIPRL	4.5492753444525e-34	0.452643621765709	0.137	0.309	1.09464663338216e-29
NAA20	5.30526711869447e-34	0.325900457659586	0.123	0.287	1.27655337410026e-29
CLK1	5.39985132134713e-34	-0.139792537048636	0.114	0.27	1.29931222494255e-29
TPGS2	5.61977905320118e-34	0.348902338608307	0.105	0.257	1.35223123578127e-29
NUCB2	5.68411268269908e-34	0.288055500768287	0.153	0.336	1.36771119371105e-29
HMGB1	5.97094352732074e-34	-0.188025427032406	0.534	0.84	1.43672843154392e-29
ZNF428	6.03361372254525e-34	0.293399926680105	0.187	0.382	1.45180813391884e-29
NARS	6.67105725468146e-34	0.332071700492917	0.166	0.356	1.60518979662145e-29
SLCO3A1	6.80669933878481e-34	-0.118296109172398	0.108	0.264	1.6378279948984e-29
C9orf142	6.90634076443142e-34	0.162944995764802	0.118	0.278	1.66180371473749e-29
HMGN1	7.04434778636657e-34	0.142971527217639	0.31	0.592	1.69501096435552e-29
AIDA	7.51338343734436e-34	0.306627961804937	0.173	0.363	1.8078703226938e-29
FAM133B	7.85793266648131e-34	0.305608171299921	0.244	0.477	1.89077575820873e-29
PBRM1	8.23817547396112e-34	0.138264408365536	0.103	0.255	1.98226978254452e-29
C19orf24	8.36529972689555e-34	0.132997530895719	0.115	0.274	2.01285842028561e-29
FAM136A	8.83967389139046e-34	0.29538588644855	0.184	0.38	2.12700233174637e-29
NSRP1	9.3340886186664e-34	0.388972681667534	0.166	0.351	2.24596840342351e-29
SOD1	9.48111165830011e-34	0.208608629588199	0.314	0.598	2.28134508722017e-29
CFDP1	9.60361749414719e-34	0.207102294624153	0.106	0.257	2.3108224414417e-29
GOLGA4	1.0147945481344e-33	0.335918016888963	0.189	0.39	2.441798641721e-29
TNRC6B	1.0519999403606e-33	0.342272294626999	0.183	0.38	2.53132225649567e-29
UBE3A	1.06181600378107e-33	0.278574829796654	0.112	0.267	2.55494166829801e-29
APOE	1.17731548609715e-33	-1.52337065009143	0.281	0.454	2.83285652264695e-29
ERLEC1	1.21876897479424e-33	0.130725132453474	0.129	0.295	2.9326019071499e-29
RAB11A	1.40347514992423e-33	0.326919039801026	0.145	0.316	3.37704190574768e-29
KRCC1	1.43276438159385e-33	0.36240602260386	0.099	0.25	3.44751765499113e-29
STRA13	1.95008555113076e-33	0.329833173203275	0.12	0.281	4.69229585313082e-29
EMP2	2.01825458126615e-33	0.246974476871757	0.121	0.285	4.85632417344262e-29
KRTCAP2	2.03484507322665e-33	0.226562497133727	0.165	0.35	4.89624421519796e-29
SSU72	2.14608526350279e-33	0.318153280850671	0.216	0.439	5.16391036104042e-29
CCDC59	2.16764165322791e-33	0.148938297138838	0.124	0.284	5.21577934599699e-29
HAX1	2.45824977404399e-33	0.303143546214751	0.186	0.385	5.91504060630466e-29
KMT2E	2.53685787500298e-33	0.315166151111175	0.255	0.492	6.10418741883218e-29
CLIP1	2.93339465866482e-33	0.287049241707899	0.112	0.269	7.0583342276793e-29
MRPL9	3.64801237718597e-33	0.282542923405997	0.121	0.278	8.77784738198489e-29
CHD2	3.65857809172597e-33	0.252069685574844	0.164	0.345	8.80327060431103e-29
BLOC1S6	4.06807465660622e-33	0.127655381521561	0.104	0.254	9.78860123872589e-29
CDC73	4.47271865611726e-33	0.335571195742398	0.108	0.261	1.07622556303494e-28
FAM115A	4.80606027235757e-33	0.176324983231095	0.121	0.28	1.15643422273468e-28
MRPS6	5.07484448178283e-33	0.347730728448852	0.174	0.365	1.22110907920658e-28
TRPS1	5.57544029991488e-33	0.296045114099306	0.155	0.334	1.34156244496552e-28
GGCT	6.24794384725324e-33	0.387143300259603	0.186	0.384	1.50338024852608e-28
DHX29	6.65405912133734e-33	0.18767721273766	0.11	0.259	1.60109970577619e-28
KIDINS220	7.14240425716588e-33	0.258822472328976	0.162	0.342	1.71860531235925e-28
SAR1A	8.13208854198468e-33	0.164741033552403	0.125	0.285	1.95674314497235e-28
GGNBP2	8.28973425887319e-33	0.262642256758449	0.141	0.31	1.99467585737007e-28
LAMP2	8.95344139580809e-33	0.201794080432571	0.277	0.527	2.15437706865934e-28
AKR7A2	9.10499273827418e-33	0.26739680861569	0.106	0.257	2.19084335268353e-28
NDUFB3	9.24356927099416e-33	0.243673437353717	0.28	0.538	2.22418763798662e-28
CREB1	9.31993522958771e-33	0.205181820204142	0.118	0.273	2.24256281494339e-28
SRSF4	9.93987510340027e-33	0.340983614611547	0.169	0.351	2.39173274738017e-28
CPEB4	1.00269880627468e-32	0.310200880297474	0.156	0.336	2.41269386765813e-28
UROD	1.03751274624112e-32	0.246176285227937	0.109	0.263	2.49646317000539e-28
SPP1	1.06078249083114e-32	-2.85932998792292	0.34	0.505	2.55245482943788e-28
DDX6	1.10366420825756e-32	0.337974697071404	0.104	0.252	2.65563681790933e-28
PSMD8	1.44017247683369e-32	0.2160003794697	0.264	0.519	3.46534301375723e-28
IDH1	1.47225501344158e-32	0.279768845957191	0.153	0.328	3.54254001334313e-28
MRPL51	1.49270754603217e-32	0.118763851665164	0.308	0.587	3.59175289726261e-28
NRD1	1.54722376798486e-32	0.384950250052951	0.19	0.389	3.72292983052516e-28
MRFAP1	1.98263103197842e-32	0.432474502550509	0.217	0.437	4.77060678914648e-28
3,00 ARL	2.00518283111896e-32	0.388327383353223	0.146	0.316	4.82487092823845e-28
SAT2	2.23797765730047e-32	0.357086056163014	0.145	0.316	5.3850218389964e-28
ILF3	2.3393139225447e-32	0.403627048620204	0.173	0.359	5.62885716042705e-28
ASS1	2.45861711363976e-32	-0.132992944068993	0.125	0.279	5.91592449884e-28
SEPN1	2.62785165764516e-32	0.461714182881218	0.142	0.313	6.32313665862578e-28
PRPF40A	2.66321772219414e-32	0.236121388933779	0.295	0.57	6.40823448314354e-28
HSP90AB1	2.94625252078727e-32	-0.220360376278209	0.545	0.84	7.08927281551834e-28
MZT2B	2.96091130747826e-32	0.125472302096038	0.312	0.596	7.12454478805419e-28
PAFAH1B3	2.96264455709879e-32	0.158332393303031	0.126	0.284	7.12871533329111e-28
ACBD6	3.02642042590134e-32	0.329863604269551	0.106	0.256	7.28217282880382e-28
PSMC2	3.13264538490871e-32	0.232191868048692	0.133	0.296	7.53777132516734e-28
RDH11	3.28366694769031e-32	0.24094602788147	0.108	0.256	7.90115940953243e-28
SLC38A2	3.4626494958695e-32	0.197636174389495	0.297	0.555	8.3318272169612e-28
MRPL36	3.67959977068726e-32	0.368434588319881	0.156	0.33	8.8538529682277e-28
ITGAV	3.79992954475164e-32	0.235345488506057	0.163	0.344	9.1433904705814e-28
RNPS1	3.8895569342311e-32	0.384635086750111	0.165	0.349	9.35905189514687e-28
MIA3	3.93632891585209e-32	0.18505076226677	0.131	0.294	9.47159463732329e-28
POLD2	3.98796521687519e-32	0.326208429809165	0.114	0.266	9.59584190484507e-28
TARS	4.1104695343686e-32	0.307749097802599	0.146	0.315	9.89061179359772e-28
NUDT5	4.17620609655917e-32	0.208377969133363	0.112	0.262	1.00487871095407e-27
AKAP9	4.22905269541168e-32	0.383976848491672	0.234	0.463	1.01759465956996e-27
CAMTA1	4.36235365157627e-32	0.328936685117573	0.235	0.46	1.04966953564228e-27
GLRX5	4.44429680709116e-32	0.14323241611624	0.121	0.277	1.06938669772228e-27
MFF	4.50648907666214e-32	0.313491072966785	0.155	0.334	1.08435140162644e-27
EMD	4.93943146751042e-32	0.140956428946618	0.11	0.258	1.18852599971236e-27
LARS	5.01375664460265e-32	0.471753742583581	0.189	0.388	1.20641012382429e-27
RPS7	5.68743010603861e-32	-0.226493367062636	0.74	0.931	1.36850943211501e-27
MTCH1	5.97352725804493e-32	0.315655126015082	0.198	0.401	1.43735012883077e-27
SFT2D2	6.1700619736902e-32	0.278014649995726	0.138	0.302	1.48464031210934e-27
ZNF148	6.32956513802305e-32	0.28878014824778	0.111	0.261	1.52301996351111e-27
A2M	6.62335109864955e-32	-0.477873394353855	0.179	0.349	1.59371074135705e-27
ARPC5L	7.14854533723363e-32	0.420865236003464	0.19	0.39	1.72008297904516e-27
DNMT1	7.16176836367686e-32	0.300271010114402	0.227	0.446	1.72326470366793e-27
G3BP2	7.36441896520496e-32	0.286752440537995	0.131	0.292	1.77202649140762e-27
C1D	7.54049904109977e-32	0.141893989105492	0.113	0.262	1.81439487926943e-27
PQBP1	7.85673919690282e-32	0.259265468728811	0.118	0.274	1.89048858555876e-27
ARGLU1	8.051246774128e-32	0.302931853696001	0.157	0.333	1.93729099879068e-27
PSMC6	8.16484495055575e-32	0.285682451332013	0.128	0.285	1.96462499200273e-27
SKP1	8.98569149165029e-32	0.100733117690166	0.353	0.666	2.16213708672089e-27
UBE2B	9.01278620502304e-32	0.269052287523488	0.155	0.33	2.16865661665264e-27
ABCF1	9.70740179454276e-32	0.360345273714356	0.152	0.325	2.33579501980288e-27
RPL13A	1.05306590783986e-31	-0.208796139151602	0.769	0.944	2.53388718744427e-27
CCDC25	1.20084413274151e-31	0.341373480444835	0.135	0.297	2.88947115220263e-27
ORMDL1	1.2069539180549e-31	0.307210830844041	0.195	0.398	2.9041725176237e-27
NDUFV3	1.3662445660945e-31	0.367144351138143	0.174	0.363	3.28745767493659e-27
CALM1	1.47704453768417e-31	-0.126237734576895	0.548	0.853	3.55406456657565e-27
DDX3Y	1.51914492863089e-31	0.141609081798747	0.136	0.297	3.65536652727165e-27
MAPK1	1.56938748852695e-31	0.432818620804557	0.143	0.312	3.77626017489356e-27
RPL37A	1.64540939881165e-31	-0.226690800277126	0.769	0.954	3.95918409542059e-27
RBM27	1.66066310076722e-31	0.317887434093056	0.109	0.257	3.99588755306608e-27
HUWE1	1.70688602018108e-31	0.364963198172694	0.176	0.363	4.10710914175972e-27
TWF1	1.9048812896478e-31	0.343790570296302	0.141	0.304	4.58352535915054e-27
COPB2	1.90719546540161e-31	0.320655875475787	0.134	0.297	4.58909372884935e-27
EIF2S3	1.91204756958108e-31	0.356684550736879	0.15	0.32	4.60076886192599e-27
MRPS33	2.03367087683003e-31	0.294398383627991	0.137	0.299	4.89341886382842e-27
VCL	2.0377264683429e-31	0.196312960048819	0.145	0.314	4.9031774281267e-27
AC010642.1	2.03957735309195e-31	0.204200242752623	0.109	0.255	4.90763102700985e-27
TMEM9	2.22316689209822e-31	0.315274239779141	0.135	0.294	5.34938417576673e-27
RHBDD2	2.39902649707455e-31	0.272289954035546	0.149	0.313	5.77253755726079e-27
NCS1	2.60416422774131e-31	0.24394637911079	0.122	0.274	6.26613996479114e-27
SLC3A2	2.95341985661341e-31	0.387377937159602	0.168	0.348	7.1065188589832e-27
RECQL	3.08406982949041e-31	0.300629250042077	0.147	0.315	7.42088882371981e-27
VBP1	3.18112067244317e-31	0.315912923851627	0.184	0.375	7.65441256203275e-27
NAV1	3.19824474346342e-31	0.270926908478456	0.129	0.29	7.69561650172167e-27
TMED4	3.24015773845203e-31	0.352618975909151	0.159	0.336	7.79646755026328e-27
U2AF1	3.46622858866426e-31	0.371203646284946	0.259	0.51	8.34043923004394e-27
HDGF	3.49492302363884e-31	0.375241115919886	0.221	0.43	8.40948377947978e-27
STARD7	3.68066565616123e-31	0.341065566705247	0.197	0.391	8.85641770185516e-27
HP1BP3	4.08504431980184e-31	0.284882255076965	0.284	0.535	9.82943364230719e-27
SZRD1	4.16431921514582e-31	0.207901236522828	0.115	0.262	1.00201848954839e-26
ISG15	4.24838917703939e-31	-0.64416244468923	0.312	0.514	1.02224740377922e-26
GCC2	4.52235602242065e-31	0.496480948748852	0.183	0.375	1.08816930611486e-26
CEBPZ-AS1	5.14198327217088e-31	0.217388259906377	0.114	0.262	1.23726401494976e-26
BROX	6.15942111401591e-31	0.265483155252395	0.119	0.27	1.48207990845451e-26
DTYMK	6.22695729266377e-31	0.191437481017911	0.127	0.281	1.49833046376076e-26
MRPL55	6.2685792854708e-31	0.41674956212905	0.177	0.369	1.50834554766998e-26
S100B	6.82426346170067e-31	-0.610995252365872	0.136	0.289	1.64205427415442e-26
UFD1L	7.32720421499741e-31	0.309865942964056	0.108	0.254	1.76307187821268e-26
TOPORS	7.33359802369444e-31	0.302535637195928	0.113	0.261	1.76461035646136e-26
HIPK2	7.35484644674702e-31	0.342471510616419	0.129	0.287	1.76972315201627e-26
ID1	7.80449973162954e-31	-0.164603782018298	0.123	0.276	1.8779187254247e-26
TGS1	8.80261374534352e-31	0.378463545487827	0.115	0.262	2.11808491940456e-26
SEC61A1	1.10430311183381e-30	0.295247132790531	0.162	0.337	2.6571741476945e-26
AHCYL1	1.10494980014807e-30	0.327621445167457	0.226	0.434	2.65873020911628e-26
LAGE3	1.12344926788998e-30	0.316517149399385	0.14	0.305	2.70324362839688e-26
STRAP	1.17016660027028e-30	0.343528799214796	0.177	0.36	2.81565487357036e-26
MPZL1	1.24558024477047e-30	0.338177373777102	0.114	0.261	2.99711518496669e-26
PDHA1	1.282079207272e-30	0.384799350271803	0.109	0.254	3.08493898853789e-26
RER1	1.40217314130635e-30	0.395383429967296	0.202	0.407	3.37390901261135e-26
UPP1	1.52882102829946e-30	0.269860287497363	0.199	0.394	3.67864915829417e-26
TOB1	1.53987454597989e-30	0.195001250450647	0.14	0.303	3.70524613253682e-26
SERINC3	1.577219502201e-30	0.171670995016456	0.131	0.285	3.79510556619605e-26
UBA2	1.69203198113359e-30	0.336702802818678	0.141	0.304	4.07136735300365e-26
RBBP6	1.88584447561366e-30	0.436650010836558	0.2	0.394	4.53771897722158e-26
SMARCA1	2.00094426668862e-30	0.211364408345334	0.13	0.288	4.81467209450616e-26
RPS4Y1	2.1087841051048e-30	0.119289700671104	0.336	0.612	5.07415631370316e-26
PPP2R2A	2.11073700770051e-30	0.30503375206521	0.127	0.281	5.07885538792896e-26
TMEM183A	2.71790210832669e-30	0.262164354987832	0.119	0.267	6.53981605305569e-26
PRRC2C	2.86691895509691e-30	0.152468526950438	0.377	0.687	6.89838038975418e-26
C1orf43	3.26153358888731e-30	0.321319453819116	0.24	0.467	7.84790212158065e-26
ACADM	3.58908058733585e-30	0.40783674545251	0.112	0.256	8.63604570924753e-26
PABPN1	3.83578832791123e-30	0.341407018110885	0.134	0.292	9.22967387462e-26
SMC1A	3.86026537769863e-30	0.398401391515054	0.168	0.343	9.28857055181845e-26
PDZD11	3.93853681690927e-30	0.469898117841765	0.141	0.303	9.47690728884708e-26
TAF1D	4.23409351089757e-30	0.365386863783769	0.137	0.296	1.01880758059217e-25
PHF20L1	4.2617253496353e-30	0.222950307038011	0.124	0.276	1.02545635362925e-25
HINT2	5.72605387600544e-30	0.329619358069524	0.156	0.322	1.37780308364443e-25
VAMP2	6.82563413184881e-30	0.199950847506876	0.131	0.287	1.64238408480546e-25
MKKS	7.038901468527e-30	0.312960914315856	0.125	0.276	1.69370047135697e-25
ZMYM4	9.09691374933918e-30	0.231606021618189	0.114	0.259	2.18889938636599e-25
UBE2V2	9.46522132663043e-30	0.444771267241088	0.139	0.298	2.27752155561381e-25
TUBB6	9.80470554009713e-30	0.26567467796381	0.11	0.253	2.35920824705817e-25
MALSU1	1.23384857863141e-29	0.294590703812068	0.118	0.262	2.96888644990291e-25
EIF4A2	1.40136982462684e-29	0.468802498003053	0.246	0.47	3.37197607201711e-25
TMX4	1.45676544414641e-29	0.25555955071632	0.123	0.272	3.50526901170509e-25
PARP1	1.50238693000204e-29	0.329500668181317	0.28	0.521	3.61504343097091e-25
PTP4A2	1.75705696932893e-29	0.253699417584336	0.292	0.55	4.22783047959927e-25
PSMD11	1.86985203460009e-29	0.349387313113863	0.132	0.285	4.49923796565473e-25
PHLDA1	1.93808518999092e-29	0.261807143642318	0.179	0.363	4.66342058415616e-25
TCP1	2.01588597835764e-29	0.348984996082757	0.167	0.344	4.85062484112415e-25
ARL2BP	2.08336059795144e-29	0.294154709522133	0.125	0.275	5.01298227079075e-25
KMT2C	2.19189319769612e-29	0.405925656155861	0.195	0.388	5.2741334122964e-25
LZIC	2.77867357033449e-29	0.280066358911073	0.116	0.259	6.68604434493884e-25
TRAPPC3	2.98857629240273e-29	0.341774375340629	0.169	0.34	7.19111227477944e-25
CD46	3.01240090749443e-29	0.259617746763891	0.116	0.259	7.2484390636131e-25
GIGYF2	3.10986810091599e-29	0.312643657926513	0.125	0.273	7.48296462442405e-25
SYF2	3.17827016657132e-29	0.491849768860866	0.205	0.403	7.64755367480392e-25
HIP1	3.24933731072536e-29	0.3669431283261	0.132	0.289	7.81855543706736e-25
SNRNP27	3.53879690793616e-29	0.278146424240936	0.123	0.27	8.51505311987598e-25
PTMA	4.04600279571788e-29	-0.186316787956917	0.892	0.983	9.73549192705636e-25
TRIP11	4.07357291210752e-29	0.410386820203236	0.119	0.266	9.80183114111312e-25
MTPN	4.13035133161187e-29	0.260943603262983	0.308	0.58	9.93845137412449e-25
CDC26	4.70536332608856e-29	0.481643601178526	0.131	0.285	1.13220452352343e-24
ADNP	5.11474704729401e-29	0.503417181645028	0.142	0.303	1.23071043451989e-24
SUPT5H	5.15631285957248e-29	0.267055100956817	0.136	0.291	1.24071200027033e-24
5,00 LSM	5.20263869646006e-29	0.258868914396254	0.256	0.478	1.25185892314222e-24
KIF2A	5.5393695463138e-29	0.41957309269568	0.124	0.274	1.33288310023403e-24
HSP90AA1	6.07389218934139e-29	-0.373342377826079	0.69	0.918	1.46149993859933e-24
RBBP7	6.68517619572213e-29	0.48950340014554	0.188	0.371	1.60858709621466e-24
TFG	6.73722493675933e-29	0.333681313069818	0.119	0.266	1.62111106428303e-24
MPC2	6.77730207490375e-29	0.519899973243189	0.21	0.415	1.63075442526334e-24
NAP1L4	7.18092348827611e-29	0.452752520469517	0.151	0.316	1.727873809749e-24
SEC61G	7.28974067290442e-29	0.113730857507466	0.378	0.681	1.75405740071426e-24
TAX1BP1	7.40798738093633e-29	0.309207480202542	0.297	0.56	1.7825099236009e-24
HSDL2	7.5919640895925e-29	0.480369106596559	0.131	0.282	1.82677839923775e-24
MLTK	7.7706839189466e-29	0.299457116221963	0.123	0.271	1.86978196457693e-24
KMT2A	8.94946412671239e-29	0.382810717660626	0.147	0.31	2.15342005816954e-24
KPNA6	9.13126608186325e-29	0.20234159016418	0.117	0.259	2.19716524461793e-24
EIF2S1	9.75050402812705e-29	0.362120184795854	0.123	0.27	2.34616627924793e-24
ACTN4	9.94780779693884e-29	0.357655231866304	0.2	0.389	2.39364151209942e-24
SPEN	1.0284871075211e-28	0.304739170822709	0.145	0.304	2.47474567811728e-24
XRCC5	1.03241568907752e-28	0.118128447207334	0.366	0.658	2.48419863105832e-24
PGRMC1	1.1107903114389e-28	0.382298346490212	0.186	0.366	2.67278364738428e-24
BUB3	1.18856953644372e-28	0.366562083437446	0.173	0.347	2.85993601859088e-24
HMGB3	1.22573247031211e-28	0.356355285373065	0.152	0.313	2.949357470065e-24
SNRPB2	1.24280907948344e-28	0.388792497434465	0.269	0.511	2.99044720705306e-24
KDM1A	1.26132476420083e-28	0.369767142782771	0.113	0.257	3.03499964762004e-24
ANKIB1	1.27176886909987e-28	0.303479284061757	0.114	0.254	3.0601302528281e-24
RBBP4	1.33958833837788e-28	0.313637684375999	0.231	0.436	3.22331745980485e-24
KIAA1430	1.34272515052631e-28	0.359438422520469	0.117	0.258	3.23086525719641e-24
KRT10	1.40891578780242e-28	0.429414701384072	0.218	0.434	3.39013316861018e-24
RTN1	1.78582184599369e-28	0.370043519421218	0.11	0.252	4.29704452583002e-24
TUBB2A	2.00814097897307e-28	0.315449029852867	0.158	0.323	4.83198882360501e-24
CCT7	2.06184146232902e-28	0.364873985466552	0.223	0.433	4.96120292665608e-24
RPAIN	2.45965008113049e-28	0.251503034946095	0.112	0.252	5.91841002521619e-24
FGFR1OP2	2.54042604869518e-28	0.443269778875659	0.137	0.292	6.11277315837035e-24
RPL18	2.65294522235857e-28	-0.162536216861967	0.655	0.915	6.3835167940392e-24
PSMA5	2.75316608117951e-28	0.430598942411727	0.225	0.439	6.62466822453413e-24
HSPB1	2.82202949483901e-28	0.144634076561799	0.321	0.576	6.79036737048162e-24
HNRNPDL	2.84746777104841e-28	0.146693453122217	0.376	0.674	6.85157695069669e-24
ZNF292	3.56131162266956e-28	0.374865119508339	0.132	0.286	8.5692280264675e-24
RUVBL1	3.58834133757581e-28	0.552797409475224	0.134	0.284	8.63426692647491e-24
DNM1L	3.9602144584223e-28	0.384565631101326	0.136	0.288	9.52906802985575e-24
EIF2AK2	3.97279482952116e-28	0.25994828668922	0.263	0.486	9.5593389187938e-24
IARS2	4.03698732480725e-28	0.295656319068122	0.119	0.262	9.71379890095122e-24
CSRP1	4.11798614628987e-28	0.226065962858838	0.116	0.255	9.90869826520267e-24
PSMD12	4.30824452768014e-28	0.3250608250666	0.14	0.292	1.0366497982504e-23
SNHG15	4.33224180618953e-28	0.115009431872753	0.111	0.25	1.04242402340533e-23
RBMX	4.53448640980065e-28	0.345602795641641	0.25	0.465	1.09108811992623e-23
DKC1	5.50230390643598e-28	0.321985001691912	0.124	0.267	1.32396436596662e-23
CLINT1	6.02717250011801e-28	0.337920686547275	0.127	0.272	1.45025824697839e-23
CUL3	6.13993518822394e-28	0.394812713215061	0.138	0.289	1.47739120499044e-23
MPHOSPH8	6.21919802221039e-28	0.284813645055788	0.128	0.276	1.49646342810427e-23
SMU1	6.27589293576101e-28	0.527962362549077	0.138	0.292	1.51010535820281e-23
MAGOH	7.09070412764621e-28	0.462627502811382	0.182	0.365	1.70616522719423e-23
XPO1	7.3141333911172e-28	0.489405420985051	0.213	0.412	1.75992677657062e-23
PTRF	7.59106126047963e-28	0.254619646439896	0.117	0.259	1.82656116049661e-23
ZNF638	7.68391894800543e-28	0.517133893098026	0.176	0.354	1.84890457726907e-23
KPNA4	8.23657399076449e-28	0.400216004562684	0.147	0.303	1.98188443365775e-23
UBAP2L	8.809504981896e-28	0.298148742918521	0.158	0.319	2.11974308874382e-23
TERF2IP	1.20221720301111e-27	0.449475727359301	0.192	0.377	2.89277503388534e-23
JUN	1.2437805493111e-27	-0.220318998275046	0.545	0.8	2.99278475775236e-23
MPC1	1.26581540797501e-27	0.347268341159023	0.129	0.279	3.04580503466948e-23
HIST1H1C	1.34232371869537e-27	0.256834805897449	0.123	0.267	3.22989933192479e-23
HIST1H4C	1.48090393018375e-27	-0.340685828651435	0.161	0.313	3.56335103680814e-23
JUND	1.48821712089462e-27	0.149805120038476	0.342	0.617	3.58094803629664e-23
HSPB11	1.50552496143284e-27	0.35487776948179	0.18	0.358	3.6225941621997e-23
USP33	1.57106405524872e-27	0.266013866027105	0.114	0.252	3.78029432973947e-23
RCN2	1.8116473848741e-27	0.371921777292902	0.174	0.345	4.35918593748407e-23
NDUFS2	2.05148414227931e-27	0.458444337512497	0.13	0.278	4.93628114315246e-23
MAP3K13	2.08084018402525e-27	0.404809325806086	0.129	0.276	5.00691765080156e-23
PIK3R3	2.6528955152022e-27	0.286307305334082	0.123	0.267	6.38339718867953e-23
YWHAG	2.7805764921874e-27	0.401165985234475	0.24	0.447	6.69062315550132e-23
XPA	2.87488192297688e-27	0.521634954196091	0.145	0.303	6.91754088306696e-23
NANS	2.98644644103844e-27	0.525404460119679	0.173	0.347	7.1859874264267e-23
LINC00844	3.22513230482582e-27	0.316535275442219	0.128	0.272	7.76031335187188e-23
PNN	3.40818215213367e-27	0.513409063842508	0.237	0.45	8.20076789446403e-23
IRAK1	3.82742166425485e-27	0.390872692970072	0.186	0.361	9.20954200853001e-23
COPS8	4.1856410769208e-27	0.434212448392103	0.14	0.29	1.00714895592868e-22
XIAP	4.18991593605409e-27	0.366989147670002	0.163	0.324	1.00817757253334e-22
PSMC3	4.53368180544414e-27	0.393465263303148	0.251	0.467	1.09089451602597e-22
ZKSCAN1	5.64131239706507e-27	0.363212210614199	0.153	0.312	1.3574125889818e-22
HNRNPK	5.7347396206659e-27	0.155813181979299	0.421	0.734	1.37989304752463e-22
RASD1	5.79472773906686e-27	0.30744732704869	0.138	0.29	1.39432738857427e-22
TRIM24	6.05179749185508e-27	0.319598608104212	0.114	0.25	1.45618351249017e-22
SQLE	6.13888703896288e-27	0.312426906124358	0.114	0.25	1.47713899931525e-22
UPF3A	7.68901062096327e-27	0.309047537079062	0.123	0.263	1.85012973561618e-22
CCT8	7.8993904774245e-27	0.49112041478458	0.201	0.392	1.90075133667788e-22
SLC44A1	8.26038606431557e-27	0.299828928717176	0.149	0.303	1.98761409479561e-22
FN1	8.6566148136238e-27	-0.40749434341478	0.194	0.356	2.08295465645416e-22
CGGBP1	8.83881612338775e-27	0.365185624474497	0.115	0.25	2.12679593560956e-22
TCEAL3	9.39009735926878e-27	0.388428900089007	0.227	0.425	2.25944522658725e-22
TMF1	9.59411944594066e-27	0.223166880216429	0.119	0.256	2.30853702108224e-22
MAZ	9.71075622660659e-27	0.506956812957774	0.142	0.294	2.33660216324608e-22
TPI1	1.01494808684084e-26	-0.110453728926408	0.496	0.779	2.44216808655642e-22
MRTO4	1.11266959527449e-26	0.319028579901231	0.115	0.251	2.67730558014948e-22
UBE2G2	1.13451268589604e-26	0.473762010184177	0.123	0.264	2.72986442480305e-22
SMEK1	1.28262242711613e-26	0.337075671352845	0.126	0.267	3.08624608412682e-22
NUFIP2	1.36710044050515e-26	0.486755899517207	0.242	0.457	3.28951707994349e-22
SCOC	1.52880861814448e-26	0.445044859419648	0.149	0.304	3.67861929697925e-22
PSMC4	1.86483763884885e-26	0.400730969478645	0.218	0.419	4.4871723265981e-22
ARRDC3	1.87088098205149e-26	0.138215908564095	0.12	0.259	4.5017138190123e-22
2,00 MLF	1.88815065994508e-26	0.434869573700328	0.203	0.396	4.54326811795985e-22
GNL3	1.92013336287711e-26	0.420458297152985	0.121	0.259	4.62022489775491e-22
THOC2	1.98614409561275e-26	0.446403821429541	0.232	0.435	4.7790599228634e-22
ITGA6	2.03311428433467e-26	0.290858671935597	0.114	0.251	4.89207959096609e-22
EBNA1BP2	2.90321511995312e-26	0.498001436651395	0.16	0.324	6.98571622163119e-22
IDI1	3.28717390883265e-26	0.416638980774473	0.187	0.359	7.90959785943312e-22
GARS	3.8869903253129e-26	0.46909657260006	0.171	0.339	9.35287612076791e-22
BCAS2	3.88849127938637e-26	0.412353880376992	0.14	0.29	9.35648771645948e-22
NAPA	4.1909604461913e-26	0.257377193408704	0.123	0.264	1.00842890256255e-21
RBM42	4.58192024007602e-26	0.390822284648455	0.119	0.255	1.10250164816709e-21
RNF11	4.58380057602047e-26	0.38219979463467	0.118	0.253	1.10295409460204e-21
ZNF644	4.8109295308834e-26	0.510866126845186	0.164	0.325	1.15760586372116e-21
NUDC	4.89034346316242e-26	0.322752592328618	0.284	0.519	1.17671444410614e-21
PEA15	5.03712679357557e-26	0.354198315662132	0.253	0.466	1.21203344907015e-21
NKAP	5.21242113778767e-26	0.361489209852831	0.123	0.261	1.25421277417447e-21
YTHDF2	5.27742144948256e-26	0.505256065892565	0.191	0.369	1.26985314917449e-21
TPR	5.33630816727873e-26	0.328872913452047	0.306	0.557	1.28402247121061e-21
ELAVL1	5.55929077204956e-26	0.532075112355268	0.168	0.334	1.33767654557057e-21
RAD23B	5.6185960166928e-26	0.553252451726665	0.209	0.397	1.35194657353662e-21
AFF4	5.68007798943479e-26	0.374212222599607	0.17	0.333	1.3667403658178e-21
NUDT4	6.57921588291771e-26	0.423291273495046	0.143	0.294	1.58309092574766e-21
FBLN1	6.71538812582913e-26	0.113003517594643	0.171	0.334	1.615856690837e-21
FBXW5	6.76484192723825e-26	0.31599857221081	0.117	0.251	1.62775626453207e-21
ATG12	6.91402717883254e-26	0.211091411377186	0.129	0.267	1.66365321977068e-21
WLS	7.83448812326671e-26	0.243608777308007	0.162	0.319	1.88513453222043e-21
SLC40A1	7.92980559688377e-26	0.263843564687025	0.205	0.386	1.90806982272217e-21
CAND1	8.99084197473315e-26	0.480492547699762	0.134	0.278	2.16337639596029e-21
RRAGA	9.82412358787625e-26	0.482451654319874	0.173	0.339	2.36388061771478e-21
HAT1	1.07856282006435e-25	0.354162918057224	0.134	0.277	2.59523785763884e-21
CLIC4	1.13654931736806e-25	0.461663797346984	0.171	0.336	2.73476496745103e-21
DGUOK	1.14428786293815e-25	0.472416541380598	0.187	0.365	2.75338545580178e-21
USP22	1.15734933208462e-25	0.470232527933663	0.13	0.272	2.78481396286201e-21
WWTR1	1.24331974312212e-25	0.244963929268064	0.151	0.302	2.99167596590045e-21
SMC5	1.32635515170739e-25	0.448025600474824	0.171	0.333	3.19147576603832e-21
CSNK2A1	1.34787444393311e-25	0.432466004565862	0.15	0.302	3.24325548699184e-21
MPHOSPH10	1.50470986271531e-25	0.469407929186688	0.135	0.28	3.62063287166558e-21
COPE	1.50948268326725e-25	-0.302775266415794	0.42	0.669	3.63211723247766e-21
HTATSF1	1.68037650128667e-25	0.497281674899691	0.166	0.325	4.04332193739598e-21
SNRPE	1.69320141115403e-25	0.25116354576638	0.324	0.586	4.07418123551883e-21
MAP4K4	1.70001445275437e-25	0.525872881736535	0.182	0.354	4.09057477621757e-21
USP34	1.81859304401867e-25	0.495704073430631	0.175	0.341	4.37589858251771e-21
B4GALT5	2.27196064340963e-25	0.398884286116562	0.134	0.279	5.46679170017226e-21
TAF7	2.48604930848336e-25	0.593387406466687	0.175	0.34	5.98193184607265e-21
NCBP2	2.98493184626931e-25	0.436514868314874	0.121	0.256	7.18234300849322e-21
USP48	3.070638529344e-25	0.604995511674463	0.146	0.296	7.38857042930753e-21
YIPF4	3.41638182151504e-25	0.464688104809849	0.142	0.287	8.2204979389295e-21
VMP1	3.7521688058003e-25	0.475439440792255	0.3	0.535	9.02846858051667e-21
PPIG	4.01232202781789e-25	0.280959750351572	0.31	0.566	9.6544492633354e-21
TSEN34	4.54915352707167e-25	0.413997371812122	0.138	0.282	1.09461732168399e-20
LINC00116	4.61064203951697e-25	0.485651327709545	0.167	0.327	1.10941268754857e-20
SRRM1	4.99720741308829e-25	0.330540724322076	0.349	0.637	1.2024280477373e-20
PHF6	5.92513295822605e-25	0.422941374253331	0.153	0.302	1.42570549240835e-20
DDX27	6.0293785483368e-25	0.404119649778036	0.148	0.294	1.4507890663008e-20
GOLM1	6.10184259542304e-25	0.50681424249203	0.168	0.327	1.46822536531069e-20
ACBD3	6.36180706433506e-25	0.454357785180691	0.152	0.304	1.5307780158203e-20
ZBTB8OS	7.01758529510658e-25	0.497739902573176	0.129	0.267	1.68857137370855e-20
UBE2M	7.28445525909474e-25	0.627774525671463	0.175	0.345	1.75278562444338e-20
DDX24	7.30260728289166e-25	0.39500943984137	0.31	0.563	1.75715336440939e-20
ARL4A	7.37157937262334e-25	0.397221799767214	0.155	0.303	1.77374942864063e-20
MAGED1	7.56099869280628e-25	0.4079974605229	0.199	0.372	1.81932750546305e-20
BZW1	8.02234510578828e-25	0.394827657293211	0.319	0.586	1.93033667935478e-20
TIMM17A	9.15013937011728e-25	0.409366853479893	0.152	0.301	2.20170653523762e-20
DAAM1	1.45848788046644e-24	0.433331668231674	0.133	0.272	3.50941353797834e-20
RAB22A	1.5083124551696e-24	0.392029672181855	0.121	0.251	3.62930142962908e-20
CCDC104	1.57182422499686e-24	0.373317277358931	0.159	0.311	3.78212345018745e-20
APC	1.84257116492852e-24	0.547726158170981	0.16	0.315	4.43359473705101e-20
TJP1	1.88652916970869e-24	0.303758774273559	0.119	0.25	4.53936648815305e-20
DHX9	2.19917958618816e-24	0.55602356341042	0.176	0.34	5.29166592028596e-20
ATPIF1	2.25718050716078e-24	0.16669396032146	0.383	0.675	5.43122773633028e-20
PRPF6	2.47391372749229e-24	0.368927781405051	0.133	0.272	5.95273121109195e-20
IFRD1	2.68371710398029e-24	0.401023868779117	0.194	0.365	6.45756009559737e-20
TOMM40	2.7587749147106e-24	0.398412516916489	0.134	0.273	6.63816419977664e-20
TTC3	3.33241220242318e-24	0.413851519058009	0.275	0.503	8.01845024147066e-20
SF3A3	3.51042137081273e-24	0.520649939252233	0.158	0.312	8.44677590244958e-20
HIPK1	3.56005232137842e-24	0.431338887306322	0.131	0.268	8.56619789570076e-20
LRRC58	3.79989375177852e-24	0.471889863467758	0.127	0.263	9.14330434552947e-20
CDKN2C	4.66208210571456e-24	0.439890083223239	0.136	0.275	1.12179019627704e-19
SPIN1	5.13632098613947e-24	0.434914808195389	0.126	0.26	1.23590155568488e-19
ZCCHC17	6.19018933015389e-24	0.567665479745735	0.156	0.307	1.48948335662163e-19
SLC35F6	6.25380251930458e-24	0.448583025004099	0.134	0.272	1.50478996219507e-19
PPP2CB	6.2950963527482e-24	0.496897812852858	0.183	0.348	1.51472608439827e-19
FUBP1	7.44235039314497e-24	0.6041889382388	0.138	0.279	1.79077835159854e-19
CNTLN	7.64946997243751e-24	0.539074148918698	0.138	0.277	1.84061546476791e-19
BIRC6	8.3320404744043e-24	0.441495707169153	0.139	0.28	2.00485557895116e-19
PRPF38A	9.14075273408913e-24	0.520877072735809	0.14	0.279	2.19944792287653e-19
MED29	9.16480254187995e-24	0.295606549510542	0.127	0.257	2.20523478762715e-19
NDUFA5	9.48931985370423e-24	0.485499646455346	0.199	0.375	2.28332014319831e-19
MPLKIP	1.09198190073668e-23	0.556754998875488	0.158	0.307	2.62752684955261e-19
HSPA9	1.09620652267522e-23	0.438881435387838	0.221	0.414	2.6376921348611e-19
CHCHD3	1.17711413724964e-23	0.514580014579219	0.131	0.268	2.83237203705009e-19
UBE2Q1	1.18008495494504e-23	0.599670536336204	0.162	0.314	2.83952041858874e-19
FZD3	1.20004441870548e-23	0.413303028972092	0.166	0.322	2.88754688028912e-19
SRSF6	1.21249113570203e-23	0.454658356998061	0.137	0.274	2.91749617072623e-19
PRRC2B	1.21937473475246e-23	0.44243445690563	0.194	0.366	2.93405948676136e-19
COQ4	1.42064953724132e-23	0.481900522830114	0.14	0.277	3.41836691651007e-19
SRSF1	1.47654297028479e-23	0.522079245069678	0.131	0.267	3.55285769509927e-19
ROCK2	1.51373222368368e-23	0.464468708186792	0.188	0.357	3.64234247662766e-19
MT1X	1.53041517839212e-23	0.550622467710248	0.191	0.359	3.68248500224712e-19
LRRFIP2	1.54237083803319e-23	0.476941125457277	0.121	0.251	3.71125271047547e-19
POGZ	1.948511623823e-23	0.475076051693792	0.166	0.321	4.68850866924291e-19
RPS27	1.97909321234603e-23	-0.137581207375303	0.825	0.967	4.76209408754702e-19
TAGLN2	2.45598500950054e-23	0.111941258256243	0.392	0.648	5.9095911298602e-19
RIT1	2.49636032174483e-23	0.568184152421177	0.182	0.344	6.00674220618242e-19
MTX1	2.63988220456e-23	0.533237027958416	0.123	0.256	6.35208456061227e-19
USP1	2.73568332867065e-23	0.485309087361184	0.189	0.352	6.58260122544733e-19
SSX2IP	3.52165907948452e-23	0.438421198687602	0.143	0.283	8.47381607705565e-19
SQSTM1	3.75248512578248e-23	0.321429485547411	0.292	0.522	9.0292297096578e-19
DPM3	3.75978750619231e-23	0.35704959637465	0.249	0.446	9.04680069739993e-19
PALLD	4.38052038306793e-23	0.408390267831233	0.159	0.306	1.0540408145738e-18
SON	5.04295516794532e-23	0.320875238326182	0.364	0.659	1.213435872511e-18
CAMLG	5.78567350810541e-23	0.476313883638847	0.15	0.293	1.39214875952032e-18
TMCO1	6.07667297075932e-23	0.521040418000565	0.266	0.496	1.46216905022411e-18
MRPL32	6.13432069517388e-23	0.490138249749185	0.134	0.27	1.47604024567274e-18
PURB	6.34325155750506e-23	0.451252258954783	0.169	0.321	1.52631318976687e-18
ZC3H15	6.45000783232994e-23	0.465807330727815	0.299	0.536	1.55200088461523e-18
RIF1	7.99787134768048e-23	0.576253259143647	0.206	0.385	1.92444780367888e-18
ACP1	8.22288239195592e-23	0.528508568279035	0.24	0.447	1.97858996115243e-18
OCIAD2	8.62468275036416e-23	0.398654410672074	0.131	0.264	2.07527116339262e-18
ZEB1	9.24229348486203e-23	0.414931369193627	0.122	0.25	2.2238806583275e-18
FDPS	1.0944572299455e-22	0.519361158622423	0.24	0.432	2.63348298669486e-18
RN7SL1	1.23058808736936e-22	0.492324536673791	0.205	0.376	2.96104105582816e-18
CMPK1	1.23482853256608e-22	0.564690976895325	0.198	0.37	2.97124441506049e-18
AKIRIN1	1.60711527515971e-22	0.48580178018066	0.223	0.407	3.86704077508929e-18
PUM2	1.75743237144262e-22	0.425283909669238	0.122	0.25	4.22873377216523e-18
POLR2K	1.83932042785337e-22	0.49788048136524	0.155	0.299	4.42577281350079e-18
AK3	1.85860546306754e-22	0.402293212262752	0.144	0.279	4.47217646523311e-18
BASP1	1.9034658544375e-22	0.23368726572318	0.294	0.51	4.58011953894751e-18
TNPO1	2.07436168206111e-22	0.621860598832208	0.181	0.342	4.99132907937544e-18
TSN	2.24457610664041e-22	0.452450974132969	0.138	0.27	5.40089902779816e-18
PFN2	2.24509307026373e-22	0.568565800983583	0.158	0.301	5.40214294566859e-18
RAB13	2.25995863272255e-22	0.406288962762518	0.272	0.484	5.43791246205699e-18
FAM127B	2.34530166140709e-22	0.497446452942897	0.126	0.254	5.64326485767773e-18
RRAGC	2.39151704392831e-22	0.419700291026348	0.134	0.267	5.7544683111003e-18
SMC4	2.47297460324028e-22	0.301488466867406	0.166	0.313	5.95047149031677e-18
FEZ1	2.53935415821177e-22	0.321601208503433	0.181	0.33	6.11019397548916e-18
ABI2	2.61264968258537e-22	0.588001573921464	0.186	0.347	6.28655766623691e-18
PRPF4B	2.61499257105026e-22	0.680703873186417	0.214	0.396	6.29219512446114e-18
RABL5	2.85139213408411e-22	0.55723746148884	0.142	0.277	6.86101975303319e-18
ZFAND5	2.99613720539433e-22	0.172681695286873	0.37	0.637	7.20930534361985e-18
NKTR	3.0870573211616e-22	0.559144510853244	0.169	0.321	7.42807732617904e-18
CLTA	3.18412608250064e-22	0.23124994194149	0.372	0.654	7.66164417971304e-18
MRPS26	3.4320640970094e-22	0.524056516445106	0.168	0.32	8.25823263022402e-18
FNBP1L	3.62285197030597e-22	0.592669663117468	0.131	0.262	8.71730641095022e-18
TUBA1C	4.12536105675846e-22	0.259042901747125	0.276	0.489	9.9264437747722e-18
LRPPRC	4.52504751373863e-22	0.574609703393733	0.158	0.304	1.08881693275579e-17
RERE	4.56209725899059e-22	0.642054483854527	0.139	0.276	1.09773184245832e-17
EIF4H	4.62839865021352e-22	0.518442645401914	0.242	0.446	1.11368528321438e-17
C1orf63	4.9189961949504e-22	0.500324710522607	0.175	0.327	1.18360886442896e-17
RHEB	5.36437769472643e-22	0.467677992048226	0.249	0.453	1.29077656090507e-17
STXBP3	5.4276263353585e-22	0.541968617217275	0.126	0.252	1.30599544881396e-17
CEBPZ	6.33648257578735e-22	0.672619524167998	0.195	0.362	1.52468443738595e-17
GABBR2	7.4473563602464e-22	0.259607360991351	0.136	0.268	1.79198288740249e-17
SF3B4	1.18981278119914e-21	0.601008945710026	0.132	0.261	2.86292751412138e-17
GTPBP4	1.22553765269869e-21	0.46096910486474	0.14	0.274	2.94888869992359e-17
SMEK2	1.38697758117792e-21	0.557146419584639	0.173	0.322	3.33734545583031e-17
CAMK2D	1.41239915712945e-21	0.416520646515539	0.131	0.259	3.39851485188487e-17
TROVE2	1.41402867698973e-21	0.535782468537954	0.211	0.386	3.40243580257269e-17
SPTSSA	1.6294596528756e-21	0.491256281720127	0.129	0.257	3.92080581674927e-17
MGEA5	1.66719552769201e-21	0.387321696953706	0.125	0.25	4.01160587873252e-17
ARPC1A	1.83059136590919e-21	0.575630975216194	0.177	0.335	4.40476894465068e-17
FBXO11	1.96701716566421e-21	0.671667995334381	0.14	0.271	4.73303670402122e-17
RNF187	2.06797762984435e-21	0.626348320517148	0.201	0.365	4.97596777293147e-17
SAE1	2.19780475476392e-21	0.610411499071509	0.153	0.291	5.28835780091293e-17
MSH6	2.28831913345906e-21	0.523236836911956	0.168	0.312	5.50615349892919e-17
MTCH2	2.5606794768723e-21	0.440777592255867	0.26	0.456	6.16150695725013e-17
EIF1AY	2.61724324462299e-21	0.568914199033012	0.136	0.267	6.29761069521183e-17
MRPL20	2.80767316834983e-21	0.355417681483597	0.333	0.592	6.75582317768337e-17
LUC7L3	2.87202823068289e-21	0.639647434994875	0.22	0.398	6.91067432866916e-17
MARCH7	2.95369850083441e-21	0.581534467334908	0.175	0.328	7.10718933270776e-17
LPGAT1	3.17728449386065e-21	0.519814037875221	0.187	0.345	7.64518194912749e-17
RPAP3	3.1886323156922e-21	0.623014598588682	0.129	0.255	7.67248707801858e-17
RPL22	3.38938965992152e-21	-0.107499682819236	0.59	0.886	8.15554939970316e-17
PRMT2	3.68495304408527e-21	0.486961381387657	0.245	0.435	8.86673401467799e-17
TCF4	4.04646177635761e-21	0.382716152179923	0.266	0.468	9.73659632627168e-17
DDB1	4.19370730941709e-21	0.629004044308373	0.125	0.25	1.00908985279194e-16
CETN2	5.25669000506204e-21	0.425040146693118	0.212	0.378	1.26486474901803e-16
FSTL1	6.54146081693384e-21	0.177006325212496	0.156	0.29	1.57400630177062e-16
PCNA	7.06602702494017e-21	0.418003448890996	0.166	0.308	1.7002274227411e-16
ANP32E	8.23178109669316e-21	0.44520553473053	0.247	0.433	1.98073116748631e-16
PLEKHA3	8.45234400406439e-21	0.571801997651117	0.147	0.281	2.03380301425797e-16
EPRS	8.4765049685472e-21	0.710257357040381	0.219	0.406	2.03961662553183e-16
NOL8	9.13736917564202e-21	0.619963453646097	0.142	0.271	2.19863377104298e-16
CCL2	9.30760679628359e-21	-0.223912788233185	0.141	0.262	2.23959634732176e-16
MCFD2	1.092472325931e-20	0.607919004248733	0.205	0.373	2.62870691065517e-16
CTNNAL1	1.21420385633509e-20	0.625037210724075	0.134	0.262	2.9216173191135e-16
KCNG1	1.28967577675908e-20	0.306066296963513	0.157	0.294	3.1032178540377e-16
NIFK	1.69776620872352e-20	0.46602991182291	0.25	0.449	4.08516505143053e-16
TMEM106C	1.91849892215207e-20	0.521657013193657	0.141	0.27	4.6162921064823e-16
CKS2	2.31562655500882e-20	0.230715269402599	0.24	0.413	5.57186061666223e-16
TIA1	2.35292174584024e-20	0.657162287829908	0.168	0.312	5.66160030484078e-16
SMC2	2.49287540548421e-20	0.460986718323379	0.155	0.289	5.9983568006761e-16
CHD6	4.06587305633093e-20	0.590431809744842	0.129	0.251	9.78330374814349e-16
ATP6V1D	4.43537564370148e-20	0.524137596815902	0.138	0.266	1.06724008738745e-15
RPA2	4.51607992045384e-20	0.446160332511903	0.143	0.268	1.0866591504596e-15
DNAJC10	4.9586818337147e-20	0.603624006293756	0.163	0.3	1.19315802282843e-15
FAM129A	5.58646714584231e-20	0.449734408686141	0.19	0.343	1.34421572463258e-15
SBDS	6.31000756607529e-20	0.574239192024059	0.218	0.392	1.51831402054904e-15
GOLGA2	6.48335997181339e-20	0.479667122774725	0.153	0.286	1.56002607641774e-15
DAP3	7.33892274637559e-20	0.655731674920246	0.182	0.333	1.76589159123289e-15
SNRNP200	8.19042668272263e-20	0.584269654787616	0.221	0.397	1.97078046839672e-15
COPA	9.61248837564329e-20	0.433687730682384	0.27	0.474	2.31295695294729e-15
UPF3B	1.05139343324447e-19	0.56054932934106	0.183	0.332	2.52986287907284e-15
UBE2H	1.0625041824125e-19	0.586897956014833	0.213	0.378	2.55659756372096e-15
TOR1AIP2	1.1769017351598e-19	0.600290423647795	0.144	0.271	2.8318609551415e-15
ATP6V1G1	1.25935456195964e-19	0.339502424184945	0.356	0.638	3.03025894698728e-15
NONO	1.72832186177965e-19	0.451529705724163	0.302	0.523	4.1586880638142e-15
PHGDH	1.84239140259703e-19	0.377049725744449	0.17	0.306	4.43316219292898e-15
WASL	1.92341048041475e-19	0.496564901047686	0.134	0.255	4.62811029797398e-15
TLE4	1.97982171319411e-19	0.583368459480462	0.176	0.322	4.76384700628767e-15
TRA2A	2.20109590833874e-19	0.674135084279	0.151	0.284	5.29627697464468e-15
GATAD1	2.36104935841348e-19	0.469551325728351	0.139	0.265	5.6811569662145e-15
ZC3H11A	3.18152011803723e-19	0.649592516515865	0.2	0.359	7.65537370802118e-15
MRPL50	3.28710700947219e-19	0.64888670423796	0.131	0.251	7.90943688619199e-15
MTRNR2L12	3.59559770389513e-19	0.626073575966223	0.275	0.48	8.65172719511245e-15
VEGFA	4.44574643039095e-19	0.256693886929007	0.166	0.297	1.06973550608067e-14
PTCD3	5.65748293848328e-19	0.687396142416283	0.136	0.258	1.36130354465785e-14
SURF4	6.99988034035011e-19	0.598614953264423	0.186	0.338	1.68431120749504e-14
BARD1	7.30000875901542e-19	0.655731175995073	0.146	0.276	1.75652810759429e-14
UCHL1	7.32654888094251e-19	0.389565891779261	0.167	0.301	1.76291419173239e-14
IGFBP7	7.57697755211813e-19	-0.798423096269124	0.188	0.316	1.82317233859066e-14
NDUFS1	7.70408712822191e-19	0.596255226388509	0.217	0.383	1.85375744479276e-14
GLIS3	8.31707271335437e-19	0.47927730860288	0.162	0.297	2.00125403628733e-14
GDI1	8.38950799190128e-19	0.624137739103145	0.147	0.274	2.01868341301129e-14
SARS	8.5372797031561e-19	0.416650286772634	0.227	0.399	2.05424024217342e-14
EIF1AX	1.15082005221674e-18	0.363562572147093	0.336	0.575	2.76910320964393e-14
SORT1	1.67847713802661e-18	0.491769873778816	0.218	0.381	4.03875168951962e-14
PMVK	1.76227983450411e-18	0.764063465307248	0.19	0.34	4.24039773778379e-14
API5	1.77588387949998e-18	0.71490646150191	0.151	0.28	4.27313179085284e-14
WDR34	2.10061024058382e-18	0.63773339895423	0.158	0.29	5.05448836089278e-14
PNPLA8	2.2845860928152e-18	0.588781715442997	0.158	0.287	5.49717105653194e-14
RPS27A	2.6405707027361e-18	-0.110494698629962	0.838	0.96	6.3537412249236e-14
PSMD4	2.98975756424065e-18	0.534592011835601	0.281	0.49	7.19395465107585e-14
SPTBN1	4.51801934056342e-18	0.385161198095559	0.247	0.421	1.08712581372637e-13
SERPINE2	4.55919777586882e-18	0.339465127626381	0.152	0.275	1.09703416882955e-13
TARDBP	4.64934955580846e-18	0.583115154885268	0.166	0.298	1.11872649011863e-13
NACC2	5.70661925413136e-18	0.479322714694229	0.196	0.346	1.37312672492909e-13
MT-ND6	6.01143263102307e-18	0.621684458493222	0.174	0.315	1.44647091967677e-13
DYNC1LI2	6.09468340817594e-18	0.696980496064902	0.198	0.349	1.46650272167529e-13
PITHD1	6.75484484904012e-18	0.69637241605244	0.158	0.288	1.62535076757603e-13
COL6A2	7.00350566904689e-18	0.229134179672011	0.14	0.255	1.68518353408606e-13
RNMT	7.2572355683026e-18	0.606964861844745	0.147	0.269	1.74623602244497e-13
SSBP1	7.61899294232995e-18	0.351950261923383	0.349	0.609	1.83328208178343e-13
ZFHX4	8.49744741117883e-18	0.427615421969653	0.138	0.256	2.04465579607785e-13
BUD31	1.03857606734106e-17	0.673113398772034	0.245	0.442	2.49902173323606e-13
NFIX	1.12666571890085e-17	0.557953615506487	0.184	0.325	2.71098305281923e-13
WBSCR22	1.23968890872774e-17	0.659719391928579	0.168	0.306	2.9829394521807e-13
ERH	1.25277301954155e-17	0.422166016469408	0.32	0.553	3.01442243962089e-13
BAZ1B	1.2572373500495e-17	0.592923689609969	0.24	0.414	3.02516451168912e-13
MYO10	1.3219592993172e-17	0.631705286323822	0.141	0.262	3.18089846601705e-13
KRIT1	1.38135971901994e-17	0.591295798677067	0.136	0.25	3.32382775590578e-13
WDR33	1.571060215136e-17	0.63790136148915	0.145	0.264	3.78028508966023e-13
SLC16A1	1.73960992811675e-17	0.5808352471104	0.134	0.25	4.18584940903452e-13
DPYSL3	1.75215712398418e-17	0.579926589267587	0.196	0.344	4.21604047173074e-13
SOCS2	2.3106317503681e-17	0.354816731395059	0.167	0.294	5.55984211773571e-13
ZSCAN18	2.43024943146927e-17	0.594882532944519	0.151	0.273	5.84766618200135e-13
RPAP2	2.82500479352083e-17	0.638028347855192	0.141	0.259	6.79752653416983e-13
GPC1	3.02779833186271e-17	0.628699241010808	0.138	0.256	7.28548834612806e-13
PKN2	3.19057177665513e-17	0.523706543763079	0.15	0.269	7.67715380898757e-13
TOMM5	3.44422295173842e-17	0.535915799567072	0.138	0.256	8.28748926647297e-13
CSRP2	3.82056406713321e-17	0.593406912990486	0.192	0.336	9.19304125833593e-13
GUK1	3.84784960882695e-17	0.33328576814651	0.37	0.646	9.25869572875941e-13
MED10	4.32632094925095e-17	0.63393201992167	0.148	0.268	1.04099934680876e-12
ARMCX3	4.89748083254554e-17	0.59361539759032	0.21	0.369	1.17843183792711e-12
TIMM44	5.02110016331735e-17	0.634535202625734	0.139	0.253	1.20817712129742e-12
ZNF462	5.09628062938314e-17	0.705611953899254	0.15	0.272	1.22626704504217e-12
GAPDH	5.47769281277374e-17	-0.189601312256543	0.819	0.943	1.31804244460962e-12
CBX5	6.00791752897185e-17	0.689553114620495	0.231	0.4	1.44562511582121e-12
SYNE2	7.0877812981719e-17	0.68983349338613	0.141	0.258	1.70546193596612e-12
TUBB2B	1.43382214669582e-16	0.428278467647081	0.219	0.375	3.45006284937949e-12
ZNF326	1.90096913354829e-16	0.749135038306623	0.145	0.262	4.5741119291439e-12
NASP	1.9474899717432e-16	0.343001399128847	0.371	0.605	4.68605037000848e-12
CKS1B	2.0942175007237e-16	0.400669032460463	0.154	0.272	5.03910615024137e-12
BTG3	2.10430505425804e-16	0.628947092035931	0.216	0.373	5.06337882155568e-12
LMO4	2.10463777077373e-16	0.339794335789345	0.342	0.564	5.06417940403576e-12
QKI	2.72297177633803e-16	0.229731945029611	0.399	0.659	6.55201468822457e-12
CHTOP	2.74364811647244e-16	0.775207823703057	0.149	0.269	6.60176609785598e-12
SOX4	2.7465802340241e-16	0.26268527183203	0.208	0.352	6.60882135910879e-12
UHMK1	3.26657946116223e-16	0.696513020721855	0.19	0.327	7.86004349944856e-12
RNF115	3.61041615343866e-16	0.688364104370586	0.203	0.349	8.68738334840411e-12
SP3	6.49624544907137e-16	0.747255911364338	0.198	0.34	1.56312657995555e-11
SRSF11	6.9103699789883e-16	0.491603371328767	0.344	0.589	1.66277322434417e-11
C9orf3	7.11215420865644e-16	0.628399838379136	0.147	0.262	1.71132654568691e-11
CALU	9.75209332585334e-16	0.370003620306488	0.303	0.516	2.34654869606683e-11
SCAMP3	1.00045338431332e-15	0.646975481828799	0.141	0.252	2.40729093333472e-11
SF3B1	1.10641487779645e-15	0.480136179699698	0.335	0.576	2.66225547895382e-11
SNRNP70	1.14914332112976e-15	0.809805184820701	0.206	0.354	2.76506865930243e-11
PDRG1	1.36239799167222e-15	0.733658081268252	0.145	0.257	3.27820204756171e-11
TMEM158	1.57758020647054e-15	0.303181894028829	0.229	0.379	3.79597349280941e-11
UBE2E3	1.77568002642582e-15	0.658503497330841	0.24	0.404	4.2726412795858e-11
ARHGAP5	1.77584083592336e-15	0.684355393438659	0.241	0.405	4.2730282193988e-11
DCLK1	1.79178499615728e-15	0.69598975698932	0.141	0.252	4.31139305775364e-11
NUPR1	1.81509768257922e-15	0.278743193714111	0.192	0.319	4.36748804382212e-11
MT-ND3	2.46930578589924e-15	0.137252013345397	0.716	0.95	5.94164358203075e-11
MEST	3.10271320814393e-15	0.184741182489024	0.292	0.463	7.46574852143594e-11
RBM39	3.61627659716244e-15	0.438499410999314	0.391	0.659	8.70148474809226e-11
IARS	3.70550952657853e-15	0.65698931243629	0.168	0.292	8.91619702285326e-11
METRN	4.17147953886826e-15	0.456005179767542	0.175	0.297	1.00374140664248e-10
TEAD1	4.36651507813337e-15	0.725212033908663	0.178	0.306	1.05067085810045e-10
KIFAP3	4.4655702994934e-15	0.639472579534454	0.198	0.334	1.0745055254641e-10
AGO3	4.47469582348997e-15	0.73475450673312	0.149	0.262	1.07670130904816e-10
SCNM1	5.03368598733095e-15	0.733773054345919	0.185	0.321	1.21120552227157e-10
IPO9	5.27033792091947e-15	0.663302347380833	0.168	0.29	1.26814871053164e-10
NEAT1	6.07097796013823e-15	0.613329596674961	0.599	0.918	1.46079871676846e-10
GADD45A	6.54307392405807e-15	0.612160736260147	0.145	0.255	1.57439444760685e-10
MSI2	6.73258399726975e-15	0.790336811781517	0.181	0.313	1.61999436142305e-10
NLRP1	6.75190583454503e-15	0.468160418087341	0.212	0.354	1.62464358190823e-10
ARHGAP1	7.01736958002774e-15	0.651657903347936	0.177	0.302	1.68851946834627e-10
ESF1	7.30650014583649e-15	0.781243012270039	0.199	0.338	1.75809006509118e-10
PSMB4	7.70263843067709e-15	0.450081120221121	0.34	0.563	1.85340885918952e-10
BICD1	8.04907550939926e-15	0.672938957252981	0.166	0.286	1.93676854907165e-10
DNALI1	9.42750333523261e-15	0.682024298983183	0.147	0.259	2.26844585252367e-10
UQCRH	9.61762588565423e-15	0.139581646346974	0.476	0.772	2.31419314060612e-10
DNAJC2	1.05736207097299e-14	0.775913668185163	0.167	0.291	2.54422461517522e-10
CDH2	1.07878387549634e-14	0.594049159239729	0.168	0.289	2.59576976121929e-10
PRRX1	1.25305920621334e-14	0.372365123474589	0.176	0.294	3.01511106199054e-10
PRDX6	1.5090643752187e-14	0.216268300326525	0.39	0.631	3.63111069965124e-10
PSRC1	1.63199041347128e-14	0.507425635654886	0.212	0.353	3.9268953328946e-10
CKAP5	2.88136855027336e-14	0.560861247543144	0.222	0.368	6.93314900566775e-10
CAPS	3.43261990056888e-14	0.23397068495134	0.218	0.348	8.25957000474884e-10
WDR60	3.50147696398083e-14	0.771579271819241	0.144	0.253	8.42525387073068e-10
FLNA	3.6757492024108e-14	0.364790509576099	0.342	0.55	8.84458773084087e-10
CAMK2N1	3.7667258057738e-14	0.104356061088312	0.285	0.436	9.06349563385292e-10
ADAR	3.793461044199e-14	0.54908569889353	0.311	0.513	9.12782596455164e-10
SEC61B	4.06109850712804e-14	0.226385200593097	0.445	0.733	9.7718152278515e-10
ZNF667-AS1	5.32686798651962e-14	0.689045016908044	0.171	0.292	1.28175097491635e-09
LINC00657	6.2175173013295e-14	0.600633502167839	0.271	0.451	1.4960590130459e-09
ARF4	6.43946648819756e-14	0.932053489558881	0.256	0.44	1.5494644263901e-09
C1orf35	7.70735570898225e-14	0.787085079664814	0.154	0.265	1.85454393069531e-09
ID4	7.83775061379171e-14	0.499429980291656	0.193	0.32	1.88591955269056e-09
SOX11	8.19943457531327e-14	0.722598607453852	0.164	0.281	1.97294794751188e-09
NOP58	8.64918943983168e-14	0.796583100412479	0.227	0.385	2.0811679630123e-09
AQP4	9.76376848335632e-14	0.483948372035562	0.167	0.281	2.3493579724652e-09
NSMF	1.02510679186231e-13	0.685016309680692	0.191	0.321	2.46661196257909e-09
TCEAL4	1.02940360488088e-13	0.426383964246824	0.361	0.572	2.47695095406438e-09
NDUFS3	1.114599996718e-13	0.552109998374998	0.275	0.455	2.68195051210286e-09
DST	1.88875882563696e-13	0.629400451761524	0.281	0.461	4.54473148624766e-09
SET	2.51468794252301e-13	0.181491960521831	0.467	0.733	6.05084212729887e-09
ITGB8	2.95721078791266e-13	0.619952817969185	0.164	0.274	7.11564059787543e-09
GCLM	3.42894348654968e-13	0.766621248767865	0.155	0.26	8.25072381733584e-09
SPARC	4.4173014598495e-13	-0.162577050015313	0.352	0.507	1.06289107726899e-08
KCNN3	5.20728900148011e-13	0.535769438254927	0.16	0.268	1.25297787953614e-08
SRP9	7.22604528374011e-13	0.443788560962308	0.344	0.562	1.73873101617355e-08
MALAT1	1.05499145913498e-12	0.573262774500185	0.957	0.994	2.53852044897059e-08
SEPT2	1.08521132139526e-12	0.343775291076094	0.387	0.636	2.61123548154128e-08
RBM28	1.11929829082382e-12	0.803659464844689	0.147	0.251	2.69325554738027e-08
ANP32B	1.30301573760544e-12	0.347207515353714	0.405	0.644	3.1353164678262e-08
PEG3	1.30486488878778e-12	0.202969813809446	0.227	0.352	3.13976589540115e-08
