## Supplementary Table 2 for "Longitudinal multi-omics characterization of the malignant evolution in multirelapsing glioblastoma" (part 2 of 3)

### Sheet: Damagedcells_cluster6 (continued)
	p_val	avg_log2FC	pct.1	pct.2	p_val_adj
MAOB	1.32418909775392e-12	0.535916904687449	0.16	0.265	3.18626380701549e-08
SMAD5	1.39890342804367e-12	0.740802139928127	0.163	0.27	3.36604142855869e-08
IDS	1.55331522550552e-12	0.570813320545045	0.292	0.468	3.73758709561138e-08
7SK.2	1.61013443212113e-12	0.855845706507648	0.197	0.319	3.87430547056987e-08
ELN	1.6176334550493e-12	0.14291249018245	0.213	0.33	3.89234961953963e-08
ENSA	2.26865444959322e-12	0.4198899639703	0.335	0.539	5.45883633661121e-08
RDX	2.67762399302968e-12	0.277049240715034	0.367	0.567	6.44289885202802e-08
NTS	2.72293299019566e-12	0.320856798710801	0.569	0.514	6.55192136100879e-08
NCKAP1	4.06735261126324e-12	0.668720910416781	0.2	0.324	9.78686385322161e-08
PSIP1	5.30320982413216e-12	0.341607014968278	0.33	0.506	1.27605834788268e-07
C9orf24	5.34518289642999e-12	0.470466478661043	0.155	0.252	1.28615790853898e-07
ZCCHC11	6.06247354160136e-12	0.841581326669992	0.19	0.311	1.45875238358012e-07
PEG10	7.87963495111198e-12	0.55070926513122	0.199	0.318	1.89599776193656e-07
LINC00478	8.91925500338015e-12	0.851663945037828	0.153	0.255	2.14615113891333e-07
SNRPG	9.60733058213838e-12	0.333856827602578	0.384	0.623	2.31171588467414e-07
SCRG1	1.01350748051904e-11	0.330441294698402	0.161	0.261	2.43870169962492e-07
HEY1	1.2288171332003e-11	0.7131794890056	0.154	0.256	2.95677978590655e-07
SUGP2	1.42889663556653e-11	0.768646046206935	0.166	0.269	3.43821108450018e-07
GON4L	1.43893917160913e-11	0.843200992932715	0.194	0.313	3.46237543472589e-07
PSAT1	1.46883927532065e-11	0.709618616785391	0.184	0.299	3.53432106427654e-07
TPM3	1.88360713200268e-11	0.14744536257249	0.547	0.822	4.53233548102484e-07
CEBPG	2.34558915908774e-11	0.826618863640537	0.16	0.263	5.64395663459692e-07
GJA1	2.55492868281122e-11	0.467446985663607	0.217	0.34	6.14766939658036e-07
VIM	2.64532065689953e-11	-0.165463373000406	0.887	0.952	6.36517056463166e-07
MKLN1	4.17706071370067e-11	0.766315450623704	0.175	0.282	1.00508434893066e-06
TMEM47	4.59577857691458e-11	0.758480386358914	0.186	0.298	1.10583624117719e-06
SUCO	5.48045548627325e-11	0.795225311216066	0.154	0.254	1.31870719910707e-06
MORF4L2	7.20669475591344e-11	0.578421307566099	0.327	0.527	1.73407489216789e-06
CCT6A	8.10812577688702e-11	0.466172930546219	0.351	0.566	1.95097722443456e-06
SRSF10	1.04327277778609e-10	0.835605385278118	0.167	0.267	2.5103229579089e-06
SHFM1	1.33636222825261e-10	0.366258595334279	0.399	0.649	3.21555479362142e-06
CLU	2.07176276134646e-10	0.231300172283864	0.758	0.736	4.98507555635186e-06
SPAG16	2.38072964843417e-10	0.754758487911059	0.199	0.311	5.72851168006229e-06
ZRANB2	3.95101306693618e-10	0.831402982023345	0.246	0.391	9.50692764166183e-06
RNF19A	6.38870990682217e-10	0.533310613979961	0.282	0.433	1.53725137777955e-05
PBX1	7.55812730386478e-10	0.560753569436144	0.24	0.372	1.81863659185594e-05
POLE3	9.05184773184167e-10	0.843787898157132	0.233	0.371	2.17805560123574e-05
ASH1L	9.40767617203064e-10	0.670972891258433	0.311	0.495	2.26367504051401e-05
NGFRAP1	1.0348385138831e-09	0.353193237716945	0.332	0.499	2.49002843210552e-05
S100A13	1.16664976050077e-09	0.325239747307412	0.298	0.444	2.80719265371694e-05
LMNA	1.23198841848639e-09	0.239392929213156	0.428	0.646	2.96441053256195e-05
MRPS21	1.2793924469779e-09	0.26559926154844	0.428	0.653	3.07847410591823e-05
SERBP1	1.30864401554943e-09	0.186617415291026	0.491	0.748	3.14885923021503e-05
SSB	3.05969652055418e-09	0.432919911454274	0.408	0.644	7.36224176775747e-05
HNRNPA3	3.7469847715713e-09	0.380574828270245	0.45	0.714	9.01599475735485e-05
MT2A	3.90913957788534e-09	0.122098653153645	0.481	0.694	9.4061716523077e-05
CCT3	4.52658280887004e-09	0.458048211331723	0.357	0.566	0.000108918635547031
STMN1	8.3833748721605e-09	0.257937722956807	0.394	0.576	0.000201720766173926
KCNQ1OT1	1.32634926320446e-08	0.916313886622851	0.283	0.433	0.000319146159712257
RFX3	1.40596626376021e-08	0.856856638635561	0.203	0.311	0.000338303602385982
ODC1	2.32713729563073e-08	0.849110092975035	0.204	0.312	0.000559955776074665
PDE4DIP	5.45151137581479e-08	0.765478137723781	0.249	0.377	0.00131174266724855
FHL1	6.04051258025246e-08	0.586728898031925	0.268	0.401	0.00145346813706035
WBP5	6.94230513608718e-08	0.677976802867449	0.29	0.441	0.0016704574618453
MAPK8IP1	7.05077451911699e-08	0.650679371297577	0.245	0.364	0.00169655736478993
NNAT	7.8095606272075e-08	0.371184367797281	0.294	0.415	0.00187913647811867
SF3B14	8.69778589757647e-08	0.51745295693874	0.391	0.625	0.00209286124267485
RFX4	1.02361534058459e-07	0.734711849156431	0.226	0.338	0.00246302323251464
BCYRN1	1.30740571258059e-07	0.713197267011657	0.646	0.693	0.00314587962561141
MDK	1.43339641771716e-07	0.309720877928641	0.341	0.49	0.00344903846031103
TDO2	1.57925224230777e-07	0.162621917967976	0.243	0.338	0.00379999674544095
CYR61	1.82876944624263e-07	0.549729203215939	0.179	0.266	0.00440038504154902
SOX2	2.10599517110291e-07	0.340608797726746	0.302	0.433	0.00506744558070781
YWHAQ	2.28625616876323e-07	0.324952108113931	0.412	0.62	0.00550118959327808
KIF1B	2.44250342642569e-07	0.714956531022168	0.298	0.448	0.00587715174466548
POU3F3	2.73562173619713e-07	0.947971710716837	0.179	0.273	0.00658245302163755
ILF2	2.78740748862344e-07	0.613976144633871	0.324	0.494	0.00670705989912573
ENO2	3.3334074368303e-07	0.609238729737443	0.196	0.287	0.00802084497450107
NTRK2	3.38274006697526e-07	0.378443777264021	0.319	0.459	0.00813954914915586
SRI	4.39454824789119e-07	0.437666677573347	0.358	0.53	0.0105741619940758
PREPL	4.73580207746307e-07	0.930811534455697	0.186	0.276	0.0113952869587916
HNRNPR	6.04121561814086e-07	0.507252584555111	0.375	0.578	0.0145363730203705
DNAJA1	6.99720278786615e-07	0.249866267779195	0.473	0.724	0.0168366693481635
FNBP4	1.33688461057336e-06	0.920250172638919	0.265	0.398	0.0321681174996162
RND3	1.56580255360488e-06	0.637851614268715	0.283	0.408	0.0376763410448406
KIF21A	1.77180258671846e-06	0.666036394341457	0.24	0.348	0.0426331138416197
EIF5B	1.9419720231292e-06	0.522961574455704	0.39	0.609	0.0467277308205347
SYT11	1.94211358385783e-06	0.492118720343799	0.316	0.458	0.0467311370547872
MT-ND2	2.1195250175562e-06	0.130508053299788	0.711	0.938	0.0510000109724372
PTMS	2.12744321204519e-06	0.234892599385196	0.488	0.692	0.0511905385682314
DBI	3.79480356886375e-06	0.112655345097983	0.592	0.798	0.0913105634739997
LINC00461	4.0916818705545e-06	0.943095928139869	0.2	0.292	0.0984540491692824
EIF2S2	4.6772717719592e-06	0.519534724067102	0.422	0.654	0.112544513376882
NNMT	6.55915829205059e-06	0.38034290935865	0.313	0.435	0.157826466823321
FABP7	1.25739409686406e-05	0.230538394888716	0.353	0.476	0.302554167587431
SPTAN1	1.65083730634134e-05	0.655675013847111	0.318	0.46	0.397224472651853
C1orf61	1.7000917551524e-05	0.651277552586806	0.355	0.349	0.40907607812477
DDX18	1.80493135668049e-05	0.72425464351232	0.353	0.549	0.434302583044458
SOX9	1.9536384406827e-05	0.540529999115464	0.288	0.407	0.470084481597071
GFPT1	4.00959809162724e-05	1.01865768172577	0.182	0.259	0.964789492807347
ENAH	4.06178031403036e-05	0.469158663445272	0.332	0.471	0.977345579161985
HSPE1	4.14127107027457e-05	0.263613954735995	0.514	0.763	0.996472644929468
CALM2	5.27001167059423e-05	0.121526770240135	0.623	0.851	1
S100A10	6.46099816154506e-05	-0.184896088542081	0.734	0.873	1
HSPD1	6.83776014461766e-05	0.360123964757316	0.479	0.719	1
MGST1	6.91759973683315e-05	0.362915000482658	0.574	0.604	1
ATP1B1	0.000102516491550762	0.24460833187036	0.399	0.542	1
PTPRZ1	0.000135041347329965	0.890795551377328	0.192	0.267	1
MAP2	0.000204847491976175	1.01909394740849	0.186	0.258	1
GPM6B	0.000215852343394074	0.120032076016573	0.422	0.547	1
ANXA1	0.000288277569243078	0.329958968982888	0.51	0.719	1
NUCKS1	0.000645811085180981	0.155017217581565	0.579	0.786	1
CENPF	0.000669355928475317	0.192919347952127	0.308	0.4	1
NR2F1	0.00132061074067242	0.823172005911411	0.256	0.347	1
CELF1	0.00213768573861858	0.820016310586139	0.338	0.48	1
NCL	0.00215284201793402	0.338767686340154	0.548	0.786	1
CKB	0.00663244139562735	0.456393302470093	0.331	0.431	1
DSTN	0.0108595448328655	0.374732408991454	0.461	0.655	1
HES6	0.0127292693398153	0.499191996241364	0.227	0.285	1
CDKN2A	0.0138404714299621	0.411704753229398	0.389	0.513	1
PCP4	0.0151382020500196	0.570060374028189	0.206	0.258	1
GTF2I	0.0188165168129996	0.442865314354224	0.463	0.648	1
SESN3	0.0236023375033291	0.684425899221677	0.349	0.475	1
NFIA	0.0310834992480124	0.35414187836347	0.406	0.521	1
CHCHD2	0.0494510303044825	0.334557731468463	0.522	0.766	1
RBM8A	0.0517123920583085	0.626690565496774	0.431	0.623	1
PTN	0.0542297742510216	0.163984368661142	0.416	0.51	1
PPP1CB	0.0698564312113619	0.609617565898839	0.521	0.687	1
CNN3	0.267736165798261	0.476876177082145	0.401	0.512	1
RTN4	0.27822468785797	0.209348586599715	0.607	0.783	1
NFIB	0.299519148331616	0.378529957319723	0.495	0.561	1
SEPT7	0.333321874307221	0.388508623029622	0.595	0.761	1
MAP1B	0.366295455730771	0.320863973182426	0.561	0.628	1
GFAP	0.441902621868011	0.502949429937408	0.441	0.512	1
ENO1	0.559606966882051	0.231117450145883	0.666	0.833	1
TXN	0.822104494250405	0.218463513534609	0.621	0.786	1
HNRNPA2B1	0.925916802249535	0.288656022931031	0.633	0.848	1

### Sheet: InvasiveTC_cluster7
	p_val	avg_log2FC	pct.1	pct.2	p_val_adj
RSAD2	0	3.15827403579965	0.566	0.127	0
IFI44L	0	2.16967487507448	0.692	0.267	0
MX1	0	1.88540288410252	0.738	0.373	0
NFIB	0	0.84092047454018	0.899	0.544	0
AQP4	0	1.64290975067121	0.615	0.262	0
STAT1	0	2.05740742308944	0.783	0.431	0
IFIT3	0	2.06255758525888	0.545	0.194	0
MGST1	0	1.15595939287409	0.938	0.589	0
ISG15	0	2.41698272863912	0.837	0.491	0
NTRK2	0	0.986308084265744	0.783	0.439	0
IFIT1	0	1.93473598008592	0.493	0.153	0
DDX58	0	2.59121024977809	0.464	0.129	0
PSAT1	0	1.56187610044456	0.613	0.28	0
NNMT	0	1.18912120855011	0.746	0.417	0
NFIA	0	0.656693581352069	0.828	0.503	0
SOX2	0	0.8963664873668	0.739	0.415	0
NUPR1	0	1.32972958207862	0.625	0.301	0
IFI6	0	2.17750932900437	0.827	0.506	0
GFAP	0	1.19410829255554	0.816	0.497	0
MAP1B	0	0.747659717353506	0.929	0.613	0
TMEM47	0	1.28961727091521	0.593	0.281	0
ATP1B1	0	0.950927115583632	0.833	0.524	0
GPM6B	0	0.644737395833121	0.838	0.529	0
WARS	0	2.10423283336217	0.485	0.178	0
SOX9	0	0.940688873783881	0.694	0.389	0
EIF2AK2	0	1.50771098097608	0.768	0.465	0
MDK	0	0.788662682668875	0.774	0.472	0
CDKN2A	0	0.679539156066846	0.797	0.496	0
GBP1	0	1.75402397565461	0.654	0.356	0
CALD1	0	0.272951737991904	0.829	0.532	0
TSC22D4	0	0.973567209312306	0.711	0.415	0
RFX4	0	0.976804816514227	0.617	0.322	0
ID3	0	0.99054844455932	0.87	0.577	0
GJA1	0	1.20587518115623	0.61	0.323	0
AK1	0	0.95271107261367	0.671	0.385	0
RASSF9	0	1.70731340301934	0.492	0.206	0
IFIH1	0	2.20758055165494	0.467	0.183	0
KCNG1	0	1.42554851727118	0.559	0.276	0
NR2F1	0	1.08128843176729	0.607	0.332	0
ID4	0	1.12867631824987	0.579	0.304	0
ENAH	0	0.652813212003232	0.728	0.454	0
CRIP2	0	0.989591660875582	0.643	0.37	0
CNN3	0	0.677771940297608	0.768	0.496	0
PBX1	0	0.87064288710251	0.626	0.355	0
PTN	0	0.415204356343946	0.766	0.495	0
ZNFX1	0	1.88025794855694	0.468	0.201	0
MORN2	0	1.01893927559562	0.618	0.353	0
ELN	0	0.975452611595997	0.579	0.315	0
DPM3	0	0.940607988973099	0.69	0.427	0
SPAG16	0	1.06713422906198	0.557	0.296	0
C19orf66	0	1.97350795841534	0.42	0.16	0
IFI44	0	1.57812581076686	0.453	0.194	0
FEZ1	0	0.89126267101647	0.572	0.313	0
PHGDH	0	1.21273730701682	0.546	0.29	0
FABP7	0	0.593887354089587	0.717	0.461	0
IGFBP5	0	0.20653870090853	0.826	0.571	0
MYO10	0	1.26110981618466	0.502	0.247	0
SESN3	0	0.721813135711096	0.714	0.459	0
CAPS	0	0.7552573542286	0.586	0.332	0
RNF19A	0	0.950217568255121	0.67	0.417	0
C9orf24	0	1.21393391650493	0.491	0.238	0
POLR2I	0	0.818595268312114	0.734	0.482	0
DNALI1	0	1.04093073521565	0.495	0.244	0
ADAR	0	1.08834275988818	0.745	0.494	0
CLU	0	0.845449086266925	0.978	0.727	0
MEST	0	0.785355875451753	0.697	0.446	0
IFI27	0	0.817768543960392	0.595	0.345	0
SYT11	0	0.692227197532236	0.692	0.442	0
PPM1K	0	1.6764055982639	0.437	0.188	0
C5orf49	0	1.41294160404558	0.449	0.2	0
TDO2	0	0.95923867998597	0.573	0.324	0
SPTAN1	0	0.819764355660231	0.691	0.444	0
NSMF	0	1.15604833546717	0.552	0.306	0
FZD3	0	1.0468857935455	0.55	0.305	0
CRYGS	0	1.42599121297698	0.478	0.233	0
ZFHX4	0	1.23517817755552	0.485	0.241	0
UCHL1	0	1.06104491663661	0.528	0.285	0
TMEM158	0	0.767105603067315	0.606	0.363	0
PARP14	0	1.33269133940347	0.558	0.316	0
ATF5	0	1.84988515331148	0.464	0.222	0
NGFRAP1	0	0.583852089029007	0.724	0.482	0
SOCS2	0	0.989105932247553	0.521	0.279	0
TCEAL4	0	0.829720569512625	0.795	0.554	0
GARS	0	1.31992311150393	0.563	0.322	0
SARS	0	1.15063903324655	0.622	0.382	0
SP110	0	1.37801732968955	0.5	0.261	0
RNF187	0	1.06596634199741	0.586	0.348	0
FAM129A	0	0.983875542105115	0.565	0.327	0
RN7SL1	0	0.849082085355941	0.596	0.359	0
FHL1	0	0.689814503810473	0.621	0.386	0
DSTN	0	0.643186670181933	0.872	0.637	0
PIFO	0	1.11264179502998	0.443	0.209	0
PEG3	0	0.860622126500105	0.572	0.338	0
MAPK8IP1	0	0.797194006984468	0.582	0.349	0
IGFBP2	0	0.303114930340896	0.781	0.55	0
IARS	0	1.18578786773442	0.508	0.277	0
SPATS2L	0	0.90454088698394	0.69	0.46	0
LINC00461	0	0.987175026114817	0.508	0.279	0
HERC5	0	1.77002114043667	0.4	0.173	0
PRDX6	0	0.781424583669136	0.838	0.612	0
SLCO3A1	0	1.21898385076367	0.474	0.248	0
ZSCAN18	0	1.09180415433093	0.483	0.258	0
CMPK2	0	2.16777317493091	0.318	0.094	0
CEBPG	0	1.20528705774845	0.473	0.249	0
TARS	0	1.06019686625828	0.522	0.299	0
SLPI	0	0.801410463958208	0.452	0.23	0
CADPS	0	1.44223037831348	0.378	0.157	0
DDIT3	0	1.46190150511546	0.427	0.206	0
TCEAL3	0	0.737639397929369	0.628	0.408	0
LMO4	0	0.789738556616903	0.766	0.546	0
RND3	0	0.547992099243171	0.614	0.394	0
KIF1A	0	1.30231698057333	0.423	0.203	0
OAS3	0	1.61741726512633	0.354	0.135	0
SAMD9	0	1.7897098477871	0.392	0.177	0
TRIM14	0	1.628674191946	0.37	0.155	0
HAX1	0	0.969893513387571	0.583	0.368	0
RDX	0	0.596702353688757	0.764	0.55	0
NLRP1	0	0.819086601489716	0.552	0.339	0
AQP1	0	1.28338716514943	0.44	0.227	0
DDX1	0	0.853204456607043	0.59	0.377	0
FAM171B	0	1.17678188769346	0.448	0.236	0
WBP5	0	0.655543181734611	0.638	0.426	0
LINC00478	0	1.07671744940906	0.454	0.242	0
SPARCL1	0	0.161782542077607	0.652	0.441	0
GLIS3	0	0.809839378625579	0.494	0.283	0
IFI35	0	1.58402166796095	0.368	0.157	0
EIF2S2	0	1.01480155279842	0.847	0.636	0
POLE4	0	0.746346037949456	0.637	0.427	0
SAMD9L	0	1.30582308054284	0.397	0.187	0
PSIP1	0	0.4914217666798	0.7	0.49	0
BCYRN1	0	1.3427079178976	0.892	0.683	0
MAGED1	0	0.742625982223405	0.564	0.356	0
IFITM3	0	0.923899537977102	0.919	0.712	0
PSPH	0	1.25558601462838	0.414	0.207	0
RARRES3	0	1.45340416115966	0.41	0.203	0
PSRC1	0	0.674751195991399	0.544	0.338	0
TAP1	0	1.39223675957544	0.398	0.192	0
TIMM44	0	1.20978508465733	0.445	0.24	0
TRIM47	0	1.09936112811111	0.429	0.224	0
SPTBN1	0	0.564967364155125	0.61	0.405	0
TNC	0	0.740768910591186	0.48	0.275	0
PDCD5	0	0.536138144095139	0.768	0.564	0
RFX3	0	0.815158923994056	0.502	0.298	0
ZNF462	0	1.0034795626426	0.463	0.259	0
C9orf116	0	1.22537751212873	0.404	0.2	0
DCLK1	0	1.01078373833897	0.443	0.239	0
AFF3	0	1.32526493265413	0.391	0.188	0
HERC6	0	2.64292728335419	0.26	0.057	0
LDHB	0	0.610801439659063	0.854	0.651	0
ARHGAP5	0	0.77348500980446	0.593	0.39	0
PPP1CB	0	0.62912633372457	0.874	0.672	0
ITM2C	0	0.669829236500796	0.601	0.399	0
NDUFS3	0	0.6953573199935	0.64	0.439	0
DYNLT1	0	0.743237182997514	0.654	0.454	0
HEY1	0	1.13772908422703	0.444	0.244	0
NOS1AP	0	1.1434179576631	0.41	0.21	0
NFASC	0	1.08862137507187	0.402	0.203	0
RCN1	0	0.923833628125478	0.502	0.303	0
TRIB3	0	2.45257824444583	0.264	0.065	0
COPE	0	0.830890215885753	0.849	0.65	0
CETN2	0	0.738534430316224	0.561	0.363	0
PLEKHA4	0	1.48670216096627	0.343	0.145	0
ASS1	0	0.77841576360969	0.463	0.265	0
CKB	0	0.277939501744057	0.617	0.419	0
ZFAS1	0	0.999387165633583	0.788	0.591	0
CAMK2N1	0	0.269592037646915	0.619	0.422	0
PREPL	0	0.880853557212723	0.461	0.264	0
USP18	0	2.03810137652863	0.28	0.083	0
DDR2	0	1.16542392002082	0.387	0.191	0
MRPS21	0	0.650929235962628	0.831	0.635	0
SRI	0	0.457086833003568	0.711	0.515	0
LINC00493	0	0.754220332626503	0.6	0.404	0
UBE2H	0	0.814045128535594	0.558	0.364	0
GPT2	0	1.39493616556489	0.35	0.156	0
KIF21A	0	0.590052246160846	0.529	0.336	0
CSRP2	0	0.718162308921552	0.515	0.322	0
GCSH	0	0.71519458370044	0.539	0.348	0
KIF1B	0	0.594337352595473	0.625	0.434	0
ITGB8	0	0.906724315261421	0.453	0.262	0
FSTL1	0	0.576994164095856	0.467	0.277	0
CDH2	0	0.807516470215967	0.466	0.276	0
ITPKB	0	1.22834045779455	0.408	0.218	0
PFN2	0	0.776115719046377	0.476	0.287	0
CDO1	0	1.04287908606863	0.384	0.195	0
PSMD4	0	0.614523439368009	0.661	0.473	0
SLC35F6	0	1.0349529821582	0.446	0.258	0
1,00 MLF	0	0.970898756016169	0.409	0.221	0
NACC2	0	0.652084815070799	0.519	0.332	0
GTF2I	0	0.339774385855163	0.819	0.632	0
PDE4DIP	0	0.755735101506092	0.55	0.364	0
NIFK	0	0.680853893477266	0.619	0.433	0
PLEKHA5	0	0.677541243700991	0.502	0.316	0
C1orf122	0	0.630107398563929	0.659	0.474	0
WLS	0	0.689845105309013	0.49	0.305	0
TMCO1	0	0.698461339850633	0.663	0.479	0
PTPRZ1	0	0.670831316015053	0.44	0.256	0
PLSCR1	0	0.97021366664434	0.48	0.297	0
PDRG1	0	1.03349541605858	0.428	0.245	0
NDUFA3	0	0.71878528230508	0.673	0.491	0
CRB2	0	1.18673025559279	0.382	0.2	0
GPM6A	0	0.988810522175105	0.408	0.226	0
PSMB9	0	0.945741145469051	0.572	0.39	0
KCNN3	0	0.89859479737025	0.437	0.256	0
NAV1	0	0.860514766222532	0.457	0.276	0
GFPT1	0	1.01164557052913	0.43	0.249	0
STOML2	0	0.712834684819925	0.565	0.384	0
NCKAP1	0	0.682025745267653	0.491	0.311	0
RHBDD2	0	0.787041869890249	0.478	0.298	0
GOLM1	0	0.561974324199075	0.493	0.313	0
CERS1	0	1.12160391871542	0.383	0.203	0
WWTR1	0	0.642609929215282	0.468	0.289	0
CELF1	0	0.509882742987504	0.645	0.466	0
FAM84A	0	2.02242713048672	0.271	0.093	0
BEX2	0	1.72837839368107	0.303	0.125	0
ASH1L	0	0.47770345066969	0.657	0.48	0
MCFD2	0	0.766472544779801	0.536	0.359	0
SPARC	0	-0.225353410609235	0.67	0.493	0
ASNS	0	1.63683444193672	0.31	0.133	0
MTCH2	0	0.517422207571034	0.618	0.441	0
OAS1	0	1.49589286744465	0.285	0.108	0
NMI	0	1.20225440889354	0.409	0.232	0
MSX1	0	1.10917919692859	0.369	0.193	0
EPRS	0	0.876744719431048	0.567	0.391	0
SORT1	0	0.693641627254554	0.542	0.367	0
SLC40A1	0	0.50560980196751	0.546	0.371	0
PARP12	0	1.68592623348566	0.278	0.103	0
TMEM163	0	1.25845648410442	0.346	0.171	0
SSBP1	0	0.565454467606505	0.765	0.591	0
POU3F3	0	0.770467964807356	0.436	0.262	0
PTMS	0	0.368987561522789	0.851	0.677	0
NUDC	0	0.578814852667107	0.675	0.502	0
BOLA3	0	0.827986391004582	0.52	0.347	0
PNKD	0	0.602400856908481	0.56	0.387	0
C9orf9	0	1.14437875924101	0.355	0.182	0
PCP4	0	0.656490942052837	0.422	0.249	0
KIFAP3	0	0.645355681781296	0.493	0.322	0
PNPT1	0	1.35022834640945	0.358	0.187	0
SSB	0	0.512793684214147	0.797	0.627	0
BUD31	0	0.782679258355498	0.597	0.427	0
LGALS3BP	0	0.709317226077104	0.42	0.25	0
ROMO1	0	0.559806897759941	0.7	0.53	0
STARD7	0	0.622860322145949	0.545	0.376	0
SPAG1	0	1.15349530742891	0.341	0.172	0
IFT57	0	0.777348244486644	0.439	0.27	0
PRRX1	0	0.63480918650556	0.45	0.282	0
DYNLRB1	0	0.60402042563041	0.679	0.511	0
DPYSL3	0	0.548504062625826	0.499	0.331	0
RABL5	0	0.847322886850005	0.432	0.264	0
CDC42EP4	0	1.26371756163824	0.346	0.178	0
PRDX2	0	0.456289641125584	0.617	0.449	0
YWHAQ	0	0.313271847034961	0.772	0.605	0
PALLD	0	0.592893800827682	0.459	0.293	0
SLC1A3	0	0.700213908505263	0.555	0.389	0
SQSTM1	0	0.729045540064608	0.671	0.505	0
SCAND1	0	0.625142270036251	0.663	0.497	0
COPRS	0	0.714564720212367	0.499	0.333	0
ZNF667-AS1	0	0.74000585582467	0.446	0.28	0
NDUFS1	0	0.607104494386515	0.535	0.37	0
MYEOV2	0	0.401562676459366	0.77	0.605	0
FIGN	0	1.04086825381834	0.347	0.182	0
NFE2L1	0	0.949849443869176	0.364	0.199	0
MEIS2	0	0.956719624433097	0.386	0.222	0
MRPL20	0	0.487795206852665	0.738	0.575	0
MAP9	0	1.02628344319402	0.359	0.196	0
ACTN1	0	0.5117420129515	0.592	0.429	0
LY6H	0	1.20948266263755	0.316	0.154	0
LINC00844	0	0.760003742326419	0.421	0.259	0
RGMA	0	1.13125150935932	0.346	0.184	0
SF3B14	0	0.390844747554331	0.77	0.609	0
UBE2E3	0	0.525830897955881	0.552	0.391	0
CALU	0	0.457775841803894	0.661	0.5	0
TXN	0	0.337672986278167	0.934	0.773	0
RP11-473M20.16	0	1.29956755330313	0.276	0.115	0
C1orf43	0	0.607723884077774	0.612	0.451	0
LAP3	0	0.68506609927735	0.607	0.446	0
SRPK2	0	0.689210573650984	0.472	0.311	0
MAOB	0	0.659319961250932	0.415	0.254	0
HINT2	0	0.785177485657099	0.47	0.309	0
HSD17B12	0	0.633642653792598	0.576	0.415	0
AGTRAP	0	0.890973499316219	0.447	0.287	0
ENSA	0	0.423779405864834	0.684	0.524	0
SHFM1	0	0.298687913348943	0.792	0.632	0
APP	0	0.412190454310887	0.557	0.397	0
MAP2	0	0.79015030915254	0.408	0.248	0
RASD1	0	0.691181386428928	0.437	0.277	0
NFIX	0	0.586794324445858	0.473	0.313	0
C12orf57	0	0.454842700477824	0.614	0.455	0
SESN2	0	1.54404037503673	0.269	0.111	0
UBXN4	0	0.447211743154456	0.752	0.594	0
TUBB2B	0	0.373573606930378	0.52	0.362	0
DNER	0	0.850766003410671	0.39	0.232	0
COPA	0	0.55928455539284	0.617	0.459	0
TMEM9	0	0.744501793597112	0.439	0.281	0
PSMB4	0	0.455909696949769	0.705	0.547	0
SRP9	0	0.367381870996841	0.704	0.546	0
AKIRIN1	0	0.55738123984212	0.55	0.393	0
PEG10	0	0.525396507619348	0.464	0.307	0
SCUBE2	0	0.859080179240784	0.334	0.177	0
TEAD1	0	0.614371404642076	0.451	0.294	0
LIFR	0	0.801026014983093	0.372	0.215	0
PLEKHA3	0	0.745265485461388	0.426	0.269	0
TRIM2	0	0.811877323949685	0.348	0.191	0
SMARCA1	0	0.744734259342609	0.432	0.275	0
XPA	0	0.716155034600066	0.446	0.29	0
TCEA1	0	0.729294391064246	0.618	0.462	0
COA5	0	0.965912170684504	0.382	0.227	0
ERH	0	0.471014674299462	0.692	0.537	0
MORF4L2	0	0.407005105588212	0.666	0.512	0
CTXN1	0	0.8414350495116	0.391	0.237	0
LMO3	0	1.06683068037963	0.344	0.19	0
ATPIF1	0	0.447091402183417	0.81	0.657	0
C1orf198	0	0.979826049508362	0.332	0.179	0
NDUFB3	0	0.553472903580325	0.673	0.52	0
ANXA1	0	0.334409277725171	0.857	0.704	0
METRN	0	0.634787485759421	0.439	0.286	0
PRMT2	0	0.549794406817791	0.574	0.421	0
CTNNA2	0	0.991219485183538	0.341	0.189	0
NONO	0	0.463751656972107	0.659	0.507	0
PRUNE2	0	1.16077788780817	0.321	0.169	0
XPOT	0	1.11786229052048	0.323	0.171	0
SYNM	0	0.83094636339585	0.364	0.212	0
CTC-444N24.11	0	0.812268036579135	0.373	0.221	0
FDPS	0	0.500421362702186	0.57	0.418	0
GALNT3	0	1.33866197386844	0.289	0.137	0
NEBL	0	1.24513657398951	0.285	0.133	0
PSMC3	0	0.417649287070859	0.604	0.452	0
RABAC1	0	0.434920231151001	0.693	0.541	0
RTN4	0	0.49724440054463	0.92	0.769	0
MRPL36	0	0.594992467098212	0.468	0.317	0
PLA2G16	0	0.626910197172782	0.393	0.242	0
TSPAN3	0	0.615692244749275	0.495	0.344	0
MLC1	0	1.12882599560176	0.303	0.152	0
MRPL41	0	0.561569330908395	0.611	0.46	0
NUDT4	0	0.744895202315224	0.432	0.281	0
ID2	0	0.549769202472001	0.888	0.738	0
ZC3H15	0	0.452007491449753	0.67	0.52	0
EZR	0	0.571572045131603	0.624	0.474	0
ARMCX3	0	0.617702403919639	0.506	0.356	0
GABBR2	0	0.514010255305336	0.406	0.256	0
IFIT2	0	1.46759349744785	0.278	0.128	0
IFIT5	0	1.4060686798711	0.258	0.108	0
YARS	0	1.04395854996061	0.347	0.197	0
HSPA9	0	0.739514449216106	0.549	0.4	0
C21orf59	0	0.858457958131689	0.377	0.228	0
PSENEN	0	0.767825753241305	0.482	0.333	0
CCDC146	0	1.41069189751098	0.273	0.125	0
PON2	0	0.62020491100792	0.493	0.345	0
XIAP	0	0.644691791409258	0.459	0.311	0
TRIM9	0	0.770527052410275	0.345	0.197	0
JTB	0	0.516782745223791	0.683	0.536	0
ATP2B4	0	0.630012239234535	0.45	0.303	0
FEZ2	0	0.600539527407505	0.525	0.378	0
HSPE1	0	0.413754182216969	0.894	0.747	0
PLCD3	0	1.3311615401163	0.274	0.127	0
FLNC	0	1.16006996465764	0.296	0.149	0
COQ4	0	0.689754570804304	0.413	0.266	0
WDR34	0	0.526619569301029	0.426	0.279	0
ZNF106	0	0.570521785650852	0.558	0.412	0
COA6	0	0.642805139919186	0.498	0.352	0
ZC3H8	0	0.895498097184508	0.341	0.195	0
GGCT	0	0.530464600967852	0.516	0.37	0
ARHGAP1	0	0.715246232299834	0.437	0.291	0
ZNF428	0	0.548022735233883	0.514	0.368	0
SURF2	0	0.944799531552106	0.368	0.222	0
ROCK2	0	0.610425904510275	0.489	0.344	0
SNRNP200	0	0.602417960350876	0.529	0.384	0
SCRG1	0	0.607223368552262	0.396	0.251	0
ATP6V1G1	0	0.41254960784179	0.765	0.62	0
SCNM1	0	0.718329903302666	0.454	0.31	0
TSTD1	0	0.768270952274756	0.398	0.254	0
ZNHIT1	0	0.518942526797669	0.652	0.508	0
BAD	0	0.80360056249773	0.389	0.245	0
NDUFB1	0	0.591640913271224	0.793	0.649	0
PRR24	0	0.673106858640065	0.39	0.246	0
CDH4	0	1.06710460529844	0.289	0.145	0
APOL6	0	0.960052602478241	0.303	0.159	0
RNF115	0	0.542750416118245	0.481	0.337	0
PDAP1	0	0.425245210714052	0.594	0.45	0
RBM8A	0	0.340440011216474	0.752	0.609	0
GUK1	0	0.477933202727816	0.772	0.629	0
MFF	0	0.639920165032322	0.464	0.321	0
SRPX	0	0.909137367262066	0.304	0.161	0
FGFR1	0	0.80892849351137	0.356	0.213	0
C1R	0	0.883661484208212	0.314	0.171	0
ESF1	0	0.536762725774922	0.469	0.326	0
LINC00116	0	0.634718992548833	0.456	0.314	0
DDX18	0	0.442200560476828	0.677	0.535	0
COBLL1	0	1.1503010483178	0.28	0.138	0
NDUFS6	0	0.361221248478293	0.718	0.576	0
SEC61B	0	0.395268645836462	0.857	0.715	0
MRPL51	0	0.331747857667481	0.711	0.569	0
PTPRA	0	0.539040611715946	0.489	0.347	0
ID1	0	0.702618170925075	0.405	0.263	0
SFXN5	0	0.819081257545255	0.373	0.231	0
KAL1	0	0.932373525407483	0.294	0.152	0
CARS	0	1.09416022309142	0.297	0.155	0
TCEA2	0	0.826738674243298	0.363	0.221	0
PPIG	0	0.392940516501976	0.691	0.549	0
NUCKS1	0	0.143514367978593	0.913	0.772	0
MRPL55	0	0.592358519293417	0.496	0.355	0
EIF5B	0	0.350992877668872	0.735	0.594	0
UPF3B	0	0.58908820892432	0.461	0.32	0
NCS1	0	0.647563716912266	0.403	0.262	0
PRNP	0	0.477574499254495	0.528	0.387	0
AC010642.1	0	0.826723978534245	0.384	0.243	0
CHMP5	0	0.498740676392942	0.566	0.425	0
CRYAB	0	0.291205919976271	0.446	0.306	0
ACP1	0	0.474549086868	0.573	0.433	0
COPS6	0	0.549699203897021	0.523	0.384	0
TMEM261	0	0.628646083644927	0.462	0.323	0
SLC44A1	0	0.491005540978255	0.43	0.291	0
KIF5C	0	0.717358101672437	0.362	0.223	0
BICD1	0	0.531988072864408	0.414	0.275	0
CCT3	0	0.39888265655845	0.69	0.551	0
CCT7	0	0.454302717292855	0.556	0.418	0
IFI27L2	0	0.568287078067823	0.546	0.408	0
SCAMP3	0	0.759149032801057	0.38	0.242	0
PFDN2	0	0.379678153981136	0.631	0.493	0
BOC	0	0.854185995769826	0.325	0.187	0
SEPT7	0	0.444502065420964	0.887	0.749	0
DPYSL2	0	0.323823045246567	0.718	0.58	0
TMEM147	0	0.715471252267934	0.512	0.374	0
PNMA2	0	1.15980052738013	0.282	0.144	0
CHMP2A	0	0.556245846051516	0.597	0.459	0
CDC42EP3	0	0.63799506502524	0.402	0.265	0
ZIC1	0	0.635260259296824	0.372	0.235	0
TUBA1A	0	0.430319170529196	0.99	0.853	0
PPAP2A	0	1.02972687164487	0.294	0.157	0
UFC1	0	0.501060082393572	0.582	0.445	0
CIR1	0	0.567122093402054	0.478	0.341	0
NDUFA8	0	0.5453092753973	0.479	0.342	0
LAMTOR2	0	0.435252690969436	0.66	0.524	0
CCDC104	0	0.5751229188108	0.435	0.299	0
ORMDL1	0	0.537595376747057	0.52	0.384	0
CXXC5	0	0.643619330929592	0.446	0.31	0
FAM204A	0	0.409810539422181	0.506	0.37	0
NCAM1	0	0.489521025058688	0.373	0.237	0
DYNLL1	0	0.366998584538551	0.913	0.777	0
PTRF	0	0.537090950131408	0.384	0.248	0
C11orf49	0	0.806672558444726	0.362	0.226	0
PSMB7	0	0.494788943993392	0.582	0.446	0
FAM213A	0	0.575846072955558	0.417	0.281	0
PRPF40A	0	0.413118332220962	0.688	0.552	0
SNRPE	0	0.287286617467904	0.704	0.569	0
SERPINE2	0	0.405789991127602	0.4	0.265	0
BBX	0	0.504649337105998	0.49	0.355	0
C9orf3	0	0.676551894422672	0.387	0.252	0
TPM1	0	0.278240040219188	0.434	0.299	0
NDUFV3	0	0.557021617940383	0.484	0.349	0
FAM161A	0	0.718977669111131	0.363	0.228	0
ASNSD1	0	0.710673034812613	0.359	0.224	0
MKLN1	0	0.547852062520862	0.406	0.272	0
TRPS1	0	0.583352690666989	0.455	0.321	0
LINC00662	0	1.32364990361676	0.254	0.12	0
DTX3L	0	0.999909024914154	0.304	0.17	0
PGM2L1	0	0.668272166055259	0.354	0.22	0
PIK3R1	0	0.376761151666789	0.609	0.476	0
PPP2CB	0	0.538182401605433	0.468	0.335	0
AKR1C3	0	1.04684210839027	0.262	0.129	0
MSI2	0	0.482580523345485	0.435	0.302	0
IPO9	0	0.585397667005821	0.412	0.279	0
AHCYL1	0	0.505298165980865	0.552	0.42	0
LTBP1	0	0.696140800000213	0.368	0.236	0
SP100	0	0.530613152718676	0.397	0.265	0
LAMP2	0	0.383040103783401	0.643	0.511	0
DAAM1	0	0.628022122582358	0.393	0.261	0
KPNB1	0	0.312568441186367	0.64	0.508	0
PPP2R1A	0	0.580917595007086	0.509	0.377	0
RP11-14N7.2	0	0.77730785719011	0.348	0.216	0
FAM134B	0	0.963239567044663	0.291	0.159	0
NENF	0	0.314588219816443	0.583	0.451	0
IDS	0	0.415069021211258	0.587	0.455	0
SELENBP1	0	1.05969041974653	0.273	0.142	0
FAM76A	0	0.880391619288064	0.318	0.187	0
TROVE2	0	0.502112772999749	0.505	0.374	0
LRPPRC	0	0.565282903586521	0.423	0.292	0
UQCC2	0	0.484080748582333	0.503	0.372	0
RRAGA	0	0.501059440583395	0.458	0.327	0
PEX16	0	0.941361487979484	0.314	0.183	0
SMAD1	0	1.03138850640608	0.285	0.154	0
SLIRP	0	0.355064968286931	0.599	0.468	0
CLIC4	0	0.3952088560189	0.453	0.323	0
NDUFS5	0	0.315336810013947	0.867	0.737	0
CYR61	0	0.438341083855842	0.387	0.257	0
COX5B	0	0.437402604006758	0.842	0.712	0
OLA1	0	0.462298043530517	0.52	0.39	0
IDH1	0	0.548240614812546	0.446	0.316	0
XRCC5	0	0.295703135544855	0.77	0.64	0
APC	0	0.567658299742547	0.433	0.303	0
SULF1	0	0.711087857790614	0.298	0.168	0
SNHG7	0	0.902672554818564	0.362	0.232	0
SERPING1	0	0.710781202633585	0.296	0.166	0
DYX1C1	0	1.19328356650412	0.271	0.142	0
KRTCAP2	0	0.518426910341992	0.466	0.337	0
APOA1BP	0	0.611308410671241	0.434	0.305	0
NRBP1	0	0.455117055587849	0.485	0.356	0
HNMT	0	0.54491718675074	0.459	0.33	0
MRPS33	0	0.6505671544521	0.416	0.287	0
IRAK1	0	0.455891857638527	0.477	0.348	0
MPDZ	0	0.82013206682546	0.303	0.174	0
SET	0	0.278254577743958	0.845	0.716	0
EDF1	0	0.450520877578755	0.761	0.632	0
RBCK1	0	0.847547223218424	0.321	0.192	0
PSMD8	0	0.454177398622334	0.632	0.503	0
UQCRFS1	0	0.503612791815033	0.566	0.437	0
NDFIP1	0	0.450729438967266	0.523	0.395	0
FAM229B	0	0.807619340923119	0.307	0.179	0
AP1S2	0	0.305185165845193	0.747	0.619	0
COPS8	0	0.653899007753942	0.407	0.279	0
TBCB	0	0.361203194523533	0.543	0.416	0
SNAPIN	0	0.613778157579724	0.43	0.303	0
PSMD14	0	0.448848603652129	0.502	0.375	0
SKP1	0	0.371748625034439	0.774	0.647	0
CCDC25	0	0.623344547910438	0.412	0.285	0
NARS	0	0.501650462145053	0.47	0.343	0
CUTA	0	0.449700376385921	0.554	0.428	0
DCTN3	0	0.408229051486239	0.552	0.426	0
BTF3L4	0	0.476623995268717	0.506	0.38	0
PMVK	0	0.468758870594247	0.455	0.329	0
LARS	0	0.568229710810456	0.501	0.375	0
ATP5J2	0	0.326707505820003	0.752	0.626	0
KIAA1958	0	0.761922752641759	0.324	0.198	0
CBX5	0	0.410174652500392	0.514	0.388	0
NDUFA13	0	0.584174253268762	0.459	0.333	0
BLVRB	0	0.39034928440864	0.527	0.401	0
DNAJB2	0	0.648558572489554	0.334	0.209	0
RIT1	0	0.536376265940474	0.457	0.332	0
PROX1	0	0.619349794787257	0.321	0.196	0
SNRPG	0	0.2626821630279	0.733	0.608	0
RBMS1	0	0.400790326953312	0.527	0.402	0
MRPS18C	0	0.553338138634068	0.462	0.337	0
BASP1	0	0.246863134527213	0.621	0.496	0
PQBP1	0	0.695253500449031	0.387	0.262	0
EIF4EBP1	0	0.693275304694659	0.465	0.34	0
RPAP3	0	0.687198246002404	0.369	0.244	0
MYL6B	0	0.584027889449358	0.429	0.304	0
PSMF1	0	0.726285751466011	0.398	0.273	0
PNO1	0	0.704818580247102	0.346	0.221	0
PPIC	0	0.94371868411605	0.291	0.166	0
TIA1	0	0.482721757196628	0.425	0.301	0
ATRX	0	0.294534877431606	0.665	0.541	0
SURF1	0	0.6473063884951	0.384	0.26	0
UBL5	0	0.376610949076356	0.853	0.729	0
TFPT	0	0.679452967796062	0.419	0.295	0
RSPH1	0	1.21761874041985	0.251	0.127	0
FLAD1	0	0.760672147970496	0.356	0.232	0
NUB1	0	0.72160195179682	0.356	0.232	0
C1orf61	0	0.210389781243714	0.468	0.345	0
TMEM161B-AS1	0	0.664661656772157	0.331	0.208	0
DSP	0	0.921449969014269	0.271	0.148	0
S1PR3	0	0.869819571020109	0.28	0.157	0
AIDA	0	0.495826659950043	0.473	0.35	0
KIDINS220	0	0.525681164986457	0.452	0.329	0
NDUFB2	0	0.420538866498846	0.827	0.704	0
PIN4	0	0.514871114857902	0.489	0.366	0
GPC3	0	0.796705765184331	0.324	0.201	0
CLTA	0	0.43175399515818	0.76	0.637	0
ANP32B	0	0.44841007739516	0.752	0.629	0
SEC11C	0	0.427758162879039	0.453	0.33	0
PYGB	0	0.885666925451371	0.31	0.187	0
HES4	0	0.814741732467115	0.321	0.199	0
HSPD1	0	0.31071429460645	0.826	0.704	0
CREB1	0	0.545148426668348	0.384	0.262	0
PRDX5	0	0.382229593401355	0.616	0.494	0
IFI27L1	0	1.01222295479648	0.3	0.178	0
RCN2	0	0.423566812762648	0.455	0.333	0
MRPS26	0	0.582599679980809	0.43	0.308	0
APH1A	0	0.416901887812382	0.535	0.414	0
PIN1	0	0.490091891767469	0.468	0.347	0
PPP1R12B	0	1.06495681031889	0.265	0.144	0
LRRN1	0	0.976020004127339	0.278	0.157	0
OPHN1	0	0.962448860326909	0.276	0.155	0
FAM127A	0	0.448277196056678	0.46	0.339	0
PHPT1	0	0.434820887582361	0.618	0.497	0
NSRP1	0	0.488278392195378	0.459	0.338	0
RFK	0	0.688651521339532	0.355	0.234	0
NDUFC1	0	0.41006843276955	0.566	0.445	0
MTPN	0	0.357929660406395	0.684	0.564	0
RAB9A	0	0.778675913164155	0.325	0.205	0
ENO1	0	0.460401261782506	0.941	0.821	0
MINOS1	0	0.287290470485403	0.651	0.531	0
LPGAT1	0	0.409502830801658	0.454	0.334	0
DPY30	0	0.441503241168614	0.482	0.362	0
FAM136A	0	0.415981704208437	0.487	0.367	0
RIF1	0	0.449890343171747	0.493	0.373	0
DNAJC10	0	0.598601027011274	0.41	0.29	0
NOP58	0	0.489610267083188	0.493	0.373	0
ADH5	0	0.488611594214953	0.478	0.358	0
HOXA9	0	0.834381153735959	0.303	0.183	0
HOXA10	0	0.640066482524619	0.312	0.192	0
CBR1	0	0.44651528190432	0.493	0.373	0
NDUFB6	0	0.38064709366382	0.563	0.443	0
ZCRB1	0	0.385639779024906	0.581	0.461	0
DMD	0	0.855238961304842	0.28	0.161	0
ALDH9A1	0	0.605789713008136	0.424	0.305	0
KLHDC8A	0	0.843220505217531	0.304	0.185	0
DARS	0	0.45235832429308	0.512	0.393	0
NDUFA10	0	0.520507889995774	0.459	0.34	0
SBDS	0	0.403138371658217	0.498	0.379	0
WASL	0	0.645267792021026	0.364	0.245	0
VCL	0	0.380277059438704	0.421	0.302	0
DDX24	0	0.275947470530426	0.666	0.547	0
LARP6	0	0.834392425613709	0.253	0.134	0
STAU1	0	0.440833347475846	0.492	0.373	0
ZNF302	0	0.74523543770558	0.315	0.196	0
PSMC4	0	0.457198735664194	0.524	0.405	0
TSEN34	0	0.507555566956403	0.39	0.271	0
TUSC3	0	0.648069065489094	0.346	0.227	0
CEBPZ	0	0.43331678706225	0.468	0.35	0
RHOU	0	0.619475985350849	0.327	0.209	0
SLC38A1	0	0.589767999301174	0.341	0.223	0
EBNA1BP2	0	0.523724325397954	0.43	0.312	0
DGUOK	0	0.48433090684222	0.471	0.353	0
PTCD3	0	0.589244956491605	0.366	0.248	0
SLC25A4	0	0.877330068007124	0.298	0.18	0
DNAJA1	0	0.320238895805472	0.826	0.708	0
STRBP	0	0.772813696630142	0.319	0.201	0
ENO2	0	0.119091212568643	0.397	0.279	0
DDR1	0	0.728467465391782	0.282	0.164	0
PRAF2	0	0.81348496542752	0.286	0.168	0
RBMX2	0	0.71359513625978	0.352	0.234	0
SUCLG1	0	0.491439223247526	0.464	0.347	0
SORBS1	0	0.889208157675042	0.264	0.147	0
DHRS3	0	0.911710829296354	0.254	0.137	0
MRPL19	0	0.555119336886115	0.397	0.28	0
SEPT2	0	0.263937145125728	0.738	0.621	0
UQCRQ	0	0.319656011669921	0.733	0.616	0
BOD1	0	0.780804135825271	0.313	0.196	0
ZKSCAN1	0	0.485586965591954	0.417	0.3	0
HIPK2	0	0.606321044513374	0.393	0.276	0
ATF7IP	0	0.622024409948476	0.353	0.236	0
B4GALT5	0	0.492775865689796	0.385	0.268	0
LIX1L	0	0.562869301302702	0.348	0.231	0
MGST3	0	0.28755724628686	0.685	0.569	0
TIMM8B	0	0.431034409517003	0.544	0.428	0
CSF1	0	0.859037511409354	0.26	0.144	0
ANTXR1	0	0.754916698775977	0.341	0.225	0
SDHC	0	0.405204723540912	0.476	0.36	0
SNRNP27	0	0.596898462577623	0.375	0.259	0
SP3	0	0.471888199913206	0.446	0.33	0
NFE2L2	0	0.387232970392134	0.639	0.523	0
QKI	0	0.268737768187218	0.759	0.643	0
POR	0	0.712056809879856	0.311	0.195	0
AHNAK2	0	0.597212755400174	0.3	0.184	0
TOB1	0	0.588547059143244	0.407	0.291	0
BST2	0	0.492339141837602	0.394	0.278	0
NAPA	0	0.577187410659755	0.369	0.253	0
HUWE1	0	0.404764418819965	0.466	0.351	0
THOC2	0	0.384900120516825	0.537	0.422	0
SOX11	0	0.215716317930594	0.386	0.271	0
C2orf49	0	0.793161463082088	0.29	0.175	0
SEC61A1	0	0.434733499342774	0.44	0.325	0
CP	0	0.796166746913345	0.251	0.136	0
WDR60	0	0.734660076206969	0.359	0.244	0
PGRMC1	0	0.357965825883583	0.469	0.354	0
FXYD6	0	0.639407605164794	0.373	0.258	0
TULP3	0	0.734691348121289	0.289	0.174	0
PKIG	0	0.876682937385434	0.286	0.171	0
PEA15	0	0.308090334268168	0.568	0.453	0
VPS72	0	0.607872376680877	0.337	0.223	0
RAB3GAP2	0	0.662105481954244	0.337	0.223	0
GPRC5B	0	0.651485498677216	0.277	0.163	0
ATP5G3	0	0.358420225612973	0.815	0.701	0
CHCHD2	0	0.385334176649426	0.865	0.751	0
ZEB1	0	0.518195916240261	0.354	0.24	0
PSME2	0	0.452733990639071	0.584	0.47	0
CPNE1	0	0.540233983843798	0.432	0.318	0
CBY1	0	0.804985514153834	0.281	0.168	0
UNC50	0	0.773683484847816	0.299	0.186	0
ZBTB20	0	0.87169557028643	0.3	0.187	0
AIMP1	0	0.473717003987973	0.423	0.31	0
VBP1	0	0.394704894008937	0.475	0.362	0
NDUFC2	0	0.355420474783047	0.602	0.489	0
SNRPB2	0	0.30272094732329	0.609	0.496	0
SV2A	0	0.787684464785279	0.283	0.17	0
PSMD1	0	0.374102550246099	0.561	0.449	0
PRRC2B	0	0.470972926251466	0.466	0.354	0
SEMA6A	0	0.834346167195273	0.26	0.148	0
NLGN4X	0	0.882646279521294	0.269	0.157	0
NPDC1	0	0.772602579025002	0.325	0.213	0
PIEZO2	0	0.685871243879088	0.28	0.168	0
PIK3R3	0	0.48701592179345	0.369	0.257	0
SSX2IP	0	0.442987099075394	0.384	0.272	0
SUCO	0	0.568555206469179	0.357	0.245	0
RCOR3	0	0.680359309216376	0.296	0.184	0
TSN	0	0.535719087004468	0.372	0.26	0
HDLBP	0	0.423443864466994	0.598	0.486	0
MPLKIP	0	0.553201839803092	0.409	0.297	0
KLHDC10	0	0.816675698320361	0.293	0.181	0
CNTLN	0	0.500917504259317	0.379	0.267	0
NDUFA9	0	0.656498365738705	0.373	0.261	0
VAT1	0	0.721300450103447	0.315	0.203	0
FAM210B	0	0.457930897943808	0.398	0.287	0
ARHGAP35	0	0.794776545325688	0.315	0.204	0
KDM4A	0	0.693037416044093	0.303	0.192	0
CELSR2	0	0.625962021863668	0.31	0.199	0
NT5C3A	0	0.522653775678785	0.351	0.24	0
ECHS1	0	0.498347300547409	0.482	0.371	0
FNBP4	0	0.355989634381985	0.498	0.387	0
2,00 MLF	0	0.401720979036779	0.494	0.383	0
NQO1	0	0.844368861418099	0.286	0.175	0
ACTN4	0	0.315645213268029	0.487	0.376	0
DPP10	0	0.801533029487913	0.271	0.161	0
PRKRA	0	0.598926874573717	0.333	0.223	0
CCDC71L	0	0.867659676067269	0.268	0.158	0
ATP6V0E2	0	0.717999633054834	0.329	0.219	0
TBL1X	0	0.847441468233531	0.267	0.157	0
CREB3	0	0.746030044372439	0.317	0.207	0
ATG13	0	0.682067842269244	0.316	0.206	0
NAT14	0	0.882661849997524	0.269	0.159	0
UQCRH	0	0.304779251848736	0.865	0.755	0
MRPL37	0	0.578167214246303	0.374	0.264	0
DAP3	0	0.441757981765499	0.432	0.322	0
GON4L	0	0.481451684866376	0.413	0.303	0
MPV17	0	0.645689545775367	0.348	0.238	0
CHMP3	0	0.458921161999055	0.433	0.323	0
LRRFIP2	0	0.634057092236477	0.351	0.241	0
ZFR	0	0.488044519315108	0.43	0.32	0
COX7B	0	0.300272391858146	0.833	0.723	0
RAD23B	0	0.419393222431585	0.495	0.385	0
UBE2L6	0	0.607600168759668	0.355	0.245	0
SH3GL1	0	0.760576166711728	0.287	0.177	0
MED29	0	0.628247523582331	0.357	0.247	0
PSMB8	0	0.493298707913265	0.458	0.349	0
C1orf131	0	0.726741866298687	0.323	0.214	0
STAT2	0	0.690121672666957	0.251	0.142	0
SCG2	0	0.612370432733327	0.289	0.18	0
GATAD1	0	0.494643100209219	0.364	0.255	0
NDUFA5	0	0.467351788037404	0.473	0.364	0
SPIN1	0	0.532376940152527	0.359	0.25	0
DDIT4	0	0.463890869808933	0.582	0.473	0
ZNF664	0	0.53552283919574	0.31	0.201	0
ATF4	0	0.465932773418766	0.47	0.361	0
TIPRL	0	0.491331126428035	0.406	0.298	0
MRPS12	0	0.55925258756446	0.398	0.29	0
MITD1	0	0.598948084000273	0.332	0.224	0
TCTEX1D2	0	0.663136616179396	0.334	0.226	0
YIPF6	0	0.617444549962089	0.33	0.222	0
ARFGAP2	0	0.685295750605641	0.347	0.239	0
SLC3A2	0	0.541259822616695	0.444	0.336	0
NDN	0	0.723899537233315	0.29	0.182	0
LSM14A	0	0.396568255221324	0.435	0.327	0
POLE3	0	0.394379636988681	0.468	0.361	0
KAZN	0	0.787762699898394	0.255	0.148	0
BCL9	0	0.915507067535759	0.25	0.143	0
FAM200B	0	0.616640839393356	0.339	0.232	0
YAP1	0	0.857650572561245	0.25	0.143	0
AURKAIP1	0	0.358467183553425	0.608	0.501	0
SSBP3	0	0.447069168089871	0.346	0.239	0
MTX1	0	0.578960327673586	0.353	0.246	0
CALM2	0	0.423882470285726	0.944	0.837	0
HIP1	0	0.526598338331115	0.385	0.278	0
IFT74	0	0.752257431275077	0.301	0.194	0
ATN1	0	0.745200582254873	0.282	0.175	0
TJP1	0	0.325276203368336	0.347	0.24	0
NFIC	0	0.343764958038156	0.47	0.363	0
SOD1	0	0.328886203876303	0.688	0.581	0
MDH1	0	0.346164892933655	0.553	0.447	0
C14orf166	0	0.397192869444296	0.534	0.428	0
TCF7L1	0	0.806038713722631	0.253	0.147	0
MSMO1	0	1.05275702650479	0.251	0.145	0
C8orf33	0	0.676889843748623	0.328	0.222	0
CRLS1	0	0.575044858350166	0.325	0.219	0
ZNF626	0	0.864415285969859	0.26	0.154	0
DNPEP	0	0.709036921496404	0.289	0.183	0
RUVBL1	0	0.45217137042587	0.38	0.274	0
SMAD5	0	0.415085532656976	0.367	0.261	0
DBN1	0	0.650979289852442	0.304	0.198	0
SQLE	0	0.560734119264208	0.346	0.24	0
SCOC	0	0.410969101452876	0.399	0.294	0
RMND5A	0	0.869292533554177	0.262	0.157	0
SEPN1	0	0.393224871225708	0.407	0.302	0
ABI2	0	0.376988929549041	0.441	0.336	0
MAP3K13	0	0.533532144528174	0.371	0.266	0
OCIAD2	0	0.445910813880844	0.359	0.254	0
C6orf62	0	0.284171113491532	0.602	0.497	0
ANKIB1	0	0.603408493724757	0.348	0.243	0
C7orf55	0	0.752777734671737	0.296	0.191	0
EIF1AX	0	0.277148493191379	0.666	0.561	0
GRHPR	0	0.564017008764825	0.432	0.327	0
CCL2	0	0.58766092240308	0.357	0.252	0
KRT10	0	0.413074652124444	0.525	0.421	0
RPRD2	0	0.574595349167489	0.334	0.23	0
PI4KB	0	0.629152118889292	0.315	0.211	0
LINC01158	0	0.46294653208136	0.319	0.215	0
DAG1	0	0.7402351673318	0.256	0.152	0
ARMCX1	0	0.845919146632381	0.266	0.162	0
SNAPC3	0	0.610729344846099	0.274	0.17	0
VPS45	0	0.655771954850316	0.307	0.203	0
UBAP2L	0	0.490603776369224	0.412	0.308	0
DBI	0	0.433833342440111	0.889	0.785	0
IL13RA2	0	0.618076974406631	0.291	0.187	0
ARPC5L	0	0.366885024015593	0.482	0.378	0
ACP2	0	0.628221375588419	0.303	0.199	0
NTS	0	1.3494934469515	0.616	0.512	0
SEPHS2	0	0.731856473668058	0.339	0.236	0
RUSC1	0	0.493076757159813	0.329	0.226	0
CHPF	0	0.638966242202514	0.264	0.161	0
TBC1D20	0	0.730596715189308	0.257	0.154	0
DPYSL5	0	0.630879563792391	0.301	0.198	0
SMEK2	0	0.455412614653587	0.415	0.312	0
TMED4	0	0.416614566523932	0.428	0.325	0
MRPL24	0	0.619316623935522	0.339	0.237	0
MRPL52	0	0.338285328330755	0.525	0.423	0
PPAP2B	0	0.702158561649528	0.261	0.159	0
CTNND2	0	0.841962224350475	0.253	0.151	0
REXO4	0	0.785537378603053	0.271	0.169	0
GCLM	0	0.492445740604515	0.354	0.252	0
TAF9	0	0.475431381732656	0.432	0.33	0
TAF7	0	0.389094537558392	0.431	0.329	0
MRPL32	0	0.533291428214036	0.362	0.26	0
SLC6A8	0	0.574179376206622	0.289	0.187	0
MTHFD2	0	0.631438920100705	0.343	0.242	0
PPP1R7	0	0.510985469598259	0.396	0.295	0
EIF4H	0	0.374034133245346	0.534	0.433	0
DDX27	0	0.558235844685242	0.384	0.283	0
CEP89	0	0.715185208649223	0.277	0.176	0
KIF9	0	0.926362859417148	0.268	0.167	0
SPA17	0	0.866537629769879	0.253	0.152	0
GPATCH4	0	0.579578896836611	0.354	0.253	0
RNF181	0	0.399911102129929	0.485	0.384	0
UBA1	0	0.38959798235554	0.41	0.309	0
TCEAL8	0	0.483443425591204	0.382	0.281	0
FAM127B	0	0.462320653471147	0.345	0.244	0
RTFDC1	0	0.37024775191502	0.482	0.381	0
PRPF6	0	0.568869340471129	0.363	0.262	0
TUSC1	0	0.713761727901889	0.273	0.173	0
ARHGEF2	0	0.769587960753028	0.269	0.169	0
TGFB2	0	0.890630028044619	0.251	0.151	0
NDUFAF2	0	0.561512376935123	0.327	0.227	0
UBN2	0	0.668732803856564	0.268	0.168	0
JAM2	0	0.821681936749452	0.251	0.151	0
DCAF10	0	0.684433229303211	0.279	0.18	0
OPTN	0	0.725372366495717	0.272	0.173	0
ZNF580	0	0.70415739016521	0.276	0.177	0
PEF1	0	0.674354994456357	0.315	0.216	0
SYNE1	0	0.622667220910858	0.256	0.157	0
CDC37L1	0	0.71846674761895	0.259	0.16	0
TSC22D1	0	0.417881933311926	0.33	0.231	0
HAT1	0	0.478363820176136	0.366	0.267	0
TWF1	0	0.391999384723349	0.391	0.293	0
SAT2	0	0.522973794704993	0.402	0.304	0
FAM134A	0	0.493613858673212	0.309	0.211	0
GTF3C4	0	0.50347365748356	0.314	0.216	0
LYRM5	0	0.715060003809276	0.257	0.159	0
RRAGC	0	0.540456564850617	0.355	0.257	0
EGFR	0	0.479361906900453	0.282	0.184	0
NKAP	0	0.583651806383601	0.349	0.251	0
CRNDE	0	0.721612361658431	0.292	0.194	0
ALDH3A2	0	0.653964429251048	0.287	0.189	0
PIGX	0	0.686092918897498	0.278	0.181	0
SGCB	0	0.702978050006745	0.273	0.176	0
TRIM24	0	0.514574245892953	0.337	0.24	0
NAA10	0	0.427573922235971	0.449	0.352	0
C20orf24	0	0.441495666006904	0.394	0.297	0
BLCAP	0	0.611511493629832	0.28	0.183	0
MRPL4	0	0.551196758641999	0.379	0.282	0
TRAF3IP1	0	0.649095312482525	0.266	0.169	0
RNF20	0	0.574914034398171	0.311	0.214	0
SHMT2	0	0.848109078613356	0.263	0.166	0
SEMA6D	0	0.68730316766223	0.26	0.163	0
AK3	0	0.419078907712299	0.366	0.269	0
DAD1	0	0.355103194358747	0.624	0.527	0
ECI1	0	0.662382983827029	0.295	0.198	0
TSNAX	0	0.456785139558298	0.332	0.236	0
FARSB	0	0.686721668512584	0.272	0.176	0
ZNF593	0	0.581861025010049	0.317	0.221	0
TAF13	0	0.477396045289796	0.329	0.233	0
MRPS14	0	0.536179333550843	0.317	0.221	0
TMOD1	0	0.708641889725846	0.264	0.168	0
TTC17	0	0.567292996746701	0.325	0.229	0
FERMT2	0	0.494480255240625	0.283	0.187	0
PSMA7	0	0.256666696534837	0.867	0.771	0
TMEM131	0	0.532621687776686	0.332	0.237	0
ITGA6	0	0.530972618342459	0.337	0.242	0
RP9	0	0.747141061586142	0.275	0.18	0
CHD6	0	0.449761999497349	0.337	0.242	0
LYPLAL1	0	0.677694763753074	0.265	0.17	0
UBXN2A	0	0.625038853749307	0.312	0.217	0
RAB3GAP1	0	0.713815551927597	0.287	0.192	0
KIAA1430	0	0.518455751043326	0.344	0.249	0
HMGCS1	0	1.00224012134604	0.297	0.202	0
YWHAB	0	0.292989435756123	0.822	0.727	0
COX6B1	0	0.397827130946097	0.851	0.756	0
ZNF146	0	0.633523205729666	0.295	0.2	0
FAM199X	0	0.683091435543957	0.273	0.179	0
KLHL9	0	0.618943459735996	0.266	0.172	0
MRPL50	0	0.555497490672582	0.336	0.242	0
GPATCH2	0	0.550191122248604	0.323	0.229	0
MOB4	0	0.445224039952975	0.315	0.221	0
PLS3	0	0.469237278633729	0.262	0.168	0
REXO2	0	0.535605988443876	0.325	0.231	0
HSPBP1	0	0.767671811001833	0.251	0.157	0
ADPRHL2	0	0.640673502512173	0.283	0.189	0
MRPL9	0	0.552925295831555	0.362	0.268	0
PLGRKT	0	0.577473765324311	0.285	0.191	0
NOSIP	0	0.463181913642063	0.354	0.26	0
LAGE3	0	0.504608069566594	0.387	0.294	0
RABGAP1	0	0.488305802152916	0.33	0.237	0
RRP15	0	0.54577304375439	0.303	0.21	0
HDDC2	0	0.571920560733071	0.32	0.227	0
MECP2	0	0.65963074153971	0.3	0.207	0
PHYHIPL	0	0.666492050706073	0.26	0.167	0
ADAM15	0	0.566569636807873	0.289	0.196	0
GIGYF2	0	0.485758963948417	0.356	0.263	0
IMP4	0	0.506983503860452	0.328	0.236	0
SRP19	0	0.569206409008978	0.33	0.238	0
RBM28	0	0.531509341601714	0.335	0.243	0
NTMT1	0	0.650296651638872	0.319	0.227	0
RASSF8	0	0.567030766644586	0.257	0.165	0
OXLD1	0	0.823639814061667	0.251	0.159	0
RUVBL2	0	0.613028095569224	0.3	0.208	0
FRA10AC1	0	0.642004630789637	0.287	0.195	0
PARP9	0	0.45128247043977	0.302	0.211	0
RP11-220I1.1	0	0.52878263477743	0.31	0.219	0
C1orf35	0	0.534063808711241	0.348	0.257	0
RRAGD	0	0.558389001896985	0.282	0.191	0
PINK1	0	0.52583775382541	0.262	0.172	0
RQCD1	0	0.636901666806771	0.276	0.186	0
REPIN1	0	0.698257689071012	0.269	0.179	0
ZNF37A	0	0.59722146912421	0.266	0.176	0
ZNF770	0	0.669175877803565	0.273	0.183	0
PSMG1	0	0.686245755022523	0.273	0.183	0
PGRMC2	0	0.53858419120675	0.303	0.213	0
DPM2	0	0.583569654777397	0.317	0.227	0
NUP160	0	0.460295892788896	0.31	0.22	0
RAB7L1	0	0.58444463113737	0.291	0.201	0
SRP14	0	0.37845464736096	0.921	0.832	0
1 SOS	0	0.458894535301566	0.279	0.19	0
RFXANK	0	0.577303214736289	0.324	0.235	0
PRCC	0	0.560120165412293	0.305	0.216	0
GAR1	0	0.680016439478898	0.257	0.168	0
ERI3	0	0.613005630424666	0.287	0.198	0
INTS3	0	0.625714769096908	0.266	0.178	0
EIF3G	0	0.453877223605975	0.507	0.419	0
TPPP3	0	0.577083624532467	0.298	0.21	0
DDRGK1	0	0.526873691986831	0.32	0.232	0
CNRIP1	0	0.554948878531368	0.267	0.18	0
MRPS2	0	0.658416040822081	0.262	0.175	0
XAF1	0	0.372124594008333	0.253	0.166	0
CHM	0	0.659306686627533	0.285	0.198	0
PRPF3	0	0.643453140975711	0.261	0.175	0
XPR1	0	0.583692048509069	0.27	0.184	0
ATG4B	0	0.490085804343735	0.257	0.171	0
CASK	0	0.547649146063782	0.27	0.185	0
CFL2	0	0.574738556503728	0.262	0.177	0
DDX49	0	0.637820317638195	0.26	0.175	0
NRCAM	0	0.594239145658797	0.25	0.165	0
KDM5B	0	0.551785095311661	0.256	0.172	0
USE1	0	0.591232028453453	0.277	0.193	0
POU3F2	0	0.502927526849421	0.252	0.168	0
CNP	0	-0.163135708181835	0.255	0.172	0
HLA-A	0	0.354728914729304	0.922	0.854	0
RPL18	0	0.239112778135222	0.951	0.902	0
RPL35	0	0.201661119121411	0.981	0.939	0
RPL37A	0	0.225918823896233	0.985	0.944	0
RPL13A	0	0.207114364147156	0.972	0.935	0
NEAT1	0	0.43215614643698	0.937	0.903	0
RPS27A	0	0.203770911863325	0.981	0.954	0
RPS27	0	0.277380956255761	0.974	0.961	0
FTH1	0	0.186583880234697	0.998	0.987	0
TMSB4X	5.56139826371685e-165	-1.2401464830756	0.961	0.971	1.33818365021555e-160
ACTB	8.14009125658391e-155	-1.10086924920111	0.938	0.953	1.95866875815922e-150
SRGN	2.07710462899182e-140	-3.9886618997574	0.093	0.415	4.99792915828012e-136
CD74	6.78925289428139e-132	-4.4191844095762	0.161	0.458	1.63363003142199e-127
TPT1	1.20282233237343e-131	-1.495114078206	0.796	0.874	2.89423109615694e-127
TYROBP	1.42577524829601e-125	-4.25646220784305	0.081	0.379	3.43070040244985e-121
S100A4	1.28533186833079e-119	-3.73260986097669	0.15	0.432	3.09276554157755e-115
LAPTM5	2.18830298245247e-119	-4.13266915300024	0.064	0.352	5.26549463637713e-115
LGALS1	3.55641939527109e-118	-1.7028213466964	0.558	0.736	8.55745634890131e-114
AIF1	6.48914468250551e-118	-4.18624647766173	0.069	0.354	1.56141799350448e-113
FCER1G	2.45638048311252e-116	-4.16357866484272	0.071	0.354	5.91054271846535e-112
HLA-DRB1	1.84776714361804e-111	-4.60952112362437	0.09	0.365	4.44609730097374e-107
RPL21	1.57427696506299e-108	-0.973433301634002	0.81	0.872	3.78802523333456e-104
RGS1	8.45859338751576e-105	-4.42086856057789	0.075	0.338	2.03530674090404e-100
ARHGDIB	2.77764944665161e-104	-4.36711554383008	0.035	0.297	6.6835800985331e-100
HLA-DRA	5.77949046763601e-101	-4.32359572092303	0.155	0.405	1.39066099632258e-96
PTPRC	1.62106570150309e-100	-3.72586940989039	0.055	0.314	3.90060829095672e-96
LCP1	1.38050973141903e-98	-4.35424513215341	0.031	0.283	3.32178251574048e-94
DUSP1	1.71729876962289e-98	-2.23684306257399	0.323	0.551	4.13216429946661e-94
HLA-DPA1	1.96617330103354e-95	-4.49917641202059	0.082	0.331	4.7310061969469e-91
CTSZ	1.3573890345231e-92	-4.53258065443154	0.032	0.271	3.26614949486948e-88
C1QB	4.35587124376779e-91	-4.52473981513661	0.085	0.325	1.04810973867541e-86
CYBA	8.59645970256681e-90	-2.73026062950335	0.194	0.421	2.06848013363163e-85
C1QA	5.3160285035246e-89	-4.67540632689319	0.076	0.31	1.27914277851809e-84
MS4A6A	2.4253252992455e-88	-4.30134067321722	0.042	0.274	5.83581773504452e-84
CTSS	4.13484928366422e-86	-2.99804903426687	0.126	0.361	9.94927434635286e-82
HSP90AA1	1.26706697047836e-85	-0.928386667015562	0.896	0.908	3.04881654436504e-81
ITGB2	5.13488694906637e-85	-4.06305065580324	0.033	0.259	1.23555649768435e-80
RPLP2	2.36290706598209e-84	-0.658284438236497	0.883	0.908	5.6856269821661e-80
CD14	6.45647099272515e-84	-4.25569922000612	0.056	0.282	1.55355605026952e-79
HLA-DPB1	3.52032312475069e-83	-4.59172154271979	0.053	0.278	8.4706015027751e-79
CTSC	1.49863678628051e-82	-3.3722348382583	0.071	0.299	3.60601983514817e-78
C1QC	3.41130002522019e-82	-4.85342670987593	0.04	0.259	8.20827012068482e-78
VAMP8	5.86367738213057e-80	-3.61783854037587	0.04	0.258	1.41091805168826e-75
FTL	3.68051612649065e-77	-1.54967162101102	0.962	0.965	8.85605790356179e-73
SGK1	4.63988590441152e-77	-2.90495130356629	0.114	0.336	1.1164493463195e-72
TGFBI	2.52985853357722e-73	-2.96576638118138	0.094	0.308	6.0873456034935e-69
CD163	1.46048682197381e-72	-3.65966438519484	0.045	0.25	3.51422339103339e-68
RPS29	1.14549634323751e-71	-0.906390486012757	0.765	0.827	2.75629330109809e-67
RGS10	2.71831227902753e-71	-3.7403755555025	0.053	0.254	6.54080300579605e-67
LYZ	4.07281315901981e-71	-4.15173616764247	0.073	0.281	9.80000302323348e-67
TYMP	4.69897840181491e-70	-3.1110051667129	0.083	0.287	1.1306681830447e-65
RPL27A	1.38211883199146e-69	-0.694860751940067	0.835	0.864	3.32565433353786e-65
RPL15	6.75100977387172e-69	-0.634944488681512	0.872	0.88	1.62442797178901e-64
EEF1A1	3.39393629301216e-67	-0.492736242613272	0.958	0.961	8.16648950824585e-63
RPS25	6.52404230983583e-66	-0.711622992270813	0.804	0.843	1.5698150605927e-61
TXNIP	2.1196940479226e-65	-2.79582041317624	0.153	0.352	5.10040781811137e-61
HMGB1	7.85369692603474e-65	-0.817918571620074	0.794	0.828	1.88975655434248e-60
IER3	1.18277170604079e-62	-3.09012759427983	0.144	0.335	2.84598527907535e-58
RNASE1	3.89781998205468e-62	-3.96114939563399	0.094	0.279	9.37893444081998e-58
CTSB	6.56998176895181e-62	-2.42299924324031	0.353	0.512	1.58086901324518e-57
MAFB	1.36925949715561e-60	-2.29274262854073	0.158	0.35	3.29471220205582e-56
RPS20	2.87446338276955e-60	-0.670827955058005	0.806	0.831	6.9165337916201e-56
NFKBIA	4.09331128237262e-58	-2.09576673876771	0.334	0.498	9.849325607645e-54
COTL1	3.86814215016721e-57	-1.83384583895427	0.278	0.45	9.30752364173233e-53
SH3BGRL3	1.29112190475846e-55	-0.915029102297085	0.681	0.758	3.10669752722981e-51
HMGB2	3.92844028124138e-55	-1.96697735396132	0.239	0.412	9.452613004723e-51
GPX1	7.09694737872987e-55	-1.57399787065814	0.509	0.619	1.70766747826998e-50
NR4A2	5.95354368667058e-52	-2.90279009449303	0.093	0.261	1.43254168188667e-47
PFN1	6.28362910023637e-52	-0.886504724195654	0.636	0.705	1.51196683409888e-47
H3F3B	7.44461946996435e-52	-0.804131173793948	0.761	0.805	1.79132433686282e-47
ARPC1B	3.657511733604e-50	-1.47568549916741	0.316	0.47	8.80070473339794e-46
KCTD12	6.97694694074867e-50	-2.48685718293937	0.123	0.289	1.67879297288294e-45
RPL23A	1.5776280636702e-49	-0.600113118274454	0.801	0.844	3.79608864680323e-45
RPL3	1.93646235156913e-48	-0.653332891446682	0.793	0.816	4.65951571034565e-44
RPL34	2.96649431763262e-47	-0.554257053021431	0.923	0.924	7.13797862708761e-43
CTSD	4.48257201034986e-47	-2.36410206983256	0.337	0.469	1.07859647713038e-42
RPS13	1.24091677440917e-46	-0.609706086029248	0.837	0.863	2.98589394258335e-42
ARPC3	1.64466213569273e-46	-1.05033041617896	0.568	0.652	3.95738603090385e-42
RHOA	5.06984828918459e-46	-0.989954355099428	0.502	0.612	1.2199068953436e-41
RPL10	7.11518373898472e-46	-0.460091044732473	0.947	0.945	1.7120555112745e-41
GRN	1.08646476105499e-45	-1.98697352590928	0.27	0.415	2.61425150805052e-41
HSPA1A	1.29119913119409e-45	-2.12604178886834	0.303	0.452	3.10688334947921e-41
CFL1	1.57558808186597e-45	-0.523270166005399	0.817	0.833	3.79118004258589e-41
RPL19	2.9631535522002e-45	-0.597428294641724	0.87	0.876	7.12994007730412e-41
REL	3.30214158809869e-45	-2.76399171477815	0.139	0.293	7.94561308928307e-41
S100A6	6.11755359997121e-44	-0.836493202778459	0.704	0.774	1.47200574722507e-39
S100A11	7.29340612585619e-44	-0.767656512004136	0.748	0.77	1.75493938200352e-39
JUNB	5.93582608558977e-43	-1.39955548280825	0.387	0.521	1.42827847271461e-38
RPS24	2.09466472024006e-42	-0.368691021226685	0.952	0.946	5.04018224984162e-38
RPS3	4.66815361959306e-42	-0.657582846509974	0.749	0.794	1.12325112394648e-37
KLF6	9.91417208905242e-42	-1.40794397755291	0.439	0.564	2.38554808806779e-37
RNASET2	1.11386795829945e-41	-2.31788616797327	0.143	0.289	2.68018908126013e-37
GADD45B	1.78926020726931e-41	-2.16390885952297	0.189	0.335	4.30531791073142e-37
RPL13	1.58658595389878e-40	-0.428381152172445	0.952	0.95	3.81764312227124e-36
TPM4	2.41672334946277e-40	-1.15469822214321	0.355	0.497	5.81511972347732e-36
ARHGAP18	3.09819717965257e-39	-2.11429414276623	0.113	0.256	7.45488205368e-35
OAZ1	3.23693569707848e-39	-0.968030401278035	0.611	0.672	7.78871467431023e-35
YWHAH	4.38071765850029e-39	-1.4106125546993	0.35	0.483	1.05408828298834e-34
SPP1	1.86685731179854e-38	-4.04343287614637	0.402	0.502	4.49203206364964e-34
SMAP2	5.04830926567526e-38	-2.01770176148359	0.137	0.28	1.21472417550678e-33
TSPO	1.09395104019518e-37	-1.45352693839215	0.291	0.426	2.63226499291764e-33
DAB2	1.50723120096317e-37	-2.0575994393235	0.132	0.272	3.62669971575758e-33
FOS	9.62039264097463e-37	-0.907811186769422	0.802	0.81	2.31485887727132e-32
IQGAP1	1.98348271397987e-36	-1.15923042518793	0.34	0.476	4.77265610637837e-32
IER5	2.03791659945288e-36	-1.76966310222366	0.183	0.324	4.90363492160352e-32
FCGRT	2.06430013019953e-36	-1.99031828713607	0.189	0.322	4.9671189732861e-32
MEF2A	2.18689148672512e-36	-1.99976410056363	0.121	0.259	5.26209829535799e-32
ATP1B3	9.1245722575012e-36	-1.5113967470542	0.294	0.426	2.19555457659994e-31
BTG1	1.40447587274557e-34	-1.20100114639693	0.473	0.59	3.3794498450004e-30
GRB2	3.04794491492111e-34	-1.49243203186998	0.222	0.357	7.33396505428317e-30
GLIPR1	3.12062639994548e-34	-1.59411346521705	0.139	0.277	7.50885124354882e-30
RNF130	5.13480783033368e-34	-1.67230199318769	0.16	0.296	1.23553746013489e-29
CAPG	7.59689019963551e-34	-1.42917428968756	0.281	0.406	1.8279637198363e-29
RPS14	1.25370215324969e-33	-0.406852262040139	0.935	0.923	3.0166581211494e-29
ZEB2	1.67114542067478e-33	-1.50650242262315	0.256	0.388	4.02111011122766e-29
ITM2B	2.35672783252351e-33	-0.784112914974679	0.704	0.752	5.67075851061806e-29
RPL23	3.90897298599038e-33	-0.498658829016239	0.864	0.855	9.40577079889006e-29
RPS23	4.71501035771904e-33	-0.481221066627095	0.906	0.906	1.13452579227436e-28
RPL32	1.14746325202676e-32	-0.371751157047241	0.938	0.93	2.76102607702679e-28
FAM49B	1.17151592011736e-32	-1.72870370395696	0.17	0.299	2.8189016069864e-28
SERF2	1.34290695345762e-32	-0.386772046185323	0.874	0.875	3.23130271140973e-28
AKAP13	2.39051573161062e-32	-1.5428972466555	0.212	0.343	5.75205895340148e-28
RPL9	3.90368852548344e-32	-0.440271004308043	0.869	0.875	9.39305533001826e-28
ZFP36	5.04645736780072e-32	-1.21730456884337	0.39	0.497	1.21427857184021e-27
LIMS1	7.24573212002184e-32	-1.19413411886358	0.374	0.482	1.74346806271965e-27
EIF4A1	1.00938924121689e-31	-0.548515701284083	0.669	0.728	2.42879239221608e-27
HSPA1B	2.07524007763648e-31	-2.02346126632622	0.211	0.335	4.99344267480889e-27
TSC22D3	3.27281494901147e-31	-1.573650800127	0.22	0.35	7.87504733031141e-27
CLIC1	3.57977781770434e-31	-0.968308739999886	0.435	0.534	8.61366138496019e-27
RAC1	3.59338043784372e-31	-0.660000619030741	0.666	0.704	8.64639200953957e-27
UBC	4.41621760004506e-31	-0.635582206180029	0.764	0.785	1.06263027892284e-26
IFNGR1	2.20479979659232e-30	-1.79806680022876	0.129	0.252	5.30518927056044e-26
RPL6	3.75093936905813e-30	-0.405056482824453	0.876	0.879	9.02551030982768e-26
RPLP1	1.4122097386379e-29	-0.292343284448953	0.982	0.976	3.39805907311051e-25
PTMA	2.52411310641545e-29	-0.327769444036654	0.988	0.979	6.07352095665685e-25
RPS3A	2.96564176193313e-29	-0.38111054194807	0.901	0.899	7.13592720756349e-25
ROCK1	4.70093636073974e-29	-1.44522449077858	0.214	0.338	1.1311393071212e-24
LRRFIP1	6.77297106133583e-29	-1.11869665852775	0.325	0.443	1.62971229677863e-24
HIST1H4C	1.44565723417026e-28	-2.41279825841128	0.194	0.311	3.47854043686047e-24
HSP90AB1	3.94590878182995e-28	-0.544532520255924	0.842	0.827	9.49464571083924e-24
DNAJB1	5.15631643997495e-28	-1.79428277249665	0.264	0.377	1.24071286178677e-23
PABPC1	1.33063878147979e-27	-0.696264797797788	0.604	0.675	3.20178303599667e-23
MYL12A	3.06691732055586e-27	-0.926396226928856	0.484	0.568	7.37961645672152e-23
CAP1	7.0410836934848e-27	-0.835006166670892	0.475	0.567	1.69422555832631e-22
PLIN2	1.73548398538934e-26	-1.65445110011056	0.322	0.431	4.17592156564383e-22
CD81	4.7219636730816e-26	-0.850474598385046	0.557	0.611	1.1361988990169e-21
SAT1	5.95803278319621e-26	-0.519534488152023	0.853	0.864	1.43362184829267e-21
RAB31	3.68824174066893e-25	-1.53798311715958	0.183	0.292	8.87464727639759e-21
SLC2A3	6.2052696493183e-25	-1.36164739672044	0.278	0.388	1.49311198301897e-20
RPS18	9.28893219307325e-25	-0.302612340225598	0.954	0.948	2.23510286429729e-20
RPL14	1.06629190192853e-24	-0.459397523234215	0.827	0.825	2.56571157442043e-20
EFHD2	1.62800030032599e-24	-1.06426570609839	0.213	0.331	3.9172943226444e-20
MT-ATP6	1.89680609384422e-24	-0.26664339518846	0.974	0.966	4.56409482300795e-20
RPS9	4.61655695657214e-24	-0.342569242952997	0.844	0.848	1.11083593489039e-19
RPS15A	5.57376339129324e-24	-0.381792249000533	0.901	0.893	1.34115894721298e-19
APOE	6.08893100766097e-24	-1.86355396883212	0.356	0.45	1.46511857906338e-19
SOD2	2.24182635406635e-23	-0.843883984188356	0.473	0.571	5.39428257315445e-19
GSTO1	3.83442199538648e-23	-1.0017101351432	0.293	0.4	9.22638620529896e-19
RPL10A	4.03043496439005e-23	-0.438298780867762	0.734	0.762	9.69803261131535e-19
ACTG1	1.20415073865355e-22	-0.271194193833097	0.921	0.906	2.89742750734817e-18
YBX3	3.11719355628604e-22	-1.11017533479648	0.217	0.33	7.50059113513546e-18
HSP90B1	4.91561345215425e-22	-0.628257734805948	0.66	0.694	1.18279490885735e-17
MBNL1	5.12817258548721e-22	-0.977117263616268	0.313	0.417	1.23394088751993e-17
ITGB1	7.4947382205686e-21	-0.983270917585842	0.416	0.505	1.80338391063322e-16
STK17B	1.09546039478319e-20	-1.31798006938144	0.172	0.274	2.63589680192731e-16
RBPJ	2.1861515009446e-20	-1.11395325874925	0.257	0.36	5.26031774157289e-16
ARPC5	4.42054770671735e-20	-0.49024757125918	0.666	0.698	1.06367218919033e-15
RPSA	5.65204166161436e-20	-0.41145895388527	0.729	0.757	1.35999426461765e-15
CCNL1	7.67627023928604e-20	-0.947866836066039	0.376	0.466	1.84706414497701e-15
ARPC4	5.22000403637486e-19	-1.03774548143304	0.217	0.318	1.25603737123252e-14
ARPC2	1.31309665407456e-18	-0.488206831430249	0.698	0.714	3.1595731690342e-14
CAPZB	1.37579807417375e-18	-0.69513590229845	0.464	0.535	3.31044532607689e-14
ACTR2	2.03900927140557e-18	-0.592225373869472	0.642	0.675	4.90626410885609e-14
RPL22	2.31871144433059e-18	-0.274016896694569	0.888	0.873	5.57928347734828e-14
RPL26	3.37875381299328e-18	-0.357525279356126	0.872	0.877	8.12995742482443e-14
NRP1	5.09846391251535e-18	-1.1300548235469	0.166	0.261	1.22679238662944e-13
FAU	6.79150987733073e-18	-0.326171775924974	0.901	0.881	1.63417310668332e-13
RPL29	9.03837207457423e-18	-0.316068856074115	0.879	0.858	2.17481308858405e-13
H2AFZ	1.16108601493288e-17	-0.673518101191351	0.639	0.662	2.79380516913149e-13
GSN	1.75379444933753e-17	-0.860704636817701	0.406	0.484	4.21998020399597e-13
ATP5G2	2.39193813349531e-17	-0.530823978266843	0.593	0.638	5.75548153681642e-13
MYH9	3.83178591501787e-17	-0.948608225550589	0.237	0.33	9.220043268716e-13
A2M	4.73145844021209e-17	-0.75850025541928	0.248	0.346	1.13848352988383e-12
CALR	5.48606201834327e-17	-0.551293534051351	0.588	0.629	1.32005624285376e-12
PPP1R15A	5.53458277743039e-17	-1.11350523602423	0.312	0.39	1.3317313079053e-12
RAP1A	1.2233478510902e-16	-1.07952914339532	0.231	0.318	2.94361959929324e-12
RPL30	1.6540694532976e-16	-0.318663044505073	0.922	0.902	3.98002191852469e-12
SNRPD2	2.22044604925031e-16	0.209451218263593	0.754	0.646	5.3428372837061e-12
BTG3	2.22044604925031e-16	0.338298219266678	0.467	0.362	5.3428372837061e-12
TPI1	2.22044604925031e-16	0.218005649293696	0.868	0.763	5.3428372837061e-12
PDPN	2.22044604925031e-16	0.365691450756398	0.402	0.298	5.3428372837061e-12
POGZ	2.22044604925031e-16	0.330414749091032	0.414	0.31	5.3428372837061e-12
SERBP1	2.22044604925031e-16	0.201310663287623	0.834	0.733	5.3428372837061e-12
UBE2Q1	2.22044604925031e-16	0.403526758749914	0.402	0.303	5.3428372837061e-12
PDZD11	2.22044604925031e-16	0.39436065787448	0.391	0.292	5.3428372837061e-12
ERGIC3	2.22044604925031e-16	0.438870189274013	0.423	0.325	5.3428372837061e-12
SF3A3	2.22044604925031e-16	0.384259596572532	0.398	0.302	5.3428372837061e-12
STRAP	2.22044604925031e-16	0.43734597790872	0.444	0.349	5.3428372837061e-12
ADD3	2.22044604925031e-16	0.376581514749551	0.314	0.219	5.3428372837061e-12
IWS1	2.22044604925031e-16	0.427507996875031	0.33	0.237	5.3428372837061e-12
METTL5	2.22044604925031e-16	0.506323865280669	0.393	0.3	5.3428372837061e-12
MTCH1	2.22044604925031e-16	0.368826133643367	0.482	0.389	5.3428372837061e-12
KPNA6	2.22044604925031e-16	0.471479486669451	0.341	0.249	5.3428372837061e-12
CEBPZ-AS1	2.22044604925031e-16	0.465553762563736	0.344	0.252	5.3428372837061e-12
TM2D1	2.22044604925031e-16	0.452626728428935	0.298	0.208	5.3428372837061e-12
PCGF5	2.22044604925031e-16	0.495066452902755	0.301	0.212	5.3428372837061e-12
UBE2M	2.22044604925031e-16	0.488892537569977	0.421	0.334	5.3428372837061e-12
PFDN6	2.22044604925031e-16	0.583205930524963	0.307	0.221	5.3428372837061e-12
PHYH	2.22044604925031e-16	0.594609894996862	0.264	0.179	5.3428372837061e-12
FASTK	2.22044604925031e-16	0.653558431543565	0.289	0.206	5.3428372837061e-12
PTPMT1	2.22044604925031e-16	0.661788433956833	0.26	0.179	5.3428372837061e-12
PRKAG1	2.22044604925031e-16	0.608494621850316	0.253	0.173	5.3428372837061e-12
GCC2	4.44089209850063e-16	0.34390964870228	0.459	0.363	1.06856745674122e-11
TOMM40	4.44089209850063e-16	0.497308800705401	0.354	0.264	1.06856745674122e-11
MALSU1	4.44089209850063e-16	0.520795770393112	0.341	0.252	1.06856745674122e-11
DNAJC19	4.44089209850063e-16	0.533720250424308	0.304	0.217	1.06856745674122e-11
STAMBP	4.44089209850063e-16	0.465980168575431	0.3	0.214	1.06856745674122e-11
KIAA0907	4.44089209850063e-16	0.43639998186827	0.28	0.195	1.06856745674122e-11
UHMK1	6.66133814775094e-16	0.309581393959425	0.421	0.317	1.60285118511183e-11
TLE4	6.66133814775094e-16	0.455221084041889	0.408	0.312	1.60285118511183e-11
SMARCD1	6.66133814775094e-16	0.469521033173475	0.33	0.24	1.60285118511183e-11
RNF114	6.66133814775094e-16	0.509440136459872	0.316	0.23	1.60285118511183e-11
GOSR1	6.66133814775094e-16	0.512032987737046	0.295	0.211	1.60285118511183e-11
PPP1R35	6.66133814775094e-16	0.609432099070789	0.284	0.2	1.60285118511183e-11
PSMA5	6.66133814775094e-16	0.404137796419593	0.51	0.427	1.60285118511183e-11
TMPO	6.71270205323498e-16	-1.03663622115067	0.216	0.298	1.6152103680494e-11
SERPINB1	7.42514356623409e-16	-1.34008840000109	0.203	0.285	1.78663804490725e-11
RPL36AL	7.61714064746984e-16	-0.546515260008833	0.595	0.64	1.83283638259419e-11
CCT6A	8.88178419700125e-16	0.226274946929393	0.678	0.552	2.13713491348244e-11
PSD3	8.88178419700125e-16	0.454647365760705	0.298	0.21	2.13713491348244e-11
MAGEH1	8.88178419700125e-16	0.604574478514584	0.257	0.178	2.13713491348244e-11
IK	1.11022302462516e-15	0.32865358206602	0.524	0.422	2.67141864185305e-11
ARF3	1.11022302462516e-15	0.401466556495382	0.375	0.281	2.67141864185305e-11
CSRP1	1.11022302462516e-15	0.439041799994806	0.336	0.246	2.67141864185305e-11
SRM	1.33226762955019e-15	0.372182952608903	0.434	0.338	3.20570237022366e-11
COMMD1	1.33226762955019e-15	0.451766236924539	0.384	0.294	3.20570237022366e-11
LRRC58	1.33226762955019e-15	0.411363166587656	0.343	0.254	3.20570237022366e-11
MYH10	1.33226762955019e-15	0.491236427685716	0.299	0.21	3.20570237022366e-11
FUS	1.38157232189478e-15	-0.58386353528508	0.533	0.588	3.32433932094321e-11
SDCBP	1.50464798510286e-15	-0.756423109803191	0.412	0.487	3.6204839817545e-11
PIP5K1A	1.55431223447522e-15	0.466069459130198	0.276	0.194	3.73998609859427e-11
DPCD	1.55431223447522e-15	0.606602002542115	0.272	0.192	3.73998609859427e-11
RWDD1	1.77635683940025e-15	0.284544057839469	0.568	0.461	4.27426982696488e-11
3,00 ARL	1.77635683940025e-15	0.356686677940236	0.402	0.305	4.27426982696488e-11
ARL2BP	1.77635683940025e-15	0.462423927919479	0.356	0.265	4.27426982696488e-11
C6orf48	1.77635683940025e-15	0.503123190663598	0.384	0.295	4.27426982696488e-11
PHF21A	1.77635683940025e-15	0.504891650581548	0.276	0.193	4.27426982696488e-11
TMEM167B	1.99840144432528e-15	0.447377042948217	0.271	0.189	4.80855355533549e-11
RPS5	1.99840144432528e-15	0.222964529877008	0.917	0.843	4.80855355533549e-11
UPF3A	2.44249065417534e-15	0.39408385596435	0.342	0.253	5.87712101207671e-11
CKAP4	2.66453525910038e-15	0.374513788272523	0.348	0.253	6.41140474044732e-11
CHCHD3	2.66453525910038e-15	0.417127824537564	0.348	0.259	6.41140474044732e-11
USP33	2.66453525910038e-15	0.441829552794959	0.331	0.243	6.41140474044732e-11
CDC73	2.88657986402541e-15	0.406504530487277	0.342	0.251	6.94568846881793e-11
DHX40	2.88657986402541e-15	0.507894750836168	0.313	0.227	6.94568846881793e-11
MRPL22	2.88657986402541e-15	0.478937901792344	0.317	0.233	6.94568846881793e-11
CAPZA1	3.02339044982574e-15	-0.847849113696867	0.362	0.442	7.2748821003707e-11
NFU1	3.10862446895044e-15	0.601319950843686	0.272	0.191	7.47997219718854e-11
HSD17B10	3.33066907387547e-15	0.377361990460544	0.448	0.356	8.01425592555916e-11
RBM38	3.33066907387547e-15	0.492107579854666	0.312	0.226	8.01425592555916e-11
MED8	3.33066907387547e-15	0.625348654672783	0.269	0.191	8.01425592555916e-11
JMJD1C	3.50580836831512e-15	-0.983481216684299	0.278	0.36	8.43567609583984e-11
SYPL1	4.21884749357559e-15	0.345670610594456	0.44	0.339	1.01513908390416e-10
CNIH4	4.21884749357559e-15	0.391599361764929	0.421	0.324	1.01513908390416e-10
CHURC1	4.21884749357559e-15	0.330434300584002	0.403	0.308	1.01513908390416e-10
PSMA2.1	4.44089209850063e-15	0.396225274015608	0.393	0.302	1.06856745674122e-10
GNB2	4.66293670342566e-15	0.335795438159514	0.559	0.47	1.12199582957828e-10
MAP7D3	4.66293670342566e-15	0.570833177772989	0.293	0.211	1.12199582957828e-10
JPX	4.66293670342566e-15	0.553296198588931	0.271	0.191	1.12199582957828e-10
MTRNR2L12	4.66872717681919e-15	-0.796343666426285	0.398	0.474	1.12338913328623e-10
C1QBP	4.88498130835069e-15	0.380446079204291	0.486	0.393	1.17542420241534e-10
WSB1	5.04258073788643e-15	-0.843596399087067	0.367	0.448	1.21334577715023e-10
SNRPF	5.10702591327572e-15	0.230027695175188	0.628	0.508	1.2288525752524e-10
TXNDC9	5.10702591327572e-15	0.541785184546431	0.276	0.197	1.2288525752524e-10
ITPA	5.55111512312578e-15	0.387384952540255	0.402	0.31	1.33570932092653e-10
CENPB	5.55111512312578e-15	0.598149379548337	0.31	0.227	1.33570932092653e-10
ERCC1	6.21724893790088e-15	0.423654685382042	0.386	0.296	1.49599443943771e-10
BMPR2	6.21724893790088e-15	0.411345872548565	0.356	0.266	1.49599443943771e-10
LRP10	6.21724893790088e-15	0.452603404457703	0.308	0.224	1.49599443943771e-10
LRRC47	6.43929354282591e-15	0.524196149835948	0.267	0.186	1.54942281227477e-10
MSH6	6.88338275267597e-15	0.271015722770201	0.403	0.302	1.65627955794889e-10
AK4	6.88338275267597e-15	0.327580531723368	0.295	0.207	1.65627955794889e-10
CPEB4	7.105427357601e-15	0.431779969025814	0.416	0.325	1.70970793078595e-10
CAMK2D	7.105427357601e-15	0.374490823594931	0.339	0.25	1.70970793078595e-10
IER2	8.49114767234521e-15	-0.922608117938355	0.467	0.522	2.0431399529197e-10
NOP56	8.88178419700125e-15	0.29883591918685	0.518	0.418	2.13713491348244e-10
DENR	8.88178419700125e-15	0.330359139767752	0.408	0.312	2.13713491348244e-10
USP11	8.88178419700125e-15	0.520753487426912	0.295	0.212	2.13713491348244e-10
XRN2	9.54791801177635e-15	0.238315282525659	0.611	0.507	2.29742003199362e-10
PAIP1	9.54791801177635e-15	0.515856399038255	0.318	0.233	2.29742003199362e-10
EMC6	9.76996261670138e-15	0.576400965653187	0.341	0.257	2.35084840483069e-10
ATP5L	9.82466847475898e-15	-0.407679237741791	0.681	0.707	2.36401172839651e-10
LINC00657	1.04360964314765e-14	0.281807609694679	0.544	0.44	2.51113352334187e-10
TMEM203	1.13242748511766e-14	0.558057386374122	0.29	0.21	2.72484701469011e-10
LARP1	1.28785870856518e-14	0.400902755406391	0.378	0.289	3.09884562454954e-10
OFD1	1.33226762955019e-14	0.416361145128126	0.314	0.231	3.20570237022366e-10
10,00 LSM	1.37667655053519e-14	0.456908987392464	0.367	0.284	3.31255911589778e-10
PLEKHO1	1.37694416728689e-14	-0.853325369547979	0.238	0.324	3.31320305532571e-10
HNRNPA1	1.42264286215538e-14	-0.467995839629584	0.607	0.641	3.42316325491828e-10
CD320	1.53210777398272e-14	0.489530770068533	0.316	0.232	3.68655772575721e-10
CTNNAL1	1.55431223447522e-14	0.382606643037553	0.345	0.252	3.73998609859427e-10
CD164	1.56125234795992e-14	-0.899828542104001	0.348	0.415	3.75668539966116e-10
CKLF	1.5801444697396e-14	-1.15921844638272	0.254	0.33	3.80214362308743e-10
CHCHD5	1.68753899743024e-14	0.417009606594142	0.367	0.276	4.06055633561664e-10
HIST1H2BK	1.75415237890775e-14	0.506552277044797	0.255	0.178	4.22084145412782e-10
SIKE1	1.79856129989275e-14	0.44150642823333	0.313	0.23	4.32769819980194e-10
MAGED2	1.99840144432528e-14	0.315972028814039	0.404	0.309	4.80855355533549e-10
NOC3L	2.19824158875781e-14	0.425435231737723	0.261	0.182	5.28940891086904e-10
MAT2A	2.28705943072782e-14	0.338979200120793	0.537	0.447	5.50312240221729e-10
CDK13	2.37587727269783e-14	0.609403494857317	0.266	0.191	5.71683589356553e-10
RPL4	2.43646021478885e-14	-0.496763154607673	0.609	0.642	5.86261056882492e-10
SEPW1	2.50910403565285e-14	0.202766797962403	0.696	0.589	6.0374061305879e-10
POLR2J	2.70894418008538e-14	0.318281809622624	0.524	0.433	6.51826148612145e-10
MAGOHB	2.75335310107039e-14	0.55720147194724	0.322	0.239	6.62511823179557e-10
SNHG9	2.90878432451791e-14	0.478923144458826	0.253	0.177	6.999116841655e-10
MSH2	2.95319324550292e-14	0.379365919187471	0.295	0.211	7.10597358732912e-10
LDHA	3.23658339082047e-14	-0.557521146401404	0.601	0.636	7.78786695499221e-10
CCDC80	3.28626015289046e-14	0.246749898609744	0.3	0.214	7.90739917988503e-10
PPM1G	3.35287353436797e-14	0.248316175090409	0.552	0.445	8.06768429839622e-10
NOTCH1	3.41948691584548e-14	0.514707380460116	0.317	0.233	8.2279694169074e-10
KLHL42	3.41948691584548e-14	0.516240155545109	0.262	0.184	8.2279694169074e-10
MRPL21	3.44169137633799e-14	0.404942571723832	0.379	0.295	8.28139778974446e-10
MRTO4	3.73034936274053e-14	0.450331037795951	0.325	0.242	8.97596663662625e-10
NBPF1	3.77475828372553e-14	0.442526887599012	0.319	0.235	9.08282338230038e-10
PYURF	4.68514116391816e-14	0.354966687885952	0.405	0.318	1.12733866686199e-09
HSPH1	5.55599914770679e-14	-1.0358388388397	0.314	0.391	1.33688451492121e-09
SEC62	5.61772850460329e-14	0.248479085692652	0.619	0.526	1.35173783277764e-09
FNBP1L	6.08402217494586e-14	0.341338422922351	0.344	0.253	1.46393741573547e-09
CXCR4	6.26885952503703e-14	-1.10913053853819	0.361	0.429	1.50841297891441e-09
KDELR1	6.46149800331841e-14	0.250058397978991	0.581	0.485	1.55476564955848e-09
DYNC1LI2	6.46149800331841e-14	0.306481606741851	0.432	0.339	1.55476564955848e-09
AP2A1	6.50590692430342e-14	0.436970248680266	0.258	0.18	1.56545132412589e-09
DYNC1I2	6.77236045021345e-14	0.225083372543459	0.559	0.456	1.62956537153036e-09
C11orf83	6.81676937119846e-14	0.47224570155146	0.314	0.23	1.64025104609777e-09
TIMM17A	6.94999613415348e-14	0.393214000422139	0.378	0.291	1.67230806980001e-09
SLC35B4	7.23865412055602e-14	0.545344086805956	0.26	0.185	1.74176495448819e-09
DNAJC8	7.8159700933611e-14	0.237239419693082	0.628	0.536	1.88067872386455e-09
SERPINB6	7.92699239582362e-14	0.38387139423812	0.397	0.307	1.90739291028308e-09
CCT4	8.34887714518118e-14	0.243284676126814	0.605	0.498	2.00890681867349e-09
MYL12B	8.46853559780921e-14	-0.650309631876247	0.482	0.542	2.03769903554485e-09
CLK1	8.69454290752844e-14	-0.93703420855348	0.184	0.267	2.09208091440949e-09
CNPY2	8.79296635503124e-14	0.377163044409663	0.345	0.256	2.11576356434762e-09
MARCH7	8.99280649946377e-14	0.344204784426939	0.409	0.318	2.16384909990097e-09
NHP2	9.08162434143378e-14	0.310485847276083	0.468	0.374	2.1852204490358e-09
SPATS2	9.28146448586631e-14	0.454422882234862	0.287	0.206	2.23330598458915e-09
NME3	1.0547118733939e-13	0.408515815726026	0.305	0.225	2.5378477097604e-09
GOLT1B	1.0547118733939e-13	0.395172195509846	0.272	0.193	2.5378477097604e-09
LGMN	1.19912993760344e-13	-1.51732107749054	0.189	0.265	2.8853464558614e-09
TM7SF3	1.31894495325469e-13	0.567029618724592	0.257	0.183	3.17364534652143e-09
CSNK2A1	1.33226762955019e-13	0.321061701890967	0.38	0.291	3.20570237022366e-09
HOTAIRM1	1.37889699658444e-13	0.528415496385394	0.262	0.187	3.31790195318149e-09
POLR2F	1.44551037806195e-13	0.346960765958106	0.408	0.32	3.47818707169267e-09
SAMD4B	1.49436019114546e-13	0.381329889003061	0.298	0.217	3.59572949193421e-09
4,00 LSM	1.56319401867222e-13	0.202356629443761	0.584	0.465	3.7613574477291e-09
RAB4A	1.58317803311547e-13	0.52078947624358	0.32	0.239	3.80944298328245e-09
HSDL2	1.58983937126322e-13	0.363020262988688	0.357	0.272	3.82547149513357e-09
PRPF38A	1.61648472385423e-13	0.397409721702265	0.356	0.269	3.88958554253804e-09
DNTTIP1	1.64979141459298e-13	0.468650425780347	0.316	0.237	3.96972810179363e-09
ATP5G1	1.65201186064223e-13	0.269871160279706	0.542	0.447	3.97507093907734e-09
PSMD10	1.66533453693773e-13	0.524259643015226	0.298	0.219	4.00712796277958e-09
PHF6	1.69420033557799e-13	0.414601382247017	0.378	0.292	4.07658484746776e-09
EIF6	1.69420033557799e-13	0.507554122326194	0.376	0.297	4.07658484746776e-09
PTAR1	1.73638881051374e-13	0.37862090232238	0.321	0.238	4.17809875585817e-09
TNPO1	1.75415237890775e-13	0.385638822886218	0.419	0.331	4.22084145412782e-09
CNOT4	1.81410442223751e-13	0.497650371224501	0.319	0.238	4.36509806078789e-09
FBLN1	1.81632486828676e-13	0.286865270026183	0.418	0.323	4.37044089807159e-09
CCDC137	1.87405646556726e-13	0.49153045851265	0.283	0.205	4.50935466744795e-09
SSBP4	1.92956761679852e-13	0.377627541595714	0.395	0.305	4.6429255995406e-09
LYRM2	1.94066984704477e-13	0.454582966926302	0.346	0.261	4.66963978595913e-09
FLNA	1.94955163124177e-13	0.190196070012897	0.657	0.536	4.69101113509396e-09
CRIPT	1.94955163124177e-13	0.421525711189188	0.285	0.208	4.69101113509396e-09
PHLDA1	1.96065386148803e-13	0.250378421867484	0.45	0.351	4.71772532151249e-09
RHEB	2.01172412062078e-13	0.252082521829436	0.534	0.441	4.84061057903773e-09
NDUFA4	2.1493917756743e-13	0.201869137300832	0.827	0.731	5.17186649062751e-09
TCEB2	2.22710738739806e-13	0.236402607434261	0.768	0.666	5.35886579555722e-09
IAH1	2.30704344517108e-13	0.41194427730881	0.369	0.289	5.55120793777064e-09
IARS2	2.52686760404686e-13	0.409450810785547	0.334	0.252	6.08014882885755e-09
C4orf48	2.58459920132736e-13	0.383707091151766	0.4	0.312	6.2190625982339e-09
TCF4	2.59126053947512e-13	0.151194465815478	0.567	0.455	6.23509111008502e-09
WBSCR22	2.60458321577062e-13	0.395745581376041	0.377	0.297	6.26714813378726e-09
HNRNPK	2.65343302885412e-13	0.232983136682757	0.815	0.716	6.38469055402879e-09
RPL18A	3.00194787261379e-13	-0.239159549804203	0.901	0.89	7.2232869710833e-09
C5orf24	3.00426350463567e-13	0.443472945537472	0.28	0.203	7.22885884485436e-09
TPR	3.30402372128447e-13	0.198442185445056	0.648	0.542	7.95014187815468e-09
BCAS2	3.31734639757997e-13	0.411810880355601	0.364	0.281	7.98219890185692e-09
PTBP3	3.33014861079798e-13	-0.844883169792891	0.198	0.28	8.01300358730209e-09
DPY19L1	3.71702668644502e-13	0.417671960304196	0.263	0.187	8.94390961292402e-09
TOMM5	3.84581255730154e-13	0.355772988221503	0.33	0.247	9.25379417537897e-09
GTPBP4	4.00790511889682e-13	0.408759552205369	0.346	0.265	9.64382129708952e-09
AIG1	4.20330437123084e-13	0.49743933851291	0.264	0.19	1.01139909780557e-08
SKIL	4.2244301871946e-13	-1.07189995678279	0.21	0.284	1.01648239164276e-08
PDIA3	4.86699319675132e-13	-0.558429078272937	0.485	0.536	1.1710959030023e-08
CADM1	5.67323965583455e-13	0.258098082225469	0.414	0.321	1.36509492598691e-08
TTL	5.86197757002083e-13	0.491420742210093	0.299	0.222	1.41050904289841e-08
YTHDF2	5.94635451989234e-13	0.277860738235097	0.45	0.357	1.43081182457649e-08
EIF3I	6.00852700927135e-13	0.343422767552517	0.485	0.401	1.44577176897087e-08
MPC1	6.15951734062037e-13	0.423742750338086	0.346	0.269	1.48210306250007e-08
TIMM50	6.26165785888588e-13	0.533306166843395	0.269	0.197	1.50668011400512e-08
FAM115A	6.43263220467816e-13	0.350531614018631	0.355	0.27	1.54781996108966e-08
RNASEH1	6.97442104069523e-13	0.466739132204263	0.262	0.188	1.67818519081209e-08
CDKN2C	7.17204073907851e-13	0.273249866671402	0.355	0.266	1.72573644263707e-08
MAGOH	7.54729612140181e-13	0.330745154741515	0.442	0.354	1.8160303927317e-08
PPP2R2A	8.09796674161589e-13	0.334236299115032	0.354	0.271	1.94853275736762e-08
TRAPPC3	8.21342993617691e-13	0.334342035826514	0.418	0.329	1.97631551124289e-08
CAMLG	8.63309423948522e-13	0.401012619743799	0.364	0.283	2.07729513590493e-08
API5	8.80628903132674e-13	0.40153832683209	0.354	0.271	2.11896926671784e-08
RBM42	9.05719943489203e-13	0.391279687363234	0.325	0.246	2.17934332802372e-08
CAV1	9.90540982570565e-13	0.130207990319805	0.309	0.222	2.38343971226129e-08
HNRNPA2B1	1.04141127533405e-12	-0.324703467267928	0.852	0.838	2.50584381070878e-08
A1BG	1.08024700296028e-12	0.511890690284764	0.29	0.215	2.59929033852302e-08
TFG	1.14597220601809e-12	0.329238954773795	0.337	0.257	2.75743832212072e-08
MLTK	1.15485399021509e-12	0.349606658569114	0.346	0.261	2.77880967125554e-08
COX6A1	1.19126930542279e-12	0.227208204721195	0.562	0.469	2.86643220270832e-08
SEC61G	1.34448008282106e-12	0.130314067941728	0.777	0.664	3.23508797528405e-08
MBOAT7	1.34603439505554e-12	0.406418390543801	0.308	0.229	3.23882796138264e-08
RPAIN	1.36268774042492e-12	0.324158156494061	0.323	0.242	3.27889924101044e-08
SCD5	1.3926637620898e-12	0.238852297707378	0.272	0.196	3.35102754434047e-08
BHLHE41	1.41775480244632e-12	0.254620246028593	0.307	0.226	3.41140160564635e-08
ARMCX6	1.49880108324396e-12	0.436845282787197	0.27	0.196	3.60641516650162e-08
PSMB5	1.52367007899556e-12	0.32687194508321	0.459	0.373	3.66625494407913e-08
CMSS1	1.52522439123004e-12	0.498559074468829	0.254	0.182	3.66999493017772e-08
UROD	1.52988732793347e-12	0.350473568506039	0.334	0.253	3.68121488847351e-08
PPP2R4	1.64290803184031e-12	0.420686986335854	0.287	0.211	3.95316530621415e-08
VCP	1.65600866353088e-12	0.250711334343182	0.557	0.462	3.98468804618801e-08
IDI1	1.76036962784565e-12	0.374372497108081	0.433	0.349	4.2358013985222e-08
NDUFS2	1.76747505520325e-12	0.375009797277172	0.35	0.268	4.25289847783006e-08
GGPS1	1.7705836796722e-12	0.333410951472751	0.317	0.236	4.26037845002725e-08
GNG12	1.99018579394306e-12	0.382202610625625	0.28	0.204	4.78878505738578e-08
MRPL17	2.05124806029744e-12	0.433915160769869	0.339	0.263	4.9357130826877e-08
RPL7	2.05528895016849e-12	-0.271011976099281	0.827	0.822	4.94543627189541e-08
SPOP	2.06368255817324e-12	0.360518580997669	0.267	0.194	4.96563297147645e-08
MRPL33	2.12563300294732e-12	0.276135834845188	0.5	0.411	5.11469813169185e-08
ZRANB2	2.16848761169786e-12	0.280383270067274	0.47	0.381	5.21781489126738e-08
GOLIM4	2.23643326080492e-12	0.307531843082732	0.445	0.357	5.38130571214879e-08
TMX4	2.71560551823313e-12	0.365861844011073	0.341	0.262	6.53428999797256e-08
CDK4	2.72182276717103e-12	0.339566768729712	0.37	0.285	6.54924994236694e-08
EIF1	2.72254279095572e-12	-0.376507072780621	0.833	0.822	6.55098246359765e-08
SMC4	2.87621680121085e-12	-1.14383379199943	0.245	0.31	6.92075286707354e-08
STAG2	2.94742008577487e-12	0.255907400421134	0.493	0.404	7.09208221039148e-08
SEC16A	3.09330339121061e-12	0.510103988076121	0.264	0.191	7.44310661993097e-08
AK2	3.12083692222132e-12	0.433405832489599	0.344	0.266	7.50935780224893e-08
MDH2	3.1570301928241e-12	0.300685829321161	0.508	0.429	7.59644604997334e-08
LPIN1	3.31290550548147e-12	0.331025589697193	0.253	0.18	7.97151322728951e-08
ZNF91	3.35687033725662e-12	0.465621574293756	0.262	0.19	8.07730140550689e-08
CENPF	3.48177599102627e-12	-1.58298710977556	0.348	0.398	8.37784938960742e-08
HLA-B	3.51763063122235e-12	0.214046329417948	0.89	0.844	8.46412282484721e-08
TMEM87A	3.54360984999857e-12	0.351642194702695	0.284	0.209	8.52663402106657e-08
PHACTR4	3.55027118814633e-12	0.324144414897851	0.339	0.258	8.54266253291769e-08
TRIP6	3.62132546172234e-12	0.481119417369956	0.264	0.193	8.71363332599628e-08
URM1	3.93218790861738e-12	0.47190011587941	0.26	0.189	9.46163054571514e-08
KNOP1	4.054756530536e-12	0.387973360387221	0.282	0.207	9.75655516377572e-08
OGT	4.15822931643106e-12	0.33002049680191	0.26	0.186	1.00055313811964e-07
DAZAP2	4.28736785764183e-12	-0.947377076972931	0.284	0.354	1.03162645390578e-07
ILF2	4.34763336443211e-12	0.164695859258793	0.586	0.482	1.04612754014966e-07
COPS7A	4.49640324973188e-12	0.420378264633568	0.251	0.18	1.08192454995049e-07
NAE1	4.60587123995992e-12	0.459074357141753	0.297	0.221	1.10826473775916e-07
NELFE	4.72955008490317e-12	0.371840280873037	0.311	0.233	1.1380243414294e-07
ATRAID	4.89608353859694e-12	0.282719088997383	0.509	0.424	1.1780956210572e-07
YIF1A	4.99555952160335e-12	0.419155664134567	0.267	0.194	1.2020315320882e-07
NDUFB11	5.19784215669006e-12	0.174071909786668	0.72	0.614	1.25070477974276e-07
HN1	5.69608986537504e-12	-0.694078723786128	0.418	0.473	1.37059314340654e-07
YBX1	5.70226543365023e-12	-0.227115595695871	0.879	0.857	1.37207910864492e-07
C4orf27	5.71209746169643e-12	0.371198912077901	0.308	0.233	1.3744448912334e-07
THAP5	5.77426995107544e-12	0.525909318716038	0.253	0.184	1.38940483562777e-07
RFC1	6.3566929497938e-12	0.263324355854536	0.39	0.308	1.52954745757938e-07
PCYOX1	6.44062581045546e-12	0.507003122154592	0.307	0.234	1.54974338251179e-07
RPL8	6.6435286736462e-12	-0.21148186061098	0.864	0.859	1.59856586945275e-07
PEBP1	6.85962397994899e-12	0.164933154999469	0.668	0.568	1.65056272205533e-07
CAPRIN1	6.93445301180873e-12	0.31820409189971	0.469	0.384	1.66856808370142e-07
ADNP	7.22533144426052e-12	0.316172056936793	0.375	0.293	1.73855925211797e-07
GOLGA2	7.26130267025837e-12	0.319037896175075	0.357	0.278	1.74721464851757e-07
CDC42BPA	7.32458538266201e-12	0.410251528028608	0.273	0.2	1.76244173477613e-07
COX7A2L	7.62101493023692e-12	0.314406197789366	0.479	0.397	1.83376861251361e-07
CMAS	7.68585195487503e-12	0.464256819247037	0.278	0.205	1.84936969738203e-07
BEX1	8.22786283549704e-12	0.40406506156742	0.296	0.218	1.9797883554773e-07
2,00 LSM	8.72391048289956e-12	0.29569309454541	0.404	0.321	2.09914734039529e-07
MT-ND2	9.39981426029135e-12	0.184008222548411	0.957	0.927	2.2617833073113e-07
SSNA1	9.42534938985773e-12	0.30501644018367	0.409	0.33	2.26792757018757e-07
RPAP2	9.45998834822603e-12	0.343908898382313	0.329	0.251	2.27626239635015e-07
PITHD1	9.56235091109647e-12	0.453895560607859	0.353	0.279	2.30089287622803e-07
CHD1L	9.9200647696307e-12	0.462250839983107	0.289	0.216	2.38696598486854e-07
NDUFB4	1.00668362534861e-11	0.225210269499944	0.603	0.517	2.42228213931384e-07
AHCY	1.00801589297816e-11	0.457083151809681	0.316	0.241	2.42548784168406e-07
LITAF	1.14552697602972e-11	-0.845131647645447	0.324	0.391	2.7563670097227e-07
DDT	1.21795906693478e-11	0.245624406566183	0.6	0.505	2.93065310685847e-07
HMGN2	1.24041475420245e-11	-0.655284159781791	0.633	0.644	2.98468598156194e-07
ACBD6	1.25528476502268e-11	0.375960587936634	0.321	0.246	3.02046620159757e-07
TIMM13	1.26416654921968e-11	0.335832559539748	0.427	0.348	3.0418375507324e-07
GLUL	1.36628208176777e-11	-0.710869387391712	0.586	0.621	3.2875479451496e-07
CIAO1	1.43225431514793e-11	0.415913527372441	0.296	0.225	3.44629033310895e-07
MRPS6	1.65634173043827e-11	0.251928442896593	0.436	0.353	3.98548947178057e-07
SLC4A1AP	1.97626359721426e-11	0.391466938073053	0.26	0.19	4.75528546761694e-07
SYF2	1.98172589449541e-11	0.275188722516813	0.471	0.391	4.76842884733486e-07
CST3	1.99282330214867e-11	-0.523963046573462	0.815	0.778	4.79513142963013e-07
GTF3C1	2.04387617941393e-11	0.493569596882227	0.253	0.187	4.91797486290579e-07
C3orf14	2.15578666029614e-11	0.516291407451641	0.25	0.183	5.18725386200458e-07
GSTM3	2.17437179372837e-11	0.351299911102581	0.334	0.256	5.2319734100692e-07
FAM98A	2.18758344772141e-11	0.40913391954998	0.268	0.199	5.26376329190725e-07
CCDC88A	2.27217609308524e-11	-0.60736228137985	0.448	0.505	5.46731011518171e-07
RTF1	2.34994246284259e-11	0.245627897236792	0.486	0.397	5.65443155409184e-07
CLPTM1	2.46800357928123e-11	0.377219482061184	0.265	0.195	5.9385102124665e-07
COX14	2.50228726628166e-11	0.254555261620268	0.442	0.362	6.02100362012692e-07
CMTM6	2.50895748588171e-11	-0.914898737524468	0.231	0.303	6.03705350252858e-07
TAOK3	2.55720068133247e-11	-0.898757677160487	0.21	0.281	6.15313627942218e-07
VGLL4	2.6543878206553e-11	0.374995195432129	0.28	0.208	6.38698797406079e-07
KRIT1	2.67716959712061e-11	0.386989384660298	0.315	0.242	6.44180548459161e-07
CD63	2.73029066844771e-11	-0.368043209583546	0.773	0.763	6.56962540641888e-07
EEF1D	2.79893840523991e-11	-0.503482659034451	0.559	0.6	6.73480559068828e-07
ALDH2	2.84727796895368e-11	0.425778212778006	0.28	0.21	6.85112024889634e-07
HLTF	2.85327317328665e-11	0.394205671235382	0.31	0.235	6.86554590956234e-07
BABAM1	2.89288593080528e-11	0.399130732992244	0.277	0.207	6.96086212670366e-07
MMP14	2.98159275047283e-11	0.473907990662968	0.302	0.228	7.17430847618772e-07
TALDO1	2.99044899799182e-11	-0.797714610147028	0.293	0.361	7.19561837896791e-07
HADHA	3.3566482926517e-11	0.218790988959832	0.568	0.481	8.07676712177852e-07
ASXL2	3.65294461346366e-11	0.444268035156509	0.254	0.186	8.78971532891626e-07
UBA2	3.76629838427789e-11	0.305454229024988	0.375	0.293	9.06246717224946e-07
YY1AP1	3.90818488682498e-11	0.449021550046232	0.291	0.22	9.40387447467828e-07
VAMP5	3.99908994808129e-11	0.328270325258056	0.339	0.26	9.6226102330732e-07
WDR47	4.07707201333096e-11	0.389487158012037	0.282	0.211	9.81025067847696e-07
RP11-427H3.3	4.09658973410387e-11	0.359635009656072	0.285	0.211	9.85721421820074e-07
PPIL4	4.152500565624e-11	0.474878932903142	0.273	0.204	9.99174686100446e-07
SIRT2	4.25846025109422e-11	0.268288012173488	0.285	0.215	1.02467070561829e-06
ST13	4.27784474510418e-11	0.197216074829409	0.627	0.542	1.02933500256697e-06
GRINA	4.46278569654623e-11	0.365656808823723	0.31	0.236	1.07383549430295e-06
FUBP3	4.61954918762331e-11	0.497935638626979	0.268	0.2	1.11155592552592e-06
CELF2	4.63425137209105e-11	-0.947217731457422	0.267	0.333	1.11509356515255e-06
NASP	4.66411353983176e-11	0.119714077882314	0.704	0.59	1.12227899995432e-06
VAMP2	4.66591210113165e-11	0.179691775073682	0.359	0.277	1.1227117697743e-06
ERGIC2	4.7119863566536e-11	0.376198857528358	0.298	0.226	1.13379815713799e-06
POP4	4.78199702058646e-11	0.416484720963696	0.283	0.213	1.15064412309351e-06
SMC6	4.88729057224191e-11	0.351440187415634	0.296	0.223	1.17597985749285e-06
PSAP	4.93470519213351e-11	-0.814284960503985	0.773	0.744	1.18738876333117e-06
NCOA7	5.39184252801306e-11	0.27080277722763	0.258	0.188	1.2973851490905e-06
SMU1	5.44546630010245e-11	0.33005803130536	0.358	0.283	1.31028810113065e-06
DERL2	5.4456217313259e-11	0.40567007511524	0.269	0.201	1.31032550099164e-06
FAM50A	5.56761303727171e-11	0.351064268980343	0.461	0.387	1.33967904902832e-06
POLD2	5.67890179326014e-11	0.370038989037209	0.331	0.257	1.36645734949425e-06
ACBD3	5.71966918272437e-11	0.312445485724199	0.373	0.294	1.37626679874714e-06
COA4	5.79876147099867e-11	0.342551721318806	0.378	0.302	1.3952979851517e-06
SLC39A1	6.22266682626105e-11	0.276791927559825	0.418	0.339	1.49729809173493e-06
TMEM248	6.43030073632644e-11	0.27019849569546	0.334	0.257	1.54725896317487e-06
SNW1	6.7035266226867e-11	0.342998128254445	0.407	0.333	1.61300257595087e-06
SCCPDH	6.76545486300029e-11	0.437073877730189	0.289	0.22	1.62790374913513e-06
FOSB	6.89061243946362e-11	-0.840080829388393	0.416	0.464	1.65801916518374e-06
EMD	7.09907688190015e-11	0.391250775024979	0.321	0.249	1.70817987932281e-06
ARPC1A	7.15476566881534e-11	0.241702557353349	0.406	0.325	1.72157971523035e-06
GTF3C6	7.31643634566126e-11	0.296507453905679	0.473	0.393	1.76048091349301e-06
COA3	7.40507655194733e-11	0.399684278152693	0.342	0.27	1.78180951992957e-06
MRPS35	7.52053974650835e-11	0.450370931496713	0.289	0.22	1.80959227380484e-06
SSU72	7.53299644884464e-11	0.261083575576852	0.503	0.427	1.812589605521e-06
GRSF1	7.7872597259443e-11	0.371965827052404	0.33	0.256	1.87377043525672e-06
RPS19BP1	7.81796849480543e-11	0.339199962552031	0.396	0.323	1.88115957922008e-06
PHB2	8.02429234170177e-11	0.288926743271001	0.433	0.356	1.93080522326028e-06
CAMSAP2	8.19178058719672e-11	0.327546419638305	0.309	0.235	1.97110624489127e-06
TIMP1	8.21356705514341e-11	-1.26319351712694	0.521	0.561	1.97634850480861e-06
STK25	8.38651370571597e-11	0.310483386572815	0.289	0.219	2.01796292786938e-06
ATG12	8.44719849624198e-11	0.284904354638231	0.335	0.258	2.03256490216575e-06
TMEM18	8.82436346216764e-11	0.452807347736138	0.253	0.186	2.12331833626678e-06
BAZ1B	9.11264397274181e-11	0.193887842534242	0.493	0.403	2.19268439272113e-06
CTNNA1	9.63613633331306e-11	0.195860387507908	0.522	0.44	2.31864712452179e-06
DESI2	9.85636017247771e-11	0.340331074876898	0.347	0.27	2.37163738470159e-06
GBAS	1.02939878843245e-10	0.363557979334107	0.389	0.315	2.47693936472615e-06
ZCCHC7	1.08628883666029e-10	0.403199702066979	0.253	0.185	2.61382819877198e-06
MRPL34	1.08736353254812e-10	0.325639999688886	0.388	0.313	2.6164141320173e-06
MT-CO1	1.10286740378832e-10	-0.146786095656234	0.979	0.975	2.65371954699546e-06
MT-CO3	1.11389382905725e-10	-0.185374778569203	0.976	0.965	2.68025133147756e-06
DFFA	1.13859366379643e-10	0.38892372385941	0.262	0.193	2.73968407382696e-06
RPS19	1.18369758439485e-10	0.128953564384402	0.981	0.956	2.84821312757089e-06
BGN	1.20855991880831e-10	-0.170467228798759	0.264	0.191	2.90803687663654e-06
ERLEC1	1.21329168933926e-10	0.218193023862773	0.362	0.285	2.91942246288812e-06
CCDC6	1.24527499423266e-10	0.403238099649486	0.28	0.212	2.99638069112262e-06
RAB10	1.2658807335697e-10	0.179644377233592	0.558	0.473	3.04596222111542e-06
UBE2D3	1.30728945430833e-10	-0.55517589716482	0.515	0.563	3.1455998849567e-06
ZCCHC17	1.32977184819083e-10	0.272345402967872	0.374	0.297	3.19969702111678e-06
PUM1	1.33673072610918e-10	0.221988951257337	0.479	0.394	3.21644147316391e-06
SCP2	1.37852174120212e-10	0.196831894414431	0.516	0.433	3.31699901368054e-06
ELAVL1	1.43387746120993e-10	0.338305230332709	0.399	0.324	3.45019594716334e-06
CDK16	1.45776946069986e-10	0.356481415288921	0.266	0.198	3.50768487633601e-06
SWI5	1.51699319772547e-10	0.418175329604412	0.282	0.213	3.65018903236702e-06
SMC5	1.54061652324344e-10	0.30275142653252	0.405	0.323	3.70703147822837e-06
CHTOP	1.580271469237e-10	0.312873703016937	0.336	0.261	3.80244920927808e-06
SEPP1	1.59691948760767e-10	-2.03646045541198	0.255	0.308	3.84250767108157e-06
TAX1BP1	1.59900759300058e-10	0.180674370447455	0.627	0.546	3.84753207027799e-06
MAP1LC3B	1.72601140831331e-10	-0.698022879240851	0.365	0.426	4.1531286506835e-06
RNF11	1.74394054752725e-10	0.341767617632313	0.318	0.245	4.19626974546006e-06
TRIP12	1.82705406359673e-10	0.264754417110848	0.437	0.358	4.39625748782646e-06
EIF2S3	1.83004500442507e-10	0.298591935413	0.384	0.31	4.40345428964761e-06
HSPA8	1.85416527179493e-10	-0.41529462573332	0.69	0.693	4.46149247699297e-06
VEZF1	1.87079907121301e-10	0.400054753697813	0.291	0.222	4.50151672515275e-06
TAB2	1.88663085154417e-10	0.342411701743147	0.314	0.243	4.53961115498558e-06
SPATA6	1.97724059347593e-10	0.433544161824764	0.251	0.184	4.75763631602177e-06
SPCS3	1.99296327284918e-10	-0.833342024133647	0.307	0.37	4.79546822712971e-06
RAB1A	2.0038215531315e-10	0.223457030640281	0.485	0.405	4.82159542114502e-06
ZNF638	2.08795647438365e-10	0.249371584038371	0.423	0.344	5.02404086866193e-06
PPA1	2.10785611187703e-10	0.207443564071982	0.495	0.417	5.0719233763985e-06
RBBP4	2.15137241355023e-10	0.198561469464614	0.516	0.424	5.17663230148457e-06
ZMAT2	2.25465202063901e-10	0.348549575010988	0.376	0.304	5.4251436920616e-06
TIMM10	2.33350005984789e-10	0.29283609689195	0.449	0.373	5.614867844006e-06
AAMP	2.48056908347394e-10	0.339181533924601	0.28	0.213	5.96874532865499e-06
MPHOSPH10	2.51960896591186e-10	0.302451998741427	0.344	0.271	6.06268309377711e-06
PPP4R2	3.11339398706423e-10	0.309648475071781	0.339	0.267	7.49144861167395e-06
STXBP3	3.35135919016238e-10	0.206051875281681	0.318	0.244	8.06404048336873e-06
DAP	3.47918582832563e-10	0.427012073993409	0.265	0.2	8.37161694011712e-06
RPS16	3.59609267245519e-10	-0.180840974541333	0.916	0.892	8.65291818846167e-06
SETD8	3.72458064390457e-10	0.479652339272428	0.259	0.195	8.96208594536319e-06
MRPS11	3.75034003852193e-10	0.456165797907821	0.287	0.221	9.02406820069146e-06
TPD52	3.84686948962099e-10	0.308720969073482	0.257	0.19	9.25633736592602e-06
MAP4	3.89305032655329e-10	0.293875806716088	0.4	0.324	9.36745769575253e-06
ADI1	3.92257559767017e-10	0.272199323900062	0.429	0.355	9.43850140311397e-06
KRCC1	3.96176202954734e-10	0.392233840615063	0.31	0.241	9.53279179549682e-06
ARL5A	4.0021697067516e-10	0.269670589934864	0.446	0.369	9.6300207483857e-06
KXD1	4.03716171604174e-10	0.398909286387004	0.33	0.262	9.71421852113963e-06
SLC2A4RG	4.18926227041538e-10	0.357076679636628	0.302	0.231	1.00802028750735e-05
GNAS	4.42817560397657e-10	0.125004431079196	0.92	0.83	1.06550761382884e-05
WNK1	4.49925208201307e-10	0.214405815782015	0.543	0.466	1.08261003597399e-05
CDC26	4.55887327888149e-10	0.385792537369944	0.346	0.275	1.09695608836446e-05
DNAJC2	4.83688866736998e-10	0.363279062635942	0.353	0.283	1.16385215114256e-05
FMR1	4.91487517351175e-10	0.492169861164649	0.252	0.189	1.1826172642504e-05
WAC	4.99893682004426e-10	0.194883767826134	0.451	0.371	1.20284417763905e-05
ANXA5	5.07168099898892e-10	-0.390363237177983	0.714	0.703	1.22034788197671e-05
C1orf86	5.46195089157209e-10	0.2975481660299	0.387	0.315	1.31425462353008e-05
GLS	5.48047215572663e-10	-0.851289572367187	0.21	0.277	1.31871121011094e-05
DCUN1D5	5.67998093004007e-10	0.416003849624648	0.262	0.198	1.36671701138624e-05
HTATSF1	6.06533268054932e-10	0.269924305916635	0.392	0.315	1.45944034959378e-05
ILKAP	6.61520171973962e-10	0.331953885410647	0.255	0.189	1.59174983780375e-05
POU2F1	6.74831079905402e-10	0.371928937855921	0.257	0.191	1.62377854446838e-05
PARK7	6.9626837628789e-10	0.149696647240819	0.747	0.651	1.67536096702392e-05
LAMTOR4	7.23380688683051e-10	0.200234651081696	0.63	0.548	1.74059861310916e-05
ARID5B	7.84207587756214e-10	0.130119995966873	0.341	0.262	1.886960297659e-05
SKAP2	8.29676344665655e-10	-0.85912651739244	0.239	0.301	1.9963672205345e-05
EIF2S1	8.5964213525358e-10	0.292813515537956	0.329	0.261	2.06847090584716e-05
PBDC1	8.73831895731314e-10	0.347539089861325	0.339	0.269	2.10261430750869e-05
POM121	9.57631973719231e-10	0.275482457502578	0.301	0.233	2.30425405516321e-05
SRSF4	9.59010426626605e-10	0.254606569233299	0.416	0.34	2.30757088854894e-05
APOO	9.63001900444738e-10	0.389377712199376	0.255	0.193	2.31717517285013e-05
MED10	9.81569936442384e-10	0.387449009850073	0.328	0.26	2.36185358106766e-05
TPRKB	9.82757875078732e-10	0.267882138678696	0.404	0.328	2.36471199901445e-05
TNFRSF12A	9.89655246641519e-10	0.310486594565751	0.3	0.228	2.38130845446882e-05
BEX4	9.91385640247699e-10	0.389249713512294	0.288	0.222	2.38547212756401e-05
ZCCHC11	1.0168859088111e-09	0.271668529924336	0.378	0.303	2.44683087378128e-05
MPC2	1.0409293427216e-09	0.177987748782688	0.486	0.403	2.50468418445671e-05
IP6K2	1.0538911965341e-09	0.313254472472448	0.278	0.211	2.53587299710034e-05
U2SURP	1.07834829954356e-09	0.226936037262083	0.482	0.407	2.59472167836172e-05
ATP6V1B2	1.11746514662968e-09	-0.906053498529478	0.188	0.253	2.68884463582034e-05
UROS	1.13352260910915e-09	0.344130165519937	0.291	0.224	2.72748210203844e-05
HEBP1	1.15535159217472e-09	0.439124354316678	0.278	0.214	2.78000700109082e-05
EIF4G3	1.16296461349918e-09	0.223312549275155	0.389	0.312	2.79832545300174e-05
CCDC59	1.21131926711371e-09	0.276870186133226	0.347	0.274	2.91467642052901e-05
MRPL42	1.32206601222151e-09	0.395600338563424	0.28	0.216	3.1811552386074e-05
CCDC167	1.35778899235106e-09	0.373155205986301	0.307	0.241	3.26711187339512e-05
ANXA4	1.35910771525971e-09	0.339834808327905	0.276	0.211	3.27028498445792e-05
TMEM245	1.40459555098005e-09	0.394451008007998	0.28	0.215	3.37973781476819e-05
SNRPB	1.4603995790452e-09	0.195659937305613	0.621	0.526	3.51401346709856e-05
PPP1CA	1.50817561842811e-09	-0.751623834794071	0.257	0.318	3.62897217306171e-05
RAP2B	1.52967892615997e-09	-0.90187902364167	0.196	0.258	3.68071343212613e-05
MRPS10	1.56298751718964e-09	0.389611779877245	0.289	0.226	3.76086056386171e-05
TMBIM6	1.72317915492215e-09	0.156415409289905	0.849	0.775	4.14631368257368e-05
TMEM230	1.77604086992744e-09	0.23919409590961	0.429	0.354	4.27350954121941e-05
SMG7	1.78490222602079e-09	0.32228947092962	0.251	0.187	4.29483173625123e-05
POLR2J3	1.8521781885994e-09	0.351224589236839	0.271	0.205	4.45671115740787e-05
TMEM183A	1.99104999154542e-09	0.406523184862246	0.324	0.258	4.7908644896566e-05
TANK	2.20874052381248e-09	0.217149481363613	0.38	0.304	5.31467144839759e-05
C1D	2.23085594441841e-09	0.258153308199014	0.322	0.253	5.36788557345957e-05
CHPT1	2.24687735084217e-09	0.355550025357555	0.285	0.22	5.40643628159643e-05
HM13	2.38906339156131e-09	0.346955469328754	0.418	0.35	5.74856433277482e-05
RPL39	2.39367037302429e-09	0.108668558981973	0.979	0.962	5.75964965157105e-05
PABPC4	2.44874748432838e-09	-0.6637331767384	0.265	0.331	5.89217619679095e-05
CCT2	2.53239185177279e-09	0.23374059325684	0.477	0.404	6.09344127373568e-05
LRRC59	2.6111377504634e-09	0.384248914744286	0.286	0.223	6.28291965516503e-05
PDHA1	2.79083867127383e-09	0.340102509132122	0.312	0.246	6.71531601081909e-05
NDUFB10	2.82913870108814e-09	0.257935053529188	0.507	0.438	6.80747354255828e-05
SH3GLB1	2.85664114585416e-09	0.165507910336195	0.534	0.457	6.87364992515427e-05
NCBP1	2.86784485048486e-09	0.427805355651644	0.251	0.19	6.90060827923666e-05
FAM120A	2.88025492345412e-09	0.175257909823437	0.489	0.408	6.9304693968153e-05
ECH1	3.02554314934866e-09	0.301129298026001	0.375	0.309	7.28006192596276e-05
SUPT5H	3.02887581682398e-09	0.267910845212275	0.354	0.281	7.28808099044187e-05
ATF2	3.04529801375963e-09	0.312187249098066	0.27	0.207	7.32759608070843e-05
RDH11	3.09411141152793e-09	0.306813254616798	0.314	0.247	7.44505087841851e-05
ATP2B1	3.25712479209983e-09	0.189990452230807	0.464	0.39	7.83729367475061e-05
TMEM123	3.29869217587142e-09	-0.736137402926608	0.319	0.38	7.9373131135818e-05
MT-ND5	3.3209715916548e-09	-0.214202276435405	0.896	0.875	7.99092184383978e-05
SND1	3.33586203105085e-09	0.387357224638242	0.287	0.223	8.02675121911456e-05
SRSF10	3.41536754433491e-09	0.377638445138671	0.325	0.26	8.21805738517867e-05
NOL8	3.47923090338043e-09	0.293992021562123	0.33	0.263	8.37172539971398e-05
DCTN2	3.49473472383011e-09	0.283703183488979	0.31	0.244	8.40903069248e-05
BARD1	3.5877401050044e-09	0.279123652093201	0.339	0.268	8.63282024066159e-05
BCAP29	3.60065799398512e-09	0.215348040156316	0.395	0.321	8.663903265127e-05
YAF2	3.63733887454032e-09	0.326855241747234	0.294	0.229	8.75216479991892e-05
RPF2	3.6472163067458e-09	0.423316230701245	0.264	0.205	8.77593187729175e-05
MRPS16	3.71536712506781e-09	0.347743552395772	0.348	0.281	8.93991637633818e-05
SLC31A1	3.83934617431692e-09	0.258451835746017	0.275	0.208	9.23823476464136e-05
GNL2	3.98229849096765e-09	0.322835673041285	0.274	0.211	9.58220662896636e-05
FAM120AOS	3.98401978074503e-09	0.414112386437665	0.288	0.224	9.58634839642869e-05
MFAP1	4.00515243192956e-09	0.358422462272497	0.276	0.211	9.63719778170891e-05
URI1	4.31961311164741e-09	0.248019536138072	0.401	0.327	0.00010393853069246
RPL26L1	4.38483915843335e-09	0.344231654056951	0.33	0.266	0.000105507999830223
PRPS1	4.43547820694334e-09	0.373175737171479	0.26	0.198	0.000106726476615471
1,00 PGK	4.74168415984153e-09	-0.480655488834634	0.577	0.613	0.000114094404254107
NANS	5.22075316311543e-09	0.392031487701857	0.399	0.337	0.000125621762610884
NRD1	5.50073742111579e-09	0.254020625911189	0.449	0.377	0.000132358743826888
FYN	5.5207829419146e-09	0.138522446666591	0.289	0.222	0.000132841079148349
TAF12	5.63170310385885e-09	0.373365692486802	0.264	0.203	0.000135510040085052
EMP2	5.63510704765235e-09	0.244991652806882	0.347	0.275	0.000135591945780611
C11orf73	5.91823612339226e-09	0.353063520618253	0.269	0.207	0.000142404597601065
DDX52	6.47189946079152e-09	0.386570463617147	0.281	0.22	0.000155726844825566
AUP1	6.50226406051502e-09	0.311125569949316	0.368	0.304	0.000156457477824112
C9orf142	6.70452870998872e-09	0.271599746181462	0.338	0.268	0.000161324369819749
AP2B1	6.90292512040003e-09	0.22000970703824	0.348	0.28	0.000166098184247065
CYSTM1	6.92740265151315e-09	0.317666128374461	0.278	0.216	0.000166687162600709
RPL36A	6.97583302233795e-09	0.197404970956876	0.577	0.5	0.000167852494183496
EI24	7.06887415269364e-09	0.311165812219001	0.339	0.272	0.000170091249862114
COPZ1	7.13276082642267e-09	0.270407327607923	0.353	0.282	0.000171628491005382
CD59	7.13596966369766e-09	-1.05555689218123	0.222	0.279	0.000171705702047893
HEBP2	7.19702542006928e-09	0.233975543723157	0.407	0.333	0.000173174825657707
ARF4	7.26910998061214e-09	0.290276114910198	0.499	0.43	0.000174909324353489
TUBB2A	7.72401387294508e-09	0.313705748090158	0.387	0.313	0.000185855221810804
MCM6	7.79763165148495e-09	0.297655213670185	0.271	0.207	0.000187626612798031
RPL24	8.6672424014534e-09	-0.178299722034694	0.892	0.871	0.000208551186663772
TERF2IP	8.91391960244903e-09	0.168897864676197	0.442	0.366	0.000214486733474128
7,00 LSM	9.00003405135408e-09	0.214309284239226	0.542	0.466	0.000216558819343682
UBE2S	9.26139426803472e-09	-0.937593980050677	0.356	0.402	0.000222847668877452
KMT2E	9.36649846572379e-09	0.144948539689234	0.559	0.479	0.000225376686082246
NUCB2	9.51181822195224e-09	0.188046660999963	0.398	0.325	0.000228873370056615
RPS2	1.03539793644957e-08	-0.12389059614342	0.935	0.927	0.000249137451468496
GADD45GIP1	1.03894393088666e-08	0.197777758652195	0.526	0.453	0.000249990688649948
ACTR10	1.05738060529603e-08	0.379964142566388	0.262	0.204	0.000254426921246331
PSMB2	1.07882092148515e-08	0.184096962368742	0.512	0.433	0.000259585890127756
PLXDC2	1.08935415267648e-08	-0.953948463417392	0.275	0.325	0.000262120396217015
CCDC124	1.10029654276644e-08	0.309417553167253	0.344	0.279	0.000264753354120462
HINT1	1.13163516335391e-08	0.133202210944809	0.812	0.725	0.000272294053006217
PDCD6	1.1540869815363e-08	0.217221600945424	0.428	0.355	0.000277696409497263
SYS1	1.15578517867476e-08	0.32302729627309	0.251	0.192	0.000278105029692721
PFDN4	1.16134073468999e-08	0.348118135691504	0.326	0.26	0.000279441807581104
LSMD1	1.16864886656742e-08	0.237997092475029	0.472	0.4	0.000281200290273453
RLIM	1.18436402907207e-08	0.310096572267863	0.265	0.205	0.000284981672675322
RAB14	1.31678625781007e-08	0.181531337561248	0.491	0.423	0.000316845109354258
SLMO2	1.32507171901608e-08	0.221585751657353	0.302	0.237	0.000318838757029649
HIPK1	1.35482545182697e-08	0.310048307521585	0.324	0.259	0.000325998100218605
HNRNPH1	1.39241990404393e-08	-0.56629068835649	0.394	0.451	0.000335044077311051
COL6A1	1.39446094671314e-08	-0.208448678128593	0.353	0.268	0.000335535192998115
GLUD1	1.40237705892332e-08	0.198461451191393	0.379	0.311	0.000337439967918129
CAMTA1	1.44261362855502e-08	0.158981131568561	0.535	0.447	0.00034712169130291
NDUFS4	1.44872884799696e-08	0.279145215477685	0.31	0.248	0.000348593135405029
RBBP6	1.54630201976147e-08	0.232726982491255	0.452	0.383	0.000372071191995005
ZNF148	1.70255152198706e-08	0.318977695115387	0.316	0.252	0.000409667947220527
MZT2B	1.70549341316217e-08	0.147528716935689	0.67	0.581	0.000410375825075082
TUG1	1.70781768726869e-08	0.274781079172319	0.261	0.2	0.000410935091910591
PGLS	1.87060942291595e-08	0.202394305588493	0.465	0.393	0.000450106039342035
MRFAP1	1.99437510950418e-08	0.227942367253369	0.489	0.425	0.000479886538848895
LZIC	2.03769778828189e-08	0.227439301267651	0.318	0.25	0.000490310841816388
ATP5I	2.06949428704917e-08	0.192427248755597	0.677	0.605	0.000497961715349771
RPS4X	2.11618298899342e-08	-0.205975797409625	0.848	0.841	0.000509195950811598
KIAA1715	2.23556104739231e-08	0.290203674815739	0.29	0.228	0.000537920699223537
RBM39	2.23727418813269e-08	0.119202199216227	0.72	0.644	0.000538332915148487
IDH3B	2.38876902702856e-08	0.316527761018906	0.275	0.214	0.000574785603283612
EIF4A3	2.48985664240606e-08	-0.792245219848191	0.26	0.316	0.000599109305295746
LARP4	2.53171468234115e-08	0.346364679172116	0.269	0.21	0.000609181186864927
NBPF10	2.53246423831399e-08	0.452497534357601	0.261	0.205	0.000609361545023113
C11orf58	2.53797438620751e-08	0.185942762570407	0.585	0.516	0.000610687396809251
RFC2	2.55184002817543e-08	0.265852285414295	0.291	0.227	0.000614023747579573
KDM5A	2.56035197487847e-08	0.232327520040623	0.435	0.365	0.000616071892195258
ATP1A1	2.76670444332439e-08	0.292457081100671	0.471	0.405	0.000665724423152714
MXI1	2.97933651083326e-08	0.103819763840108	0.27	0.205	0.0007168879512367
LAPTM4A	3.10686689708461e-08	0.12251773907554	0.663	0.578	0.0007475743127765
PSMA3	3.21184958629317e-08	0.217877948237779	0.409	0.343	0.000772835247453862
MRPS15	3.31698395417135e-08	0.236982312047653	0.382	0.314	0.00079813267905271
PHB	3.46623636460208e-08	0.288802196700598	0.417	0.354	0.000834045794050553
TFAM	3.47202386841161e-08	0.242325693642104	0.303	0.24	0.000835438383217202
PTGES3	3.51991028378548e-08	-0.437982023222486	0.535	0.562	0.000846960812484463
NSA2	3.66385681888482e-08	-0.546018394722091	0.393	0.448	0.000881597227760066
CUEDC2	3.73661179775553e-08	0.334120842775354	0.34	0.278	0.000899103530775935
C9orf78	3.8198724627847e-08	0.224671413655351	0.427	0.359	0.000919137711995255
ZNF24	3.83508920176467e-08	0.255239704420235	0.266	0.207	0.000922799163728616
RPL7L1	4.33126770005288e-08	0.270929054197132	0.371	0.305	0.00104218963398672
PDCD7	4.38264178281855e-08	0.303188911098457	0.266	0.208	0.0010545512657818
PMF1	4.97618117822896e-08	0.318945078885876	0.264	0.206	0.00119736871510545
PAFAH1B3	5.55327690499041e-08	0.167333309257171	0.348	0.275	0.00133622948887879
AAED1	5.73981726592621e-08	0.360576267358403	0.255	0.199	0.00138111483052716
TNRC6A	5.7404516917714e-08	0.290941386977113	0.273	0.215	0.00138126748607403
YWHAG	5.80459911247999e-08	0.175387525182747	0.513	0.435	0.00139670263844494
VKORC1	5.98884708540016e-08	-0.713518161682211	0.22	0.277	0.00144103638568899
MYCBP2	6.23584349759275e-08	-0.946848641941763	0.21	0.262	0.00150046866239077
NDUFB7	6.32404710820822e-08	0.163681087048207	0.542	0.476	0.00152169221517706
C7orf73	6.49643590033833e-08	0.227750535505217	0.467	0.396	0.00156317240633941
PCNP	6.77937195270317e-08	0.22270914628871	0.373	0.311	0.00163125247925944
RARS	6.86288654794254e-08	0.293948354202936	0.251	0.195	0.00165134776116593
GPI	6.9001594882323e-08	0.214480061133027	0.387	0.322	0.00166031637605846
PTPLAD1	7.0045353295356e-08	0.254551613411962	0.388	0.318	0.00168543129099286
KIAA0020	7.04647122873325e-08	0.237141043406988	0.291	0.23	0.0016955219070578
SUGP2	7.25857038919031e-08	0.296785692132338	0.324	0.262	0.00174655720704697
PPFIBP1	7.28407354433358e-08	0.202475827181237	0.253	0.193	0.00175269377623755
PNRC1	7.29116807013651e-08	-0.516802043878595	0.582	0.604	0.00175440086103625
UBR4	7.34829290749417e-08	0.301075210681355	0.268	0.208	0.00176814623940125
GSTP1	7.382730260439e-08	-0.352915740623948	0.623	0.632	0.00177643255526683
ZFX	7.72561965511898e-08	0.29697713792607	0.263	0.205	0.00185893860141473
SMAP1	7.99881199053942e-08	0.299818503091358	0.339	0.279	0.0019246741411636
ETFB	8.00680211021643e-08	0.208183761439352	0.437	0.37	0.00192659672376028
USMG5	8.0666059387724e-08	0.1209287274691	0.688	0.608	0.00194098672098741
DPP7	8.08452849110353e-08	0.24865987263001	0.328	0.266	0.00194529924552933
ATXN7L3B	8.1504440752056e-08	0.243672099167412	0.265	0.206	0.00196115985337597
SUMO1	8.1840233256969e-08	0.177956465661868	0.52	0.45	0.00196923969262919
USP22	8.44508234454366e-08	0.211720505759805	0.327	0.263	0.0020320557137441
TMED10	8.69249818791218e-08	0.173508713863386	0.539	0.47	0.00209158891397543
RNF149	8.7339224685613e-08	-0.893710812378764	0.218	0.271	0.00210155642438522
CMPK1	9.09484496602886e-08	0.189428066734609	0.431	0.36	0.00218840159572586
PPIB	9.14091301985864e-08	-0.332916583671083	0.643	0.66	0.00219948649083839
ATP6V1D	9.22752265708482e-08	0.301913972498901	0.319	0.258	0.00222032650174775
DHX29	9.6692293505285e-08	0.243870454092081	0.312	0.251	0.00232660996632417
TTC1	9.76263612173511e-08	0.33113335052621	0.326	0.265	0.0023490855036119
BAZ1A	9.76285759288751e-08	-0.703077005835179	0.239	0.295	0.00234913879400059
ZNF451	1.01136135688407e-07	0.215817778628612	0.265	0.205	0.00243353769693444
NME1	1.0136277306394e-07	0.178959081692101	0.455	0.384	0.00243899104546452
RSF1	1.23553156816669e-07	0.165063586405286	0.412	0.344	0.0029729360593227
S100A13	1.24198165307732e-07	-0.118387338247196	0.543	0.433	0.00298845625363464
STARD3NL	1.25774618719987e-07	0.321708107307885	0.27	0.214	0.00302638887564033
NDUFB5	1.25855282639975e-07	0.284970637695689	0.362	0.301	0.00302832981088308
UBE2R2	1.28063971871484e-07	0.164379025312963	0.459	0.392	0.00308147529117164
MAML2	1.33414320924174e-07	0.262295928374038	0.294	0.232	0.00321021539007749
STUB1	1.43628613891167e-07	0.322437155771035	0.293	0.237	0.00345599170744926
ACTR3	1.47780910397799e-07	0.173906860178002	0.69	0.629	0.00355590426599184
RER1	1.49300704688216e-07	0.224131560253248	0.459	0.396	0.00359247355620784
AHNAK	1.49537746432973e-07	-0.588992455501171	0.35	0.4	0.00359817725467019
HIATL1	1.53557362825296e-07	0.270854165913837	0.28	0.222	0.00369489726430228
EID1	1.63434907607396e-07	0.103770145163113	0.65	0.564	0.00393257074684916
GHITM	1.6472010266888e-07	0.173396557720932	0.412	0.35	0.0039634951104186
MT-CYB	1.64856506750497e-07	-0.15919231726388	0.951	0.936	0.00396677726543045
MRPS34	1.67430742603614e-07	0.215874245038797	0.407	0.343	0.00402871852852815
EIF1AY	1.7215884917654e-07	0.282196703344216	0.316	0.259	0.00414248622888591
SRSF5	1.86591636170585e-07	-0.517497283145107	0.452	0.497	0.00448976794953662
WDR43	1.93026953088093e-07	0.220809475633486	0.291	0.233	0.00464461454520571
NUFIP2	1.99469048833834e-07	0.209450984972503	0.514	0.445	0.0047996242530397
RPL11	2.02786432756952e-07	0.123711775246017	0.985	0.95	0.00487944714499777
MCTS1	2.03132645593129e-07	0.325900288814029	0.332	0.275	0.00488777771826188
ODF2L	2.04072456044813e-07	0.232778330793941	0.277	0.219	0.00491039143735028
PAK2	2.07589199882343e-07	-0.542705519846162	0.38	0.429	0.00499501132756894
MAN1A2	2.08972045445677e-07	0.206059538382247	0.332	0.271	0.00502828535751387
CNOT7	2.10500295194649e-07	0.235335367472568	0.314	0.255	0.00506505810297364
MSRB2	2.1115334125632e-07	0.418163211860376	0.287	0.233	0.00508077169730958
TLK1	2.12555004930337e-07	0.303994475444556	0.274	0.218	0.00511449852863377
SFPQ	2.33855603550471e-07	-0.407588799769216	0.57	0.587	0.00562703353263144
GDI2	2.35832674587371e-07	-0.556873313000341	0.376	0.427	0.00567460581592133
PFDN5	2.36651688639717e-07	-0.295604672547847	0.781	0.762	0.00569431293204887
USP1	2.40439068210918e-07	0.138505931537988	0.415	0.342	0.00578544485929111
COMMD7	2.43348126982568e-07	0.298499120210312	0.293	0.238	0.00585544263145454
1,00 TOP	2.44801713789045e-07	0.103642788159895	0.643	0.566	0.00589041883719199
BTF3	2.56544273330164e-07	-0.290621909383303	0.646	0.655	0.00617296830487041
ARHGDIA	2.60404610408577e-07	-0.575181531611456	0.281	0.336	0.00626585573565119
POP7	2.6109199890989e-07	0.235039547902972	0.3	0.241	0.00628239567776978
BRD4	2.62368333725504e-07	0.246515945195923	0.402	0.343	0.00631310684610309
GABARAPL2	2.63534973843349e-07	0.185257770315484	0.439	0.374	0.00634117854061866
H3F3A	2.69480929112097e-07	-0.203381205259654	0.938	0.916	0.00648425011629528
PRKAR2A	2.70137930025172e-07	0.259156963187234	0.296	0.239	0.00650005887226568
P4HB	2.72449550641193e-07	-0.540360565345591	0.405	0.449	0.00655568108752839
PPP1R14B	2.78437710839816e-07	-0.518087682434597	0.388	0.428	0.00669976819822765
COMMD6	2.86767793730291e-07	-0.451509771490587	0.435	0.484	0.00690020665273827
GSTK1	2.88312373086796e-07	0.199650031162119	0.364	0.303	0.0069373723212145
CD99	2.8857436507046e-07	0.137870804965342	0.674	0.604	0.0069436763723254
CTNNBL1	2.93090627101478e-07	0.29650463033701	0.253	0.199	0.00705234666931576
DYNC1H1	3.02430163134915e-07	0.127237965435658	0.452	0.389	0.00727707458535232
ZMYM4	3.37727576571467e-07	0.25617571516578	0.311	0.25	0.00812640094746264
NPC2	3.47482645168199e-07	-0.529576298866591	0.629	0.622	0.0083611274080372
HIGD2A	3.56012577858199e-07	-0.61558592751709	0.266	0.32	0.00856637464842397
UTP11L	3.60238349594866e-07	0.26038415694248	0.28	0.224	0.00866805516795166
ARL4A	3.60715787905974e-07	0.253807156067175	0.355	0.295	0.00867954328859355
CHD8	3.64516657969105e-07	0.337157208830746	0.251	0.196	0.00877099982405261
CGGBP1	3.6522796809102e-07	0.25035837426548	0.3	0.242	0.00878811536820612
UBE2G2	3.65249239298038e-07	0.160124362269777	0.315	0.256	0.00878862719598938
SRSF11	3.94169499040586e-07	0.124952650133679	0.645	0.575	0.00948450648591459
TUBB	3.96595345230971e-07	-0.450881942468653	0.688	0.657	0.00954287719694762
TGS1	4.00682101497907e-07	0.292829020280891	0.31	0.254	0.00964121272624263
CLSTN1	4.06172556921547e-07	0.334275878281377	0.268	0.212	0.00977332406464626
KPNA4	4.09805775758443e-07	0.213677661498361	0.359	0.294	0.00986074657629965
USP48	4.26790398133647e-07	0.169836263359484	0.35	0.287	0.0102694305598918
PMEPA1	4.27920856527209e-07	0.147929835096359	0.325	0.261	0.0102966316497577
GNPDA1	4.359449661262e-07	0.184730032450362	0.349	0.288	0.0104897077749286
CERS2	4.55262250786959e-07	0.299452995307873	0.301	0.243	0.0109545202784358
ZFHX3	4.6975403691844e-07	-0.711004573578239	0.221	0.272	0.0113032216363315
AASDHPPT	4.9695911652492e-07	0.296042790229005	0.276	0.222	0.0119578302618226
KRR1	5.13883665842485e-07	0.192052557444628	0.269	0.213	0.0123650687675019
RPA2	5.21636972505846e-07	0.18848959072998	0.322	0.26	0.0125516288324357
SMIM4	5.41585629010299e-07	0.356163401472345	0.287	0.236	0.0130316334052458
PPT1	5.42567611509555e-07	-0.702780130021122	0.316	0.364	0.0130552618681429
SLTM	5.4340531252528e-07	0.147767662409494	0.464	0.399	0.0130754186299833
ZC3H11A	5.54169473865329e-07	0.191835098591044	0.416	0.349	0.0133344258801475
AGO3	5.5478579974455e-07	0.197248716159585	0.313	0.254	0.0133492559134534
CCDC53	5.5856217695549e-07	0.244451071384224	0.3	0.245	0.013440123101903
SETX	5.68626200347921e-07	0.139764135889965	0.405	0.339	0.0136822836327717
TMEM14B	5.88677133039894e-07	0.177858044955518	0.486	0.421	0.0141647491752059
GPC1	5.89107179482795e-07	0.176284724228567	0.311	0.249	0.014175096952715
RABL6	5.97321082151936e-07	0.286516682278115	0.353	0.296	0.0143727398787399
HLA-E	6.03373902484291e-07	-0.784579074029632	0.489	0.496	0.014518382841577
ADRM1	6.15827538963387e-07	0.225538345628362	0.384	0.323	0.014818042242537
GPATCH11	6.43871350680669e-07	0.240223040147551	0.266	0.211	0.0154928324400783
CEBPD	6.76347839387055e-07	-0.563256382725453	0.468	0.501	0.0162742817113313
FDX1	6.82762258064074e-07	0.270869654188503	0.283	0.229	0.0164286254535377
SUPT16H	6.82987167044402e-07	0.210103183292129	0.439	0.375	0.0164340372134224
LGALS3	6.89539002232143e-07	-0.671873247908277	0.487	0.517	0.0165916874717098
RPL36	7.10215224186683e-07	0.102622842880552	0.924	0.889	0.01708919872438
MRPL12	7.12724294249512e-07	0.356982915489931	0.255	0.206	0.0171495719682317
LPIN2	7.29367995777608e-07	0.22504662166452	0.275	0.22	0.0175500527144008
H1FX	7.30035642895663e-07	-0.572979642538324	0.314	0.362	0.0175661176393554
COPS5	7.43983156636929e-07	0.241264089788921	0.264	0.21	0.0179017227149978
SREK1IP1	7.55718204681344e-07	0.319706766720677	0.294	0.241	0.0181840914410425
AGGF1	7.80478513373595e-07	0.362266933823867	0.27	0.218	0.0187798739887954
MRPL47	8.46256637210274e-07	0.247944005478042	0.344	0.287	0.0203626272045536
IFRD1	8.60277099112849e-07	0.111558383225521	0.42	0.355	0.0206999875588534
NDUFS8	8.78850329844028e-07	0.184306665051011	0.45	0.388	0.021146896636707
CASP3	8.89503017909021e-07	0.246135949700789	0.271	0.217	0.0214032216169269
SNHG8	8.92827735077262e-07	0.226235437923449	0.432	0.376	0.0214832209614291
RPS12	9.09698683696008e-07	-0.162773272269167	0.96	0.946	0.0218891697270933
MRPS5	9.09836724627411e-07	0.189383137588222	0.348	0.288	0.0218924912679848
YIPF4	9.1009330382974e-07	0.115432493563495	0.338	0.278	0.0218986650767512
GDI1	9.2408374197106e-07	0.136747630104652	0.325	0.266	0.0222353029993076
RBM3	9.35016918952547e-07	-0.383931261926514	0.506	0.545	0.0224983771038362
NCL	9.51242774993588e-07	0.103214238360699	0.851	0.772	0.0228888036518957
CCDC91	1.01465810842249e-06	0.256725891193952	0.265	0.212	0.0244147034048621
C19orf24	1.03424547259756e-06	0.243403130904426	0.322	0.265	0.0248860145616425
MYADM	1.07028830553801e-06	0.190865436978235	0.269	0.213	0.0257532772078557
KIAA2013	1.08311081437051e-06	0.258570675364019	0.264	0.211	0.0260618124153833
PPP2R5E	1.08686458233365e-06	0.271273948226405	0.33	0.273	0.0261521355801122
STMN1	1.1076189731102e-06	-0.725195005432603	0.583	0.567	0.0266515277309777
ISG20L2	1.17730988113962e-06	0.289799938823644	0.255	0.201	0.0283284303599816
GTF2H5	1.18161191076105e-06	0.273659793231583	0.401	0.348	0.0284319457967324
HSBP1	1.20042625106898e-06	0.137729043504821	0.591	0.524	0.0288846564532217
MMADHC	1.22876184027731e-06	0.191073111550171	0.35	0.293	0.0295664674007527
GTF2F1	1.23728096990128e-06	0.243045082590449	0.278	0.225	0.0297714546977645
KMT2C	1.30822889454763e-06	0.23929533293938	0.437	0.377	0.031478603660605
PIGT	1.32408201825029e-06	0.254427395682834	0.28	0.225	0.0318600615231386
MCUR1	1.32642768768676e-06	0.267259880011605	0.289	0.234	0.0319165030211188
PSMD7	1.33083029885128e-06	0.141145613642703	0.469	0.407	0.0320224386509596
PLTP	1.36007792250759e-06	-0.243232414829588	0.368	0.301	0.0327261949713775
UBE2J2	1.39872632920479e-06	0.294946187273844	0.257	0.206	0.0336561529333257
SEC63	1.42034112560196e-06	0.177027944150303	0.356	0.298	0.0341762481642345
PWP1	1.50561778533564e-06	0.296681356520701	0.261	0.209	0.0362281751507463
NAA20	1.50623208217127e-06	0.282872528762931	0.333	0.278	0.036242956361205
TSR2	1.60689834971528e-06	0.268821990250133	0.258	0.207	0.0386651880908491
C1orf63	1.62508529131704e-06	-0.706642013005354	0.273	0.322	0.0391028022796706
ZYG11B	1.66044738714177e-06	0.271857115217807	0.28	0.227	0.0399536850294053
ERC1	1.67914860149665e-06	0.331785819124375	0.251	0.201	0.0404036736492124
SRSF2	1.69476295556776e-06	-0.400546919845828	0.479	0.516	0.0407793862368714
SLC25A5	1.69734239807208e-06	-0.359055868616208	0.539	0.557	0.0408414527824104
PRMT1	1.70772098817551e-06	0.266951203471374	0.353	0.296	0.0410911824174791
SMARCE1	1.73456090113433e-06	0.244751476945615	0.303	0.246	0.0417370044030942
UBE2V2	1.76332587176198e-06	0.190599691579953	0.349	0.289	0.0424291471263367
MPZL1	1.83798003372537e-06	0.222596369860041	0.309	0.252	0.0442254755714999
PCBP2	1.84630496447014e-06	0.103746934643923	0.666	0.595	0.0444257900550804
TOPORS	1.88308522930392e-06	0.20337526145368	0.308	0.252	0.0453107967875108
EIF5	1.89850160431216e-06	-0.414283371238164	0.46	0.501	0.0456817456029593
RAB22A	1.94163057321006e-06	0.237392178761648	0.3	0.243	0.0467195148525805
PUM2	1.96086253168026e-06	0.187381431440783	0.298	0.242	0.0471822742372905
AKR7A2	1.97661759138157e-06	0.252548006211408	0.302	0.248	0.0475613724838233
SNRPD3	2.07426744469608e-06	0.169972242868753	0.524	0.458	0.049911023254277
APLP2	2.1682509366645e-06	-0.539115139142872	0.499	0.52	0.0521724540380213
BRI3	2.17489134834992e-06	0.11762634629824	0.698	0.625	0.0523322356239957
CHCHD1	2.35029141304466e-06	0.113011871864137	0.359	0.297	0.0565527119806806
TXLNA	2.39892240805339e-06	0.273829006545648	0.276	0.223	0.0577228709825808
MIA3	2.45460824266353e-06	0.200695888160114	0.341	0.284	0.0590627835349697
RPL41	2.48277987483892e-06	-0.146647150685688	0.981	0.967	0.0597406493483741
TOX4	2.52980768378208e-06	0.195099997914061	0.276	0.222	0.0608722324871644
SSR2	2.57129030556413e-06	0.143145765740383	0.62	0.556	0.0618703873324842
EIF4E2	2.5733518689286e-06	0.22994626727751	0.359	0.306	0.0619199926701599
SAE1	2.6083923889697e-06	0.158230550046105	0.341	0.282	0.062763137663389
GLG1	2.72391389688487e-06	0.201971050105433	0.294	0.239	0.0655428161868437
EXTL2	2.76848581748368e-06	0.153113418931632	0.25	0.197	0.0666153057402923
NEDD8	2.7914928184547e-06	0.117829600000697	0.602	0.534	0.067168900197657
VMA21	2.83455604455085e-06	0.184265223462955	0.459	0.402	0.0682050875439826
EIF3F	2.88952095444543e-06	-0.435622680868782	0.328	0.374	0.069527653205866
NCBP2	2.95070260336594e-06	0.250728357136074	0.302	0.248	0.0709998060421912
TRA2B	2.95688333603899e-06	-0.565912928052622	0.441	0.475	0.0711485268317703
ARL6IP1	2.97487715667153e-06	-0.638695079608901	0.438	0.467	0.0715814941438304
MKRN1	2.97940515348039e-06	0.31339333108686	0.262	0.213	0.071690446803045
ATXN10	3.01805868474503e-06	0.214581386260074	0.315	0.264	0.0726205280723349
ANP32A	3.29379137906705e-06	-0.547916723542921	0.29	0.34	0.0792552081631113
PRPF31	3.35747171842371e-06	0.252520395214195	0.307	0.254	0.0807874844887113
PCMT1	3.39399071447311e-06	0.187519346000255	0.364	0.31	0.0816662045716519
SEPT10	3.6603388926526e-06	0.213266674004809	0.28	0.228	0.088075074435007
AAK1	3.66289437914169e-06	0.163464667696453	0.276	0.225	0.0881365645509073
MKKS	3.70693141071854e-06	0.275505806774425	0.318	0.267	0.0891961836047095
GATAD2B	3.72071799836782e-06	0.307060453601476	0.262	0.213	0.0895279164767264
SH3KBP1	3.80042194908832e-06	-0.644876611538769	0.246	0.291	0.0914457529389631
EAPP	3.91292634205342e-06	0.127645121196265	0.253	0.201	0.0941528336424895
ZBTB8OS	3.91961452450573e-06	0.200209001730274	0.312	0.259	0.0943137646886569
SFT2D2	3.92054351272542e-06	0.165200990193542	0.35	0.293	0.094336118003199
CNBP	4.13393276765817e-06	0.130254363117872	0.579	0.52	0.0994706902553908
MEAF6	4.16636158551142e-06	0.150378716452745	0.331	0.275	0.100250992470576
DNMT1	4.30016090913199e-06	0.130265029737234	0.5	0.434	0.103470471795534
TMEM208	4.43274369055224e-06	0.194098797770598	0.29	0.237	0.106660678682068
CYCS	4.5569062456785e-06	0.116240394688901	0.557	0.486	0.109648278083516
HNRNPF	4.56505000379082e-06	0.184371983937052	0.503	0.448	0.109844233191215
FUNDC2	4.68979984424855e-06	0.118098915495627	0.375	0.318	0.112845963852309
PARP1	4.7534902338775e-06	0.128456579008364	0.583	0.508	0.11437848200756
USP47	4.76251960779273e-06	0.24369900468085	0.272	0.223	0.114595746802709
C19orf53	4.8228462707911e-06	0.199091713436036	0.529	0.474	0.116047326967776
COX4I1	5.01283110405236e-06	-0.228256867396442	0.779	0.757	0.120618742025708
TRIM28	5.04590900995971e-06	0.178473979264477	0.363	0.304	0.121414662597651
TRMT10C	5.08296762302685e-06	0.283510189723795	0.255	0.207	0.122306366945272
UBA52	5.13213368422307e-06	-0.124933375366345	0.942	0.917	0.123489400709776
BLOC1S1	5.45108670709188e-06	-0.513447889677862	0.37	0.411	0.131164048346045
CD47	5.67682914809353e-06	0.101006557440125	0.387	0.327	0.136595862961427
DEGS1	6.02832196827663e-06	0.272968680803912	0.38	0.328	0.145053483200672
FBXW5	6.08135400526066e-06	0.22710707993061	0.293	0.243	0.146329540074582
MAZ	6.13391976878042e-06	0.135163304348493	0.342	0.285	0.147594377476394
SMNDC1	6.17286788173743e-06	0.226951545075471	0.264	0.214	0.148531546970366
TRIP11	6.29526997064644e-06	0.24037196650141	0.307	0.257	0.151476786033695
NDUFA11	6.32246296827788e-06	0.136422869343737	0.496	0.434	0.152131103942702
EIF2AK1	6.53573432551902e-06	0.282789228254334	0.282	0.235	0.157262839340639
ZNF644	6.54478509942713e-06	0.131583147740387	0.371	0.316	0.157480619062416
PTEN	6.60352254544527e-06	0.149283437343233	0.405	0.347	0.158893959488504
RPS28	6.65435989175616e-06	-0.121509819498317	0.96	0.94	0.160117207715437
EPS8	6.66742146471222e-06	0.189176664012809	0.335	0.283	0.160431495283905
COX20	6.68446600182726e-06	0.165032777896544	0.438	0.375	0.160841620935968
SERP1	6.72441579536112e-06	-0.368536021509899	0.446	0.491	0.161802892867979
AHR	6.74035596299662e-06	-0.439249919338691	0.232	0.284	0.162186445181625
DDX23	6.96207279471395e-06	0.196518820707979	0.267	0.217	0.167521395586407
OSBPL8	7.07256954219452e-06	-0.565320977423845	0.289	0.333	0.170180168324284
C4orf3	7.23908237152437e-06	-0.471395387633891	0.414	0.456	0.174186800023619
SETD5	7.33943585484731e-06	0.282513686656978	0.257	0.211	0.176601505539336
DDX3Y	7.49196787764952e-06	-0.546485247879818	0.241	0.293	0.180271731072003
RAPGEF1	7.75101705063896e-06	0.164091072268393	0.3	0.248	0.186504972272475
GOLGB1	7.82646753361149e-06	0.106246234476133	0.457	0.393	0.18832046179376
PPFIA1	7.98286232006618e-06	0.270964498243955	0.266	0.218	0.192083633145432
GAPVD1	8.32189741473144e-06	0.206680650546729	0.259	0.211	0.200241495593268
PSMC2	8.33907703556847e-06	0.225501055246615	0.337	0.287	0.200654871629848
PUF60	8.37790505547886e-06	0.177662674419685	0.348	0.294	0.201589151444932
ORAI2	8.98760620859917e-06	0.138238298601374	0.262	0.212	0.216259780591313
DTYMK	9.12947582287771e-06	0.100576115960723	0.33	0.272	0.219673447250083
PMPCB	9.47745067936268e-06	0.182646178531891	0.253	0.205	0.228046418246825
CWC15	9.60956817142034e-06	0.133176145838288	0.391	0.334	0.231225429340716
CLIP1	1.0755227769943e-05	0.182563307937824	0.312	0.26	0.258792290600368
TTF1	1.0868621981075e-05	0.127564280667017	0.253	0.203	0.261520782108626
RSBN1L	1.14716480872357e-05	0.20167186856317	0.343	0.292	0.276030796275065
RAB18	1.17199316984617e-05	0.222515745516693	0.274	0.225	0.282004996528387
CFLAR	1.2016696121066e-05	-0.619372381683519	0.306	0.346	0.28914574206509
SNRPA1	1.21464657847348e-05	0.206907162634364	0.324	0.273	0.292268259712288
PTPN11	1.24644827714793e-05	0.116181505105222	0.274	0.224	0.299920384447334
COPB1	1.28873526719087e-05	0.1064456907952	0.37	0.314	0.310095479991466
UQCR10	1.31340020450565e-05	0.103057873348387	0.739	0.672	0.316030357208151
CIRBP	1.39556885753929e-05	-0.474630681286308	0.344	0.39	0.335801778501104
R3HDM1	1.43948159307961e-05	0.217032188317537	0.281	0.233	0.346368060926815
DDX5	1.47438174776892e-05	-0.274039886059734	0.83	0.803	0.354765736148157
SNX5	1.49837028178279e-05	0.166732841628879	0.398	0.342	0.360537857202575
SFSWAP	1.60051214104229e-05	0.152221361178481	0.254	0.206	0.385115231377595
ZMPSTE24	1.6323424114395e-05	0.264685896362554	0.271	0.223	0.392774231040573
FIS1	1.65405428664833e-05	0.14232035367889	0.445	0.393	0.397998542453322
UBAC1	1.686157248737e-05	0.250540484673196	0.299	0.251	0.405723157191096
POLR2K	1.71354339393304e-05	0.154440086970782	0.344	0.291	0.412312811448167
EPC1	1.75650067291144e-05	0.100831578983231	0.33	0.276	0.422649191915951
RECQL	1.77472362359321e-05	0.185354991379138	0.355	0.305	0.427033998308998
RAB32	1.77793586129127e-05	0.203718905303834	0.286	0.237	0.427806926943905
CALM3	1.82258133906962e-05	-0.451974590202861	0.459	0.485	0.438549521806931
NOTCH2	1.8294500564231e-05	0.1365830960926	0.275	0.224	0.440202272576526
SURF4	1.84337011166491e-05	0.144313202950902	0.382	0.33	0.443551716268811
RBMX	1.86555324575011e-05	0.104758327741347	0.522	0.453	0.448889421992391
TOMM7	1.8732060710791e-05	0.141139291399818	0.743	0.689	0.450730844823054
H1F0	1.92176183881898e-05	0.18800617604341	0.26	0.211	0.462414333656623
MT-ND4	1.98225467519824e-05	-0.102472596919373	0.959	0.955	0.4769701199462
AKAP9	1.99210123859039e-05	0.131855372978685	0.512	0.451	0.47933940002962
LRP1	2.03934053189662e-05	-0.608507090270944	0.256	0.299	0.490706118784964
SPTSSA	2.05468277780785e-05	0.20617204572079	0.296	0.25	0.494397769996124
EIF3K	2.06154105903966e-05	0.13712957747084	0.677	0.612	0.496048009626123
BHLHE40	2.10557570165098e-05	-0.737235789023245	0.233	0.273	0.506643625331258
HADHB	2.16438756504012e-05	0.203363481346566	0.362	0.313	0.520794935899953
PLEKHB2	2.20840367846234e-05	-0.611493481556215	0.226	0.267	0.531386093111607
RNF24	2.48470809369739e-05	0.209656932555856	0.254	0.208	0.597870461505465
SPAG9	2.52809322784946e-05	-0.637362624662413	0.339	0.374	0.608309792485138
TXNL4A	2.56616839262591e-05	0.134765943517476	0.414	0.359	0.617471438633647
DNAJC1	2.56940407508122e-05	0.259281310178833	0.256	0.211	0.618250008546042
MRPL40	2.61025481380628e-05	0.222085989907462	0.294	0.247	0.628079513298067
RAB5C	2.78666828860771e-05	-0.700892066796499	0.237	0.276	0.670528123604787
BIRC2	2.87514540193712e-05	0.156925570894313	0.269	0.221	0.691817486614109
RNF213	2.89102100531144e-05	-0.719674441169268	0.296	0.332	0.69563747429804
DDX3X	2.8964847319393e-05	-0.503587923044287	0.414	0.451	0.696952156199234
SAR1A	2.90959028907967e-05	0.236558077788077	0.325	0.276	0.700105615358349
SSFA2	2.91498503723897e-05	0.172222694328422	0.276	0.23	0.701403699660441
DKC1	2.95988320715423e-05	0.123647193977901	0.309	0.259	0.712207097305452
MAPKAP1	2.96159429731269e-05	0.1857167626091	0.334	0.284	0.712618819819379
PSMD2	3.00532761905448e-05	0.142292046971534	0.394	0.342	0.723141931696888
SSRP1	3.03311233420533e-05	0.181790751484332	0.323	0.274	0.729827489856488
CYC1	3.20472194741406e-05	0.24360983626698	0.355	0.309	0.771120194986771
ARGLU1	3.21938527451261e-05	-0.569447727509396	0.285	0.327	0.774648484753224
NSL1	3.3364897592536e-05	0.165160207767053	0.316	0.266	0.802826165871602
SF3B4	3.36999489620737e-05	0.230329992776321	0.301	0.254	0.810888171925418
TMEM126A	3.49126882734918e-05	0.213197642082533	0.253	0.207	0.84006910523676
SDF4	3.51476366045045e-05	0.149647515846112	0.372	0.321	0.845722431977587
SH3BGRL	3.52639224067537e-05	-0.446211452322191	0.46	0.486	0.848520500951307
KCMF1	3.53958604186744e-05	0.211978497033603	0.279	0.232	0.851695193394143
1,00 LSM	3.58946756839895e-05	0.203934490710634	0.254	0.209	0.863697686308156
CPNE3	3.59051396969789e-05	0.186605930912176	0.339	0.291	0.863949471388707
SRA1	3.84459647597701e-05	0.203137774421323	0.273	0.227	0.925086804049589
MAGT1	4.36141062412077e-05	0.154766780126205	0.315	0.265	1
PSMD11	4.42681055301541e-05	0.154994680364689	0.325	0.277	1
12,00 LSM	4.56767149610293e-05	0.192824331848205	0.297	0.251	1
PHAX	4.6223169323456e-05	0.155558857574638	0.251	0.206	1
TUBB6	4.80040714969654e-05	0.159482413415317	0.294	0.245	1
WDR1	4.83084171577557e-05	-0.494888174580321	0.244	0.288	1
CDK5RAP2	4.92317232041461e-05	0.236302098465326	0.26	0.215	1
CTNNB1	5.0413338962052e-05	0.135291499267012	0.449	0.397	1
FKBP8	5.29678571796754e-05	0.17182230440951	0.291	0.245	1
RAD50	5.32617545425662e-05	0.20629104753836	0.271	0.227	1
SMS	5.5756479251126e-05	-0.492364156195042	0.336	0.375	1
DNAJB6	5.68676465443967e-05	-0.499457447252218	0.421	0.452	1
C9orf16	5.70437126392598e-05	0.13654862277645	0.504	0.449	1
UBE2A	6.0963379450385e-05	0.157057190374929	0.38	0.333	1
CCT8	6.28262979140981e-05	0.138497043121424	0.432	0.381	1
CASC4	6.55213706182156e-05	0.141791218223068	0.285	0.239	1
RBM33	6.78299693350759e-05	0.102855490681482	0.255	0.211	1
ATP5F1	6.92063803477971e-05	0.11311296487689	0.526	0.473	1
NDUFB9	7.02466127942003e-05	0.116618630279541	0.418	0.368	1
MARCKS	7.14927582251391e-05	-0.329795624966875	0.795	0.736	1
COA1	7.19566678495376e-05	0.155877045300636	0.283	0.238	1
TACC1	7.23015352327161e-05	-0.570783605017226	0.268	0.307	1
SLC16A1	7.41164564916907e-05	0.117751466678641	0.289	0.244	1
RPL28	7.61698109781331e-05	-0.144826264471371	0.965	0.952	1
DNM1L	7.68242464777025e-05	0.107971159049858	0.328	0.279	1
PHC2	7.73691329654906e-05	-0.559239111382275	0.232	0.273	1
RPS15	7.78891484225991e-05	-0.12085412980229	0.954	0.925	1
RAD23A	7.99096145964739e-05	0.138940061192021	0.346	0.295	1
TMEM59	8.01653205020347e-05	0.110997612451351	0.533	0.481	1
EPS15	8.22646124405413e-05	0.102636301711157	0.325	0.278	1
SNHG15	8.32189981254672e-05	0.328075572892396	0.28	0.242	1
ADSS	8.38455228766577e-05	0.210236733863191	0.319	0.272	1
SNX17	8.50502373324069e-05	0.16241793104204	0.309	0.263	1
RPS4Y1	9.21803056419535e-05	0.13996155527685	0.626	0.599	1
FBXO11	9.24669479620555e-05	0.171541714745231	0.308	0.264	1
SIPA1L1	9.43881167136951e-05	0.211588435606314	0.269	0.225	1
PSMC5	9.65142048046097e-05	0.160932005708322	0.38	0.334	1
AZIN1	9.69766384935067e-05	0.209980246754253	0.297	0.254	1
CRK	0.000100910738822124	0.16877255117746	0.264	0.22	1
PPIA	0.000101437995140867	-0.150242678312662	0.922	0.884	1
ZC3HAV1	0.000104952916223811	0.300499633817729	0.291	0.248	1
PRDX1	0.00010578862663113	-0.213966199929479	0.789	0.757	1
KIF2A	0.000110432170780106	0.141184324856429	0.314	0.266	1
GTF2A2	0.000111647236315404	0.110893031472384	0.396	0.345	1
1,00 AMD	0.000113208126532893	-0.562174310399239	0.278	0.317	1
TOR1AIP2	0.000113320441225362	0.122790248325977	0.31	0.264	1
C19orf70	0.000116153626821935	0.120649564455038	0.355	0.308	1
PAFAH1B2	0.000117241284787184	0.157831359987652	0.316	0.268	1
MARCH6	0.000117787099791933	0.103475412504192	0.269	0.224	1
EIF4B	0.000119854601933007	-0.492334321808269	0.294	0.332	1
SOCS3	0.000120413222937084	-0.530709126082629	0.231	0.272	1
SLC20A1	0.000121311226400389	-0.653640070725704	0.228	0.265	1
PAXBP1	0.000130643623565962	0.231739122133715	0.273	0.232	1
SSR3	0.000138421679182401	-0.374133760403045	0.377	0.414	1
CUL3	0.000141430935479692	0.132678193282755	0.326	0.281	1
KLF10	0.000142118777637985	-0.584795857885534	0.241	0.276	1
APPL1	0.000145547190391283	-0.49971881520152	0.266	0.306	1
ABCF1	0.000170061371533636	0.106824825132796	0.366	0.316	1
PDCL3	0.000170575365698866	0.222701791168393	0.273	0.231	1
MT-ND4L	0.000175464814379042	-0.328803392755661	0.582	0.6	1
RPL22L1	0.00018036773688578	-0.620532066104214	0.266	0.302	1
ATP2A2	0.000184582159775676	-0.499386363142696	0.226	0.264	1
SEC14L1	0.000216448515459175	-0.572142270666432	0.233	0.271	1
GLIPR2	0.000218807781467323	0.161624486766257	0.273	0.231	1
SNX27	0.000223954615671706	0.183307838858734	0.253	0.213	1
CARHSP1	0.000223976320564478	0.190921219922649	0.325	0.282	1
NDUFAF3	0.000229619653577817	0.146814790231618	0.312	0.269	1
IMMT	0.000232010312478215	0.17916262141152	0.318	0.274	1
EVI5	0.000245847733681748	0.155814697467814	0.278	0.237	1
TARDBP	0.000252550639495031	0.120592598057206	0.334	0.29	1
REST	0.000262080241125062	0.151015940353263	0.261	0.22	1
MIEN1	0.000276033813080279	0.167536490864988	0.254	0.213	1
MZT2A	0.000289307198990452	0.158034035103282	0.38	0.335	1
EMC10	0.000290479624129647	0.15278755959927	0.257	0.215	1
TMSB10	0.000291380981399354	-0.120474984258804	0.98	0.971	1
FKBP3	0.000291839027941831	0.117583387086006	0.383	0.337	1
SUMO3	0.000292856655879637	-0.543869227171095	0.277	0.311	1
PYGL	0.000294901031980377	0.110595673588805	0.283	0.241	1
DDX42	0.000295217922674063	0.153138699934916	0.269	0.228	1
EHMT1	0.000317020475301799	0.114856649460301	0.252	0.211	1
CHD1	0.000321914399755955	-0.622196586844792	0.248	0.282	1
NSFL1C	0.000329902290538309	0.169031098349967	0.262	0.223	1
EMC7	0.000344333227751514	0.112736524602455	0.253	0.212	1
COX5A	0.00036147975654758	-0.401876571754953	0.434	0.459	1
ATXN2	0.00037935476337414	0.164844530450861	0.258	0.219	1
SNRNP70	0.00039809428050841	0.116561534379876	0.395	0.346	1
FNDC3B	0.000404022600191616	-0.752373605510881	0.238	0.27	1
CERS6	0.000410344411770902	0.18875709020829	0.262	0.223	1
TMX1	0.000462436234262231	0.112472548039133	0.301	0.26	1
EIF2AK4	0.000466835713120783	0.197754742707468	0.28	0.241	1
CAPN2	0.000481807086877284	0.128708184288244	0.309	0.267	1
RPL7A	0.000550193821765885	-0.116941678251008	0.916	0.892	1
RPL35A	0.000550807115245304	-0.149467796665983	0.915	0.884	1
SCD	0.000580556167265378	-0.120760471778575	0.275	0.232	1
MRPL27	0.00058957411046423	0.151558032712483	0.29	0.249	1
MAP7D1	0.000618657308625759	0.147284449476582	0.291	0.252	1
PTTG1IP	0.000619572633539818	-0.471092942457318	0.383	0.409	1
PPCS	0.000636167113366559	0.127692912021536	0.291	0.25	1
SNX2	0.000637742965591829	-0.642514923982799	0.262	0.293	1
MANF	0.000648427805801036	-0.452573944424773	0.236	0.271	1
WBP11	0.000748925156714542	0.178881775449754	0.334	0.292	1
EMC4	0.000777641999220036	0.225422157388795	0.276	0.24	1
TCP1	0.00080201197268477	-0.336497597063942	0.3	0.338	1
MAF	0.000803984034032812	-0.627100032223295	0.28	0.308	1
PURB	0.000867912178502683	0.137668876677979	0.354	0.313	1
RAB6A	0.000880772678699238	0.130040236423326	0.251	0.216	1
RPL5	0.00090740764533421	-0.101112215852811	0.885	0.855	1
GNL3	0.000967074403162904	0.172039054510769	0.289	0.252	1
C16orf13	0.000991550292807064	0.215588773968682	0.325	0.288	1
RSL24D1	0.000995161241369225	0.105328801997029	0.371	0.332	1
HOOK3	0.000996934354135262	-0.538037637368264	0.231	0.263	1
DDB1	0.0010109791586308	0.145988111230721	0.279	0.243	1
MRPL13	0.0010267275659086	0.172649437590632	0.289	0.253	1
ARL6IP4	0.00108815448003132	-0.371251919882271	0.41	0.431	1
KLF9	0.00110217878038243	0.142650541831673	0.291	0.252	1
COX7C	0.00110403254709768	0.112558114184648	0.824	0.776	1
WDR45B	0.00123207751389831	0.134876450472771	0.259	0.222	1
MEA1	0.00128400252133787	0.165353338475637	0.251	0.216	1
H2AFV	0.00145272027903205	-0.388432484629163	0.535	0.528	1
TMEM219	0.0016672252504554	-0.499227533166558	0.242	0.272	1
CDV3	0.0016968280085792	-0.34719883195153	0.384	0.413	1
WDR33	0.00171150244151508	0.121188276966063	0.294	0.258	1
TLN1	0.00173683121685994	-0.355473176061571	0.441	0.461	1
MRPS7	0.00176644086823607	0.149155349881785	0.253	0.218	1
GNAI2	0.00179087736484618	-0.229252188602953	0.664	0.645	1
NDUFA1	0.00181464526308339	0.114222287271999	0.627	0.585	1
PPP1R12A	0.00192238262672174	-0.399890866670922	0.335	0.364	1
UBTF	0.00200836109031122	0.109424088361607	0.264	0.229	1
ANKRD12	0.00202586612438817	-0.543407371959648	0.377	0.397	1
ZC3H13	0.00203691024904888	-0.45917990127719	0.274	0.304	1
VEGFB	0.00205956850307265	0.166514883693778	0.3	0.264	1
ATG3	0.0021166303833077	-0.555090005663201	0.258	0.285	1
SNRPC	0.00219943761505892	0.112131973030338	0.365	0.325	1
ZYX	0.00229547592567053	-0.486594153317607	0.269	0.299	1
CCDC107	0.00239211026570851	0.13171505477645	0.378	0.339	1
SAP18	0.00289212942931358	-0.320983143231685	0.426	0.452	1
NUDCD2	0.00290706180614908	0.105044848503176	0.26	0.224	1
PCBD1	0.0029116567421974	0.121635712648405	0.305	0.27	1
MT-ND6	0.00292715072703165	0.221442682401829	0.338	0.308	1
ANXA2	0.00304230504589843	-0.214444374280079	0.789	0.748	1
SLC25A6	0.00306565243643873	-0.228687490997008	0.54	0.558	1
LARP7	0.00307627039870884	0.130665708293242	0.355	0.315	1
C19orf10	0.0030779028495608	-0.461853545425641	0.276	0.303	1
BNIP3L	0.00315273561754004	-0.45507320293516	0.416	0.434	1
EIF3H	0.00316829357288651	-0.418012931296976	0.348	0.375	1
ACAT1	0.00317037301913436	0.201764470318309	0.251	0.221	1
TMOD3	0.0033382905880383	-0.528606211366523	0.249	0.274	1
COPB2	0.00343863466638838	0.121966983572493	0.321	0.289	1
HIST1H1C	0.00348438360383835	-0.505808513602866	0.23	0.262	1
COX16	0.00358371700014648	0.113223651618497	0.378	0.343	1
PBRM1	0.00360550031470192	-0.451583204856477	0.218	0.25	1
NDUFA12	0.00361208594258589	0.10503618147199	0.448	0.416	1
ZNF706	0.0037353880625818	-0.461198830985552	0.318	0.344	1
ACADM	0.00385399728577096	0.125186506708644	0.283	0.249	1
SELK	0.00388290828674413	-0.444357256112642	0.347	0.375	1
CKS2	0.00394258140323179	-0.822060431926618	0.403	0.406	1
RPL27	0.00408552136979926	-0.128584622186386	0.863	0.829	1
POMP	0.00420190447578262	-0.336938630031129	0.551	0.559	1
XRCC6	0.00428448158005293	-0.338744162898618	0.366	0.392	1
ATP6V0B	0.00430671837705893	-0.253835408149033	0.601	0.601	1
DECR1	0.00432159120664743	0.166265820440598	0.283	0.251	1
SAP30	0.0044212831914927	-0.38023841424888	0.369	0.39	1
LAMP1	0.00445744815537174	-0.631525077566673	0.226	0.251	1
SSR1	0.00475469818780418	-0.405457348216744	0.358	0.38	1
HILPDA	0.00509560760815742	-0.283315604670025	0.259	0.223	1
MT1X	0.00512674891704878	-0.326692648276508	0.394	0.35	1
MTDH	0.0053557541587973	-0.274025158610428	0.537	0.546	1
PAPSS1	0.00570404202572594	0.173593042621374	0.273	0.244	1
TMF1	0.00578727698764681	0.146652432189804	0.28	0.249	1
ATP6V0E1	0.00580208257370947	-0.342305667471274	0.538	0.545	1
ACAP2	0.00634605257448333	-0.502548529505561	0.257	0.283	1
SLC25A3	0.00660657600658506	-0.236830362589776	0.544	0.554	1
EIF3L	0.00671129936749027	-0.44021708341262	0.289	0.315	1
EIF3M	0.0067709987697997	0.104417728141626	0.387	0.359	1
KPNA2	0.00825061137723708	-0.705632785363584	0.244	0.264	1
EIF5A	0.00845407133030842	-0.33613714122937	0.37	0.395	1
CNDP2	0.00858329979693393	-0.54830872368108	0.237	0.26	1
TCF25	0.0091777851405654	-0.341238390567913	0.364	0.386	1
TIPARP	0.00918117946450055	-0.559267923513367	0.23	0.252	1
ADAM9	0.00996134835787338	-0.510365065602473	0.251	0.273	1
PHIP	0.0102345983336382	-0.375616014841864	0.266	0.291	1
BRD7	0.0103438791255726	0.121387915198418	0.332	0.301	1
SMC2	0.011891582197998	-0.492613736668685	0.267	0.284	1
VEGFA	0.0125823925996635	-0.554486150053602	0.34	0.289	1
TIMP2	0.0128170892915519	-0.384487013570238	0.488	0.488	1
FN1	0.0132054611465824	-0.983201610632016	0.414	0.346	1
CD9	0.0132165954620003	-0.113036636831027	0.643	0.564	1
CTSL	0.0133160399625068	-0.751607529624445	0.385	0.391	1
COX8A	0.0137256878740864	-0.239804138487331	0.603	0.59	1
IFNAR1	0.0147115527480966	-0.535757304392285	0.237	0.257	1
SNF8	0.0148817544100683	0.165399673855973	0.309	0.282	1
LINC00998	0.0153436243601011	0.155882320881727	0.303	0.276	1
HSPB1	0.0158180045896132	-0.343503962461658	0.564	0.565	1
NPM1	0.0159445947627942	-0.116165181939176	0.732	0.718	1
TMEM165	0.0164036341856632	-0.44906600863434	0.266	0.287	1
STK4	0.0164940362393115	-0.514771801212397	0.286	0.307	1
EEF1B2	0.0173968174329211	-0.139950661088301	0.794	0.755	1
HERPUD1	0.0175123970660374	-0.724909403105075	0.384	0.389	1
VPS29	0.0182059216709043	-0.369161859943822	0.359	0.379	1
SOX4	0.0186193834717603	-0.473326268227935	0.395	0.344	1
BTG2	0.0199848705134333	-0.436541327187235	0.457	0.462	1
TAF1D	0.0205994189022285	-0.272330510958986	0.266	0.291	1
ASAH1	0.0207447136827055	-0.521821278061616	0.417	0.423	1
HNRNPAB	0.0207705694235348	-0.279950198897067	0.474	0.481	1
PTRHD1	0.0211026234009757	0.198239753570856	0.266	0.242	1
BOD1L1	0.0212811888818655	-0.363059074015176	0.314	0.336	1
RB1CC1	0.0223035184456115	-0.113365067005983	0.288	0.256	1
AP2M1	0.0232540077930323	-0.274740875433078	0.387	0.407	1
JAK1	0.0232919896123134	-0.409684859208536	0.385	0.399	1
IGFBP7	0.024355035731668	-1.26565732328776	0.36	0.309	1
DUT	0.0271915742110957	-0.447255362535147	0.374	0.378	1
TRAPPC2L	0.0272751463391909	0.150900202736006	0.277	0.253	1
PRPF38B	0.0273665406940537	-0.393330765068874	0.39	0.404	1
UQCRB	0.0283338655870666	-0.200212522723723	0.708	0.693	1
YPEL5	0.0283668868905791	-0.151887945337736	0.366	0.33	1
CAST	0.02865506179697	-0.301754037722365	0.552	0.549	1
UBXN1	0.0301222529002984	-0.39235819419459	0.293	0.312	1
SYNE2	0.0315113803179177	-0.328440310903138	0.288	0.252	1
ATP5D	0.0329382989142504	-0.278166994739515	0.432	0.444	1
POLR2B	0.0334923645322691	0.126388934311151	0.253	0.229	1
MAP2K2	0.0377902114551778	0.11413811485034	0.292	0.272	1
RAP1B	0.0380266811494396	-0.316079639319348	0.4	0.416	1
ARL4C	0.0381025913794135	-0.132456801988209	0.678	0.609	1
HTRA1	0.0382352420310175	-0.172427843852626	0.42	0.374	1
PRR13	0.0416561995717632	-0.531883858507074	0.267	0.28	1
PPP1R10	0.0417922506080865	-0.389790400080469	0.31	0.324	1
ATF3	0.0418451917115961	-0.599752601253369	0.285	0.294	1
FKBP1A	0.044977419610994	-0.390719641178164	0.418	0.426	1
CSDE1	0.0467057398369266	-0.245479340170431	0.557	0.558	1
NDUFV2	0.0500605497286753	-0.31725531168922	0.362	0.374	1
VDAC1	0.050537140317493	-0.273866132621587	0.524	0.523	1
MIDN	0.054620118379705	-0.394503872089186	0.325	0.337	1
M6PR	0.0564976450360026	-0.333555076559844	0.336	0.349	1
SRSF3	0.0581403483185616	-0.16697497266313	0.647	0.632	1
S100B	0.0592013793838098	-0.301844158449675	0.312	0.281	1
C17orf89	0.0623642863139253	0.107951712734551	0.275	0.254	1
SELT	0.0656757181833106	-0.335340072760247	0.23	0.25	1
PLD3	0.0674847346076957	-0.583994444766604	0.249	0.26	1
UBE2N	0.0726934482067129	-0.311352107816552	0.27	0.284	1
AES	0.0731415097886355	-0.313602512278846	0.292	0.309	1
HNRNPD	0.0751082838882622	-0.223538784863209	0.533	0.53	1
ETF1	0.0788169788029184	-0.335279111310135	0.253	0.272	1
RAD21	0.0794605517831491	-0.370555922557773	0.4	0.403	1
LBR	0.0897318585678903	-0.39430120734397	0.247	0.259	1
EGR1	0.09451240268828	-0.24619397114999	0.504	0.462	1
ZFP36L2	0.094795901357499	-0.112511332402415	0.733	0.684	1
TCEB1	0.0985281576848249	-0.271419869878555	0.387	0.399	1
MCL1	0.100012446566022	-0.224357479357295	0.666	0.649	1
GNAQ	0.120334652028529	-0.257570837349628	0.33	0.347	1
KCNQ1OT1	0.123356010389253	-0.242938298458323	0.463	0.425	1
NIPBL	0.127747329658714	-0.293340546380843	0.314	0.325	1
DEK	0.137921291569236	-0.192591080910962	0.645	0.615	1
SNX6	0.154436516323978	-0.12478246442075	0.491	0.46	1
RERE	0.156069218277782	-0.110172439143524	0.289	0.269	1
CD46	0.159104084934011	-0.35913830999221	0.24	0.254	1
CAB39	0.159885153693962	-0.103721534348817	0.27	0.25	1
NAMPT	0.163925309194576	-0.152670082021795	0.605	0.557	1
YWHAZ	0.175783774815097	-0.164512170855207	0.692	0.676	1
MACF1	0.176314649768223	-0.281151585610863	0.492	0.485	1
CKS1B	0.17643823160799	-0.505636826749119	0.267	0.267	1
STX12	0.177270141512983	-0.196807316944238	0.267	0.246	1
C19orf60	0.177283157905351	-0.215648340262038	0.314	0.325	1
VPS13C	0.180759211620519	-0.255635285020192	0.271	0.283	1
SYNCRIP	0.18894711793944	-0.233085084987719	0.443	0.446	1
SCARB2	0.19039344890998	-0.155674370418695	0.347	0.323	1
TMA7	0.192580554904671	-0.139303306035953	0.651	0.642	1
UBE2B	0.194565433371361	-0.31727390341118	0.313	0.323	1
EIF4G2	0.195364481113483	-0.171491989218987	0.603	0.593	1
MAP3K2	0.197569968094212	-0.341130291848437	0.349	0.353	1
RNH1	0.199218306568739	-0.306425996427318	0.303	0.311	1
PAPOLA	0.203790107110994	-0.235064117644769	0.393	0.401	1
YTHDC1	0.210826044334137	-0.11554574772364	0.298	0.278	1
LY6E	0.21131144982909	-0.499701563433188	0.335	0.338	1
CHD2	0.214432803559642	-0.10546883056121	0.359	0.337	1
HNRNPDL	0.216135809529479	-0.132509146781709	0.681	0.66	1
SERINC1	0.217502877426423	-0.368440178852698	0.333	0.34	1
TMED9	0.2286059386357	-0.235942762141153	0.346	0.352	1
PMP22	0.239861182384119	-0.346441949897542	0.357	0.362	1
SPEN	0.241905753086137	-0.146164318070451	0.316	0.296	1
MORF4L1	0.251026202128635	-0.164149440548164	0.638	0.626	1
PTBP1	0.253300092941064	-0.350463313115899	0.266	0.272	1
VAPA	0.253746917512763	-0.314214233008937	0.458	0.453	1
PGAM1	0.254056315528607	-0.341382921448201	0.345	0.345	1
RALBP1	0.266801109366669	-0.290758390126538	0.276	0.283	1
SF3B5	0.285771605822802	-0.203362952209126	0.407	0.416	1
TM9SF3	0.287817845874258	-0.25786355091889	0.325	0.33	1
METTL9	0.288377575909934	-0.123162388857669	0.292	0.276	1
STRA13	0.290592489404546	-0.294331298381967	0.27	0.274	1
PLP2	0.294920815502972	-0.107790752024419	0.421	0.394	1
GTF3A	0.296063813265576	-0.289665115917981	0.332	0.339	1
SMCHD1	0.296247402331638	-0.228854598981257	0.3	0.282	1
ARF1	0.298840146174247	-0.13912244847433	0.482	0.488	1
B2M	0.299676929739929	-0.142551188182658	0.989	0.97	1
PA2G4	0.301020892987541	-0.117942261508126	0.499	0.465	1
PTPN12	0.30534335361419	-0.246838626893838	0.327	0.334	1
TMBIM4.1	0.311102214849931	-0.262144322063872	0.328	0.333	1
EIF3E	0.320151640496991	-0.244307864538657	0.468	0.465	1
CCAR1	0.324027715942098	-0.114959584041395	0.306	0.291	1
ITPR2	0.330672921550925	-0.167805018543354	0.257	0.268	1
BPTF	0.336182277295687	-0.130293837145714	0.452	0.428	1
RSRC2	0.338703789644742	-0.103281127314827	0.481	0.452	1
CAPZA2	0.341606687127953	-0.167524454165876	0.448	0.454	1
DRAP1	0.343392516910005	-0.131572101841729	0.326	0.31	1
GLTSCR2	0.344720355384699	-0.141415364025098	0.298	0.282	1
PHF3	0.347249659896658	-0.262134727831963	0.253	0.261	1
TRAM1	0.348559535020162	-0.226389687689869	0.359	0.363	1
VMP1	0.35703881158839	-0.252225626941743	0.563	0.523	1
TUBB4B	0.359193278049075	-0.138341499234509	0.619	0.563	1
NDUFA2	0.370121720226557	-0.143082985471503	0.45	0.424	1
PDXK	0.371570765222256	-0.309264745542163	0.292	0.294	1
PNISR	0.371580037068685	-0.142080084181334	0.442	0.424	1
PSMD12	0.373274314700085	-0.100225769455276	0.298	0.285	1
HIF1A	0.373775072517679	-0.191356832922074	0.496	0.501	1
CEBPB	0.374829761470057	-0.559749192759119	0.525	0.484	1
YME1L1	0.390501207946257	-0.279030131999704	0.421	0.419	1
RBM25	0.391739435851774	-0.189496824838625	0.515	0.506	1
CSTB	0.393698169219863	-0.321731463261142	0.678	0.634	1
APEX1	0.39548991207854	-0.243102843851336	0.361	0.362	1
IQGAP2	0.396068792842592	-0.291781683468563	0.26	0.265	1
SUGT1	0.397144188041023	-0.200992774479466	0.246	0.252	1
ATP6AP2	0.398488425672446	-0.205803622792853	0.499	0.489	1
TUBA1C	0.399367002724458	-0.15967231952438	0.51	0.479	1
CEP350	0.402111340509113	-0.274872523899139	0.347	0.347	1
LMAN2	0.421300621767661	-0.200594992863706	0.291	0.294	1
AKR1A1	0.425166742271136	-0.281962047026879	0.324	0.326	1
RAB2A	0.426047720874982	-0.196419507205253	0.384	0.386	1
PPP1CC	0.43014700210895	-0.252528575933626	0.278	0.283	1
REEP3	0.431611333188062	-0.157412957830267	0.259	0.247	1
COX17	0.434387627098997	-0.298570546930942	0.325	0.327	1
EMP1	0.436400564212959	-0.451196798769988	0.279	0.258	1
3,00 LSM	0.440614360896227	-0.183460132854767	0.387	0.388	1
DNAJC7	0.443687448153709	-0.123789042579206	0.341	0.327	1
COX7A2	0.446104095749341	-0.106090267789076	0.684	0.635	1
ISCU	0.44787006040761	-0.163412836903035	0.256	0.242	1
KDELR2	0.462822305285785	-0.115935514410799	0.38	0.363	1
SEC11A	0.46417278208504	-0.207494300643414	0.461	0.458	1
RNASEH2C	0.470653744755517	-0.242809809839238	0.271	0.275	1
ATP6AP1	0.474829752933389	-0.259350251125816	0.28	0.283	1
N4BP2L2	0.480369530039705	-0.160445467147096	0.355	0.342	1
MGP	0.485873716098941	-0.692118382839041	0.251	0.231	1
DNTTIP2	0.487346862425956	-0.308604068722706	0.312	0.312	1
PKM	0.487366787148913	-0.11795150369449	0.69	0.646	1
VDAC3	0.4913689291258	-0.201508387168119	0.269	0.271	1
PFKL	0.492644767003571	-0.188796024011597	0.273	0.259	1
MIF	0.492907240069123	-0.232322778132297	0.357	0.356	1
IVNS1ABP	0.493157355682215	-0.271159961404536	0.289	0.293	1
ENY2	0.496096668881853	-0.153144240656785	0.486	0.484	1
G3BP2	0.501975221235709	-0.281372283702	0.282	0.285	1
SEP15	0.509830551317138	-0.143705724988015	0.384	0.37	1
BRD2	0.514651693461013	-0.221853153027383	0.367	0.348	1
VAMP3	0.522352825316019	-0.286692692348969	0.257	0.262	1
ATP6V1F	0.525280850672655	-0.124600223408333	0.539	0.512	1
TKT	0.528925414712416	-0.164080519504104	0.393	0.396	1
REEP5	0.534304325306882	-0.123290919551277	0.364	0.351	1
IPO7	0.540701158522472	-0.166156520459642	0.302	0.287	1
PPP4C	0.540796589120198	-0.131077335224648	0.269	0.258	1
GGNBP2	0.551257805649909	-0.159439912146917	0.313	0.302	1
PJA2	0.561183830390322	-0.160349796456634	0.353	0.34	1
UGP2	0.561290655335439	-0.139153540387827	0.35	0.338	1
ZNF207	0.57647550015364	-0.195986956295936	0.373	0.373	1
ANP32E	0.578893740621719	-0.307343256984811	0.462	0.424	1
NAP1L4	0.579605132621212	-0.296456986958354	0.311	0.309	1
FLOT1	0.593373145958012	-0.216952953411542	0.262	0.25	1
FAM133B	0.595621464094804	-0.111579689445955	0.483	0.466	1
PRDX3	0.599792034577275	-0.213795480688288	0.316	0.319	1
BAZ2B	0.604300022777199	-0.134964065505806	0.303	0.293	1
TAPBP	0.606164220116419	-0.108544592337571	0.3	0.292	1
ARID1A	0.612359346534932	-0.158458523140678	0.343	0.328	1
TECR	0.621703675747089	-0.255395904255502	0.283	0.281	1
MAPRE1	0.626233022773277	-0.123415005472822	0.36	0.348	1
SIVA1	0.627219687581117	-0.195370913546245	0.352	0.351	1
H2AFY	0.627445298122281	-0.188710615561548	0.569	0.547	1
FKBP2	0.631424391431952	-0.165437974595488	0.4	0.386	1
ACSL3	0.634052792097813	-0.207987926444943	0.257	0.258	1
APRT	0.636392784390297	-0.158023928608745	0.412	0.41	1
ZNF292	0.638939121293187	-0.266805629137696	0.292	0.279	1
HMGN1	0.639119653474609	-0.103584318920861	0.613	0.579	1
NKTR	0.649293796210215	-0.191269155966887	0.323	0.314	1
CIB1	0.654419308090418	-0.122490035377429	0.4	0.387	1
TMEM167A	0.658314758473932	-0.163325101284607	0.327	0.317	1
SRSF9	0.666941015954396	-0.104978246512698	0.455	0.451	1
NCOR1	0.673231795784841	-0.142085049147929	0.331	0.322	1
GPBP1	0.677828672763357	-0.236881399432717	0.358	0.354	1
RBX1	0.694468577501472	-0.159618492987419	0.551	0.534	1
RANBP2	0.698271685837452	-0.266927470009413	0.337	0.333	1
KIF5B	0.698640116980915	-0.134129339629275	0.492	0.474	1
HSPA4	0.700092334891677	-0.23324850349025	0.257	0.26	1
WDR83OS	0.702127242704905	-0.100325120643943	0.438	0.425	1
EIF4E	0.702763755578357	-0.260090276156349	0.285	0.283	1
DNAJC15	0.713294226810704	-0.274259572972515	0.298	0.294	1
RPS27L	0.713678186325896	-0.202362461109349	0.517	0.502	1
C11orf31	0.718828040461858	-0.13622903851621	0.358	0.355	1
RRBP1	0.724078626765484	-0.183801250254662	0.473	0.454	1
ATP5A1	0.737108701813945	-0.103705604517538	0.459	0.444	1
JUN	0.739488177450909	-0.148283582568056	0.854	0.786	1
ERP29	0.751511967712357	-0.140506458321558	0.378	0.364	1
WTAP	0.759423968075193	-0.130233713317941	0.285	0.285	1
HDAC2	0.759776763137062	-0.174441624095242	0.316	0.306	1
ATP5H	0.762067294997897	-0.119030024129804	0.514	0.494	1
CBX1	0.769494798187654	-0.183149745804403	0.29	0.281	1
C19orf43	0.772041520042318	-0.160706554924523	0.4	0.394	1
NDUFB8.1	0.785797092001503	-0.164957842742093	0.407	0.399	1
LMAN1	0.789115511867338	-0.207046494469874	0.319	0.315	1
ERP44	0.798783736144745	-0.182466247996777	0.253	0.256	1
SRSF7	0.800029282038608	-0.213904346679662	0.55	0.526	1
PRKAR1A	0.800304368665804	-0.242593746442169	0.367	0.363	1
DDOST	0.803417879154695	-0.142057337073529	0.26	0.255	1
OGFRL1	0.80595466010808	-0.166631294357456	0.338	0.324	1
GALNT1	0.808888543186579	-0.100851788632921	0.275	0.277	1
SMARCC1	0.822851552758581	-0.114612305587239	0.25	0.253	1
ZFAND6	0.827726401125248	-0.107607669034166	0.273	0.269	1
CCDC47	0.84560286147451	-0.174400959557885	0.326	0.318	1
DDX6	0.854596026706482	-0.176824154412453	0.251	0.245	1
POLR2E	0.868330530591924	-0.124544209501944	0.262	0.257	1
SMEK1	0.874795626308446	-0.109555597353157	0.26	0.261	1
CLINT1	0.887135172676456	-0.209632210191988	0.271	0.265	1
RAB7A	0.903461394406692	-0.230191528366969	0.359	0.348	1
H2AFJ	0.907796991666553	-0.114153917421201	0.341	0.339	1
CDC37	0.90980864954193	-0.164790975528616	0.365	0.357	1
CD151	0.910545611971313	-0.212502630571578	0.271	0.268	1
CSNK2B	0.910981887094335	-0.132195063225496	0.341	0.34	1
PNN	0.912014627751773	-0.182580146445802	0.455	0.441	1
USF2	0.912616246519463	-0.151742959658598	0.269	0.269	1
RNF145	0.915246638175578	-0.186428572925776	0.253	0.248	1
TMEM258	0.927663208805521	-0.126347117523683	0.475	0.462	1
RPS10	0.948742331330531	-0.138168073584727	0.53	0.516	1
GNAI3	0.949077725487233	-0.156955143015993	0.304	0.299	1
HMGB3	0.951068513377526	-0.415231802764209	0.321	0.306	1
SUB1	0.951415182315719	-0.103946980950782	0.698	0.668	1
BAX	0.953425344797672	-0.125173490026933	0.321	0.315	1
ARRDC3	0.969946399400545	-0.332582917145239	0.261	0.253	1
MESDC2	0.97355089433256	-0.152595197157153	0.276	0.274	1
MRPL18	0.974797192554682	-0.144334330456619	0.287	0.283	1
TMEM66	0.976112595671303	-0.170234459625716	0.494	0.485	1
RNMT	0.995568947853483	-0.290563998432956	0.269	0.264	1

### Sheet: Residentmicroglia_cluster8
	p_val	avg_log2FC	pct.1	pct.2	p_val_adj
HLA-DQA1	0	4.12474306364619	0.912	0.141	0
HLA-DPB1	0	3.36800020208981	0.956	0.241	0
HLA-DPA1	0	3.12410714327197	0.984	0.293	0
HLA-DQB1	0	2.82468299692916	0.863	0.191	0
FCER1A	0	6.09028347371129	0.694	0.026	0
HLA-DRB1	0	3.1630665665104	0.994	0.328	0
HLA-DRA	0	3.07914905307172	0.997	0.371	0
AIF1	0	2.02265240540098	0.942	0.318	0
C15orf48	0	4.16010819141852	0.705	0.086	0
LCP1	0	2.1574262256031	0.861	0.249	0
LST1	0	2.51712216352003	0.778	0.184	0
MNDA	0	2.24723370894678	0.771	0.195	0
CD74	0	2.52811753822844	0.997	0.424	0
HLA-DMA	0	2.34365305283442	0.75	0.186	0
RGS10	0	2.18892624127333	0.784	0.224	0
S100A4	0	2.47288428746	0.959	0.399	0
PKIB	0	2.92110941771731	0.691	0.138	0
PTPRC	0	1.46030463622399	0.833	0.282	0
TYROBP	0	1.02754042162839	0.895	0.345	0
GPR183	0	2.34239240558223	0.741	0.199	0
IGSF6	0	2.28091163783738	0.69	0.15	0
RGS1	0	1.55565746179174	0.845	0.306	0
ALOX5AP	0	2.29873128459965	0.733	0.196	0
ARHGDIB	0	1.72999561914306	0.802	0.266	0
FCER1G	0	1.11104752402087	0.84	0.323	0
VAMP8	0	1.80554847066278	0.741	0.229	0
CTSH	0	2.60491328339225	0.7	0.189	0
HLA-DMB	0	2.20735159860555	0.648	0.141	0
CKLF	0	2.65337387289326	0.785	0.309	0
C1orf162	0	1.88310025603131	0.634	0.17	0
CTSS	0	0.766123525756306	0.794	0.333	0
LSP1	0	2.32032083655027	0.568	0.113	0
IL18	0	2.75378684352824	0.565	0.111	0
CYBA	0	1.34945964712796	0.848	0.394	0
PYCARD	0	2.01117805103204	0.631	0.181	0
CORO1A	0	1.87673385651528	0.647	0.2	0
PAK1	0	2.8496328303995	0.575	0.128	0
CD1A	0	6.22673186952405	0.455	0.009	0
IL1B	0	2.02023546058819	0.596	0.165	0
PTGS2	0	2.50271420315432	0.536	0.11	0
HCLS1	0	1.58395334504883	0.61	0.184	0
RGS2	0	1.82765540060653	0.638	0.215	0
TACSTD2	0	6.46559773480304	0.43	0.011	0
ITGB2	0	1.17929283267633	0.646	0.233	0
CLEC7A	0	1.50519602627956	0.562	0.157	0
FCGBP	0	2.04562635285451	0.604	0.203	0
SERPINF1	0	3.35406290689814	0.47	0.07	0
GMFG	0	1.39894421821938	0.589	0.19	0
LAPTM5	0	0.394054058610923	0.722	0.325	0
RUNX3	0	2.52202244031588	0.541	0.146	0
SPI1	0	1.88838677058985	0.546	0.151	0
IFNGR1	0	1.67168631766763	0.615	0.231	0
SRGN	0	0.558496324420781	0.771	0.387	0
GLIPR1	0	1.6180933265159	0.64	0.256	0
SGK1	0	1.26259371984521	0.687	0.312	0
FGL2	0	1.31409933992988	0.556	0.187	0
CSF1R	0	1.54602140528694	0.532	0.165	0
RNASET2	0	1.2838915063314	0.634	0.268	0
STK17B	0	1.63899071222189	0.62	0.255	0
VASP	0	2.13042253467199	0.558	0.195	0
FAM26F	0	2.01563166564591	0.469	0.108	0
IFITM2	0	1.24164144896641	0.586	0.227	0
GLRX	0	1.90732092502158	0.582	0.225	0
NDRG2	0	3.23672131852242	0.434	0.077	0
FKBP5	0	1.04387011338998	0.578	0.223	0
ARPC1B	0	1.43248383748221	0.802	0.45	0
CLEC10A	0	4.63514978017954	0.378	0.026	0
GPSM3	0	1.94750057689541	0.465	0.114	0
CD207	0	7.01498031631095	0.357	0.006	0
MS4A6A	0	1.13398031900256	0.6	0.251	0
S100B	0	2.43475297119553	0.617	0.269	0
COTL1	0	1.4615403755862	0.775	0.43	0
YWHAH	0	1.71281809772247	0.809	0.464	0
RNASE6	0	1.52893575828562	0.496	0.152	0
FXYD5	0	1.28020362046439	0.525	0.183	0
CTSZ	0	0.555834206508646	0.586	0.248	0
PLEK	0	1.23042105889999	0.532	0.196	0
MARCH1	0	1.34302705130138	0.504	0.17	0
MEF2C	0	1.22896856679288	0.557	0.224	0
HLA-DQA2	0	6.59535204152569	0.34	0.008	0
CYBB	0	0.533478383170031	0.556	0.225	0
CD52	0	1.6539703309904	0.42	0.089	0
EVI2B	0	1.42388145392226	0.461	0.131	0
SYNGR2	0	1.61751564926053	0.502	0.174	0
CD1C	0	5.49184432873116	0.338	0.013	0
FAM49B	0	1.19904129840226	0.605	0.281	0
CYTIP	0	1.93608814672791	0.394	0.074	0
CD53	0	0.962865677920143	0.499	0.181	0
FYB	0	0.795437814720888	0.527	0.21	0
SLC8A1	0	1.57334683286417	0.484	0.172	0
LY86	0	1.84189193939674	0.411	0.099	0
APBB1IP	0	1.54452048062242	0.429	0.12	0
PLAC8	0	3.53963222296949	0.345	0.037	0
LYN	0	1.10538028476606	0.477	0.169	0
DUSP2	0	1.86174273891652	0.431	0.124	0
HLA-DQB2	0	6.73512798968322	0.316	0.009	0
PTPN6	0	2.20219441589303	0.39	0.083	0
MEF2A	0	1.19496962003269	0.548	0.242	0
MBP	0	0.461476996593323	0.446	0.14	0
CNN2	0	2.31270395101836	0.373	0.069	0
REL	0	1.18098302279808	0.578	0.275	0
CD86	0	1.76638318890863	0.398	0.096	0
CLEC5A	0	1.87385862105569	0.396	0.095	0
AMICA1	0	2.76920243797935	0.349	0.049	0
TYMP	0	0.723444401187716	0.567	0.267	0
PLEK2	0	4.85147374906049	0.319	0.021	0
PLAUR	0	0.943686130602514	0.521	0.224	0
IL2RG	0	2.49997515825762	0.344	0.048	0
SAMHD1	0	1.02924333404567	0.577	0.285	0
LYZ	0	1.76308357787147	0.552	0.261	0
ARPC3	0	1.60556958052474	0.928	0.637	0
SMAP2	0	1.1721496370967	0.552	0.263	0
TSPO	0	1.16045166251346	0.698	0.409	0
FCGR2B	0	2.28259421291856	0.352	0.064	0
RBPJ	0	1.20662516099283	0.632	0.345	0
CD83	0	1.67527911017045	0.481	0.195	0
CD1E	0	6.07792542889062	0.288	0.007	0
FCGRT	0	0.634146604801603	0.586	0.305	0
C1QB	0	0.126259419430364	0.584	0.304	0
GNA15	0	2.50989522003532	0.341	0.062	0
CAPG	0	1.20098216148401	0.668	0.39	0
CD37	0	1.17536860231509	0.399	0.122	0
RASGEF1B	0	1.42593132758097	0.401	0.125	0
CTSC	0	0.464298874241535	0.554	0.279	0
PHACTR1	0	1.88925368676533	0.407	0.133	0
RHOG	0	1.25272052218881	0.469	0.195	0
MIS18BP1	0	1.40607995359327	0.463	0.19	0
HCK	0	2.02478463386604	0.353	0.08	0
IL8	0	1.21244602133278	0.467	0.196	0
CD300A	0	1.81157611876549	0.365	0.094	0
OGFRL1	0	1.31202370916286	0.584	0.313	0
IFI30	0	1.55243194007915	0.379	0.109	0
FILIP1L	0	2.22729454963261	0.364	0.095	0
TES	0	1.65571227269145	0.357	0.089	0
SPINT2	0	2.19919202267184	0.34	0.072	0
PPM1N	0	4.55072985277499	0.293	0.025	0
MYL12A	0	1.22465759548906	0.821	0.554	0
RGS19	0	1.75296631125474	0.392	0.128	0
EFHD2	0	1.0318986060497	0.578	0.316	0
TXNIP	0	0.446214403475919	0.593	0.333	0
CARD16	0	1.35207321707858	0.411	0.153	0
SEPT6	0	1.55449764544677	0.378	0.121	0
GRN	0	0.390845839043646	0.656	0.399	0
DOCK2	0	1.54987899928188	0.357	0.101	0
FABP5	0	0.563922880131112	0.447	0.192	0
BCL2A1	0	1.21361162162595	0.371	0.116	0
IER5	0	1.40948385113402	0.563	0.308	0
NCF2	0	1.33201867188568	0.359	0.106	0
CPVL	0	1.9388471741747	0.433	0.181	0
P2RY13	0	2.71774350996829	0.292	0.041	0
LITAF	0	0.90129005800112	0.63	0.379	0
ABI3	0	1.8486999760245	0.331	0.08	0
CD4	0	1.05483325398255	0.39	0.14	0
GDI2	0	1.19491506436598	0.664	0.415	0
ADAM28	0	2.12467716941432	0.316	0.067	0
FCGR2A	0	0.37553793463282	0.459	0.211	0
CD14	0	0.388574406330516	0.51	0.263	0
SERPINB1	0	0.969086508450203	0.519	0.272	0
PTGER4	0	1.58650636636802	0.331	0.087	0
C1QC	0	0.351814239404473	0.485	0.241	0
GPX1	0	1.02281159018363	0.849	0.605	0
DUSP1	0	0.593333640763629	0.776	0.532	0
BST2	0	0.678357768253894	0.517	0.273	0
CLEC4A	0	2.754224185827	0.284	0.04	0
IFI16	0	0.587461571687353	0.586	0.344	0
GPRIN3	0	1.27823092626601	0.367	0.125	0
NR4A2	0	0.861648228576318	0.485	0.245	0
TAOK3	0	1.1577252486509	0.508	0.268	0
LGALS1	0	1.00832802113707	0.959	0.719	0
CST7	0	2.36659412276114	0.275	0.036	0
ARHGAP18	0	0.698957676535201	0.48	0.241	0
NSA2	0	1.02929606266613	0.674	0.436	0
GSN	0	0.98670223689148	0.71	0.472	0
CLIC1	0	1.08331964470844	0.756	0.52	0
DOCK8	0	1.21987223391863	0.349	0.113	0
PPIF	0	1.28946270817709	0.441	0.206	0
TNF	0	2.92636854193304	0.277	0.043	0
CSTA	0	1.5301724938195	0.324	0.09	0
POLD4	0	1.18676304413592	0.411	0.177	0
ZFP36	0	0.760574998253299	0.717	0.483	0
LGALS9	0	1.0975676365227	0.363	0.13	0
ALDH2	0	1.3948800467049	0.435	0.203	0
AKAP13	0	0.849371214905238	0.56	0.329	0
DSE	0	0.937046831295891	0.391	0.161	0
ATG3	0	1.25877920682685	0.505	0.275	0
COMMD6	0	0.943392851475155	0.703	0.473	0
GRB2	0	0.767660389485042	0.573	0.343	0
RAC2	0	1.26286619299727	0.337	0.108	0
ALOX5	0	2.11735729790029	0.281	0.054	0
LPCAT2	0	1.43632827774126	0.333	0.106	0
EIF3H	0	0.999631077868816	0.592	0.365	0
LY96	0	0.952217410839583	0.37	0.144	0
SUSD3	0	3.37244058050843	0.253	0.027	0
NFKBIA	0	0.986150179794652	0.708	0.482	0
IER2	0	0.814824557287876	0.737	0.511	0
MBNL1	0	0.716415550050763	0.627	0.404	0
CAMK1	0	1.91676362527272	0.336	0.115	0
PRELID1	0	1.13792111359282	0.672	0.451	0
GRASP	0	1.79047173786519	0.29	0.069	0
PFN1	0	1.22755768328004	0.914	0.694	0
SKIL	0	0.906191125044823	0.492	0.272	0
IL13RA1	0	1.13178426154693	0.416	0.196	0
GAPT	0	2.89338092813734	0.255	0.036	0
LRRFIP1	0	0.68678874283073	0.648	0.43	0
FAM105A	0	1.62646648422242	0.302	0.084	0
TNFSF10	0	1.10912558267287	0.302	0.086	0
METRNL	0	0.901012172068986	0.383	0.167	0
PSME1	0	0.823708421730682	0.679	0.464	0
HCST	0	0.575251665257138	0.371	0.156	0
MAFF	0	1.2486266482551	0.376	0.161	0
PHLDA2	0	1.95591750167156	0.297	0.082	0
ROCK1	0	0.79056703511404	0.539	0.325	0
TNFAIP8	0	1.4083717728105	0.333	0.12	0
HIGD2A	0	0.992778135607539	0.523	0.31	0
SERPINA1	0	1.06600482189515	0.337	0.125	0
LACTB	0	1.10615100566301	0.369	0.157	0
CAP1	0	0.840698326643129	0.767	0.555	0
MYL12B	0	0.79356514907901	0.743	0.531	0
RAP1A	0	0.928076046894667	0.517	0.306	0
NR4A1	0	0.823890326321883	0.432	0.221	0
EVI2A	0	1.15625702836636	0.308	0.098	0
CSF2RA	0	1.72286872411905	0.288	0.078	0
RPL36AL	0	0.952734363909638	0.84	0.63	0
CASP1	0	1.20390544322782	0.323	0.114	0
CX3CR1	0	2.42964703064141	0.251	0.042	0
CNPY3	0	1.1699511528358	0.376	0.167	0
SMDT1	0	0.981013168517142	0.556	0.348	0
ICAM3	0	2.01178875102976	0.269	0.061	0
RPL4	0	1.07811276934803	0.841	0.633	0
OAZ1	0	1.00874372116407	0.87	0.662	0
CIB1	0	0.955296491232814	0.586	0.379	0
PSTPIP2	0	2.36875137733995	0.25	0.044	0
GADD45B	0	0.954439289163237	0.527	0.321	0
IL1RN	0	1.39986639926586	0.286	0.08	0
CD164	0	0.707607611260551	0.61	0.404	0
VPS29	0	0.972538833115554	0.576	0.37	0
ERP29	0	0.92699688218255	0.563	0.357	0
FERMT3	0	1.05954861186199	0.321	0.116	0
ELF1	0	0.684796174932168	0.441	0.236	0
CD48	0	1.10626318203664	0.302	0.097	0
RASA2	0	1.77151263024954	0.308	0.105	0
TMEM14C	0	1.03744067544374	0.642	0.439	0
TSC22D3	0	0.555395947229386	0.539	0.336	0
COX5A	0	0.90465215468824	0.653	0.45	0
ALCAM	0	0.767909349065941	0.344	0.142	0
PTPRE	0	0.993369266646759	0.361	0.159	0
SLA	0	0.588041218856318	0.361	0.16	0
LDHA	0	0.865149669060699	0.828	0.627	0
HERPUD1	0	0.992328411715556	0.581	0.381	0
ITGA4	0	1.19087975033828	0.327	0.128	0
APRT	0	0.879002964517983	0.601	0.402	0
MAP3K8	0	0.828147363021613	0.387	0.189	0
RAB8A	0	1.14318950273277	0.37	0.172	0
CD55	0	0.634123909836441	0.343	0.146	0
OSBPL8	0	0.920264740322618	0.521	0.324	0
SLC16A3	0	0.992203522053549	0.323	0.126	0
EIF3L	0	0.938978656139575	0.504	0.307	0
ATP5G2	0	0.858737164906637	0.826	0.629	0
LCP2	0	0.792584916662044	0.34	0.144	0
MGST2	0	1.24016378201436	0.331	0.136	0
NFKBIZ	0	0.940368764882628	0.374	0.18	0
RNF130	0	0.605422735136631	0.477	0.283	0
SKAP2	0	0.8618662618058	0.485	0.291	0
RAB11FIP1	0	1.52125803414504	0.313	0.119	0
NUDT1	0	1.46710115542243	0.419	0.225	0
MTDH	0	0.892867127145242	0.732	0.538	0
CTNND1	0	1.37900442100477	0.388	0.195	0
RASSF5	0	1.57364118497698	0.262	0.07	0
ARPC4	0	0.836138350465131	0.498	0.306	0
LAT2	0	1.2792096173795	0.288	0.096	0
PPT1	0	0.771101496048306	0.546	0.355	0
CA2	0	1.73587637558002	0.328	0.137	0
TNFAIP3	0	0.245661546361833	0.423	0.232	0
S100A11	0	0.660404683033516	0.953	0.762	0
MAP2K1	0	1.34002501276978	0.342	0.152	0
PLEKHO1	0	0.897661629037456	0.503	0.313	0
PRR13	0	0.986129883646886	0.461	0.272	0
BID	0	1.20081219178986	0.33	0.142	0
BAZ1A	0	0.892277664754065	0.473	0.285	0
PPP1R15A	0	1.01683105306073	0.568	0.38	0
HAVCR2	0	0.986647100908034	0.299	0.112	0
PDXK	0	0.943088247005955	0.474	0.287	0
FMNL1	0	1.31725060521783	0.258	0.073	0
AXL	0	1.24728884083536	0.293	0.108	0
RPS10	0	0.815440967158803	0.695	0.51	0
SH3BGRL	0	0.698970201395048	0.662	0.478	0
HMGA1	0	1.0881472446931	0.334	0.15	0
IQGAP1	0	0.608105217773519	0.647	0.463	0
HSPA1B	0	0.906501802426498	0.506	0.323	0
WAS	0	1.42683404894891	0.258	0.075	0
SH3BGRL3	0	1.16031154092159	0.93	0.748	0
EIF3F	0	0.869501585872056	0.547	0.365	0
ABRACL	0	1.00325359230788	0.382	0.2	0
DOK2	0	1.39346353931746	0.255	0.074	0
ATP5L	0	0.839138802157043	0.879	0.699	0
CD58	0	1.60350905133359	0.302	0.122	0
OSTF1	0	0.866347286697747	0.373	0.193	0
TGFB1	0	0.766985923210466	0.316	0.137	0
RAB32	0	1.14493642250882	0.411	0.232	0
POMP	0	0.837938580494383	0.731	0.552	0
G0S2	0	1.4781246702083	0.298	0.12	0
IER3	0	0.538578069464642	0.498	0.32	0
POLR1D	0	0.97173735409902	0.419	0.241	0
NFKBID	0	1.39668082336526	0.255	0.078	0
BLOC1S1	0	0.704986935535654	0.579	0.402	0
PTPN2	0	1.11772440736195	0.35	0.175	0
ATP5D	0	0.698741847209402	0.611	0.437	0
S100A6	0	0.333771727305409	0.938	0.764	0
SERP1	0	0.717197738287588	0.655	0.482	0
NCKAP1L	0	1.23987826625285	0.264	0.091	0
SAP18	0	0.655351286335975	0.617	0.444	0
ARF6	0	1.02988384458614	0.373	0.2	0
RAC1	0	0.812524146639372	0.868	0.696	0
MS4A7	0	-0.286954202727626	0.395	0.223	0
SUB1	0	0.736885630567111	0.835	0.663	0
BTF3	0	0.764266057218341	0.82	0.648	0
EEF1D	0	0.675016695875058	0.762	0.591	0
JUNB	0	0.799686843311601	0.68	0.509	0
PAK2	0	0.773141084271484	0.592	0.421	0
EIF3E	0	0.761000073800361	0.63	0.459	0
CDC42SE2	0	1.08964134966437	0.314	0.144	0
KIAA1551	0	0.867004540091882	0.402	0.232	0
RPL10A	0	0.983064635752498	0.923	0.754	0
FNBP1	0	0.681643268652645	0.406	0.237	0
NCF4	0	0.912773594995327	0.272	0.103	0
CASP4	0	1.0733718925392	0.26	0.091	0
ENTPD1	0	1.18044256883374	0.27	0.102	0
DNAJC15	0	0.90600557503453	0.456	0.288	0
ZNF267	0	1.23573669997299	0.281	0.113	0
PRMT10	0	1.44796475722479	0.252	0.084	0
GCA	0	1.06297786470361	0.364	0.197	0
DAZAP2	0	0.572427830965708	0.511	0.345	0
RILPL2	0	0.908171397727841	0.308	0.142	0
CELF2	0	0.487868471344311	0.489	0.323	0
SP100	0	0.415390277145275	0.428	0.263	0
RPS29	0	1.36625513677651	0.982	0.818	0
C10orf54	0	0.817204327431174	0.312	0.149	0
BHLHE40	0	0.800247282049564	0.428	0.265	0
CCND3	0	1.09614142160342	0.302	0.139	0
CLEC2B	0	0.430879164096558	0.345	0.182	0
USP15	0	0.579529642912725	0.397	0.235	0
ETS2	0	0.698071432602921	0.317	0.155	0
H2AFY	0	0.61213481282135	0.704	0.542	0
COX8A	0	0.624657637142247	0.745	0.584	0
SLC38A1	0	0.906678335468454	0.382	0.221	0
ATP1B3	0	0.627479223202684	0.575	0.414	0
SEC11A	0	0.771215804028393	0.613	0.452	0
PDIA3	0	0.652433895765232	0.689	0.528	0
HMGN1	0	0.513288901518757	0.734	0.574	0
SLC25A5	0	0.709118077990765	0.71	0.55	0
RPSA	0	0.928942463971314	0.908	0.749	0
TALDO1	0	0.716832168029389	0.511	0.352	0
UBXN1	0	0.794729923766371	0.463	0.304	0
ZNF331	0	1.05833823421038	0.374	0.215	0
ARL6IP4	0	0.727902023183679	0.583	0.424	0
CDKN1A	0	0.674083019619854	0.368	0.21	0
PLXNC1	0	0.861800423569602	0.302	0.144	0
CFLAR	0	0.681849451835602	0.496	0.338	0
HPS5	0	1.31746258065871	0.264	0.107	0
SERPINB9	0	0.548721612826702	0.288	0.131	0
RBM3	0	0.629683484167496	0.694	0.537	0
PPP1R12A	0	0.751192871494781	0.513	0.357	0
CAPZA1	0	0.685827255432647	0.589	0.433	0
RSL24D1	0	0.852934511478375	0.483	0.327	0
ATF3	0	0.916542957411286	0.441	0.287	0
CST3	0	1.52061929972545	0.927	0.773	0
SDF2L1	0	1.12574846652439	0.368	0.214	0
AKR1A1	0	0.919638260286802	0.473	0.319	0
HSPA1A	0	1.06391660802182	0.594	0.44	0
ARPC2	0	0.785760960523624	0.86	0.707	0
NAIP	0	0.403036990075679	0.331	0.178	0
SLC2A3	0	0.355492586693765	0.53	0.377	0
C14orf2	0	0.677949348341067	0.728	0.575	0
SUMO3	0	0.78684643746601	0.456	0.303	0
SUPT4H1	0	0.965935189205703	0.38	0.227	0
EEF1B2	0	0.868145143879412	0.902	0.75	0
RPS3	0	1.01164967693843	0.937	0.786	0
MAP1LC3B	0	0.593736753698228	0.568	0.417	0
UQCRB	0	0.585485347242445	0.838	0.687	0
TET2	0	0.791479972555546	0.342	0.192	0
ANXA5	0	0.536384692537888	0.846	0.697	0
CLTB	0	1.01335310560401	0.384	0.235	0
NR4A3	0	0.821657618077585	0.336	0.188	0
TRIM22	0	0.826491832784219	0.259	0.111	0
ACTR2	0	0.545470555100669	0.816	0.668	0
COX17	0	0.836117454741663	0.468	0.321	0
MX2	0	0.565369247070141	0.257	0.11	0
NFKB1	0	0.723966282887868	0.314	0.167	0
PIP4K2A	0	0.565945298743767	0.301	0.154	0
MTHFD2	0	0.791965387986804	0.387	0.241	0
PLSCR1	0	0.436724045650599	0.444	0.298	0
NDUFV2	0	0.713435965902099	0.514	0.368	0
CCL3	0	0.249993913941782	0.38	0.234	0
PFDN5	0	0.87251936760308	0.902	0.757	0
SNX3	0	0.600970572654792	0.685	0.541	0
ENG	0	0.470303987976841	0.259	0.115	0
LAMTOR1	0	0.729751709998056	0.512	0.368	0
YBX3	0	0.326127880092608	0.464	0.32	0
PRDM1	0	0.587244681132461	0.287	0.143	0
RASSF2	0	0.901100151807728	0.297	0.153	0
PSMB8	0	0.624285539179815	0.491	0.348	0
RNH1	0	0.696318859239801	0.448	0.305	0
EIF4B	0	0.559397115728724	0.468	0.325	0
ANXA11	0	0.718257883920504	0.302	0.159	0
DHRS7	0	0.76417311463836	0.369	0.226	0
ATP5C1	0	0.657230167651923	0.576	0.433	0
RPL14	0	1.05731165785894	0.961	0.819	0
UCHL3	0	1.30896400748484	0.281	0.139	0
CSK	0	0.940170285006196	0.272	0.13	0
GTF2B	0	0.957772279136381	0.3	0.158	0
B3GNT5	0	1.11432633620505	0.285	0.143	0
TMEM258	0	0.69492138514213	0.599	0.457	0
CMTM6	0	0.564587782317086	0.435	0.294	0
ARRB2	0	0.606654198101853	0.334	0.193	0
ACSL4	0	0.841467263636425	0.328	0.188	0
C19orf60	0	0.603269095369485	0.459	0.319	0
PIM3	0	0.912989749158521	0.254	0.114	0
MFSD1	0	0.238343377174942	0.37	0.23	0
FAM96A	0	1.02410095596563	0.294	0.154	0
SH3KBP1	0	0.660716053143476	0.423	0.284	0
CORO1B	0	1.06801759758021	0.274	0.135	0
CCDC85B	0	0.684445846094452	0.372	0.233	0
PMAIP1	0	0.900465295931782	0.365	0.226	0
S100A9	0	-0.425201534199578	0.373	0.235	0
RHOA	0	0.481683709688216	0.741	0.603	0
CIRBP	0	0.493864675251474	0.521	0.383	0
THOC7	0	0.95518896373718	0.372	0.234	0
PSMB3	0	0.5398460258906	0.589	0.451	0
REEP5	0	0.697274084309413	0.483	0.346	0
NPM1	0	0.640749822731331	0.85	0.713	0
CYLD	0	0.830064694159405	0.275	0.138	0
FRMD4B	0	0.463894579617065	0.355	0.218	0
AHR	0	0.397070268953953	0.414	0.277	0
UCP2	0	0.626248936600642	0.329	0.193	0
TOMM7	0	0.461582284911405	0.822	0.686	0
SLC25A6	0	0.477879732300647	0.688	0.552	0
ENY2	0	0.615745570463625	0.614	0.479	0
EPSTI1	0	0.673116292265204	0.308	0.173	0
MGAT1	0	0.446925460640837	0.352	0.217	0
NDUFA12	0	0.608407138244728	0.546	0.412	0
TMEM219	0	0.648474385784549	0.4	0.266	0
COX4I1	0	0.650185340079124	0.887	0.753	0
ATP5J	0	0.484575635837637	0.757	0.623	0
CCNL1	0	0.414961718303625	0.591	0.457	0
UBE2D3	0	0.421270005010316	0.689	0.555	0
RPS20	0	1.01329789931644	0.958	0.825	0
PABPC1	0	0.652811797891377	0.8	0.667	0
PPP1CA	0	0.639621218398735	0.443	0.31	0
SPAG9	0	0.711704924597747	0.501	0.368	0
COMT	0	0.704785513805592	0.357	0.224	0
1,00 PGK	0	0.286779658744061	0.738	0.606	0
DRAP1	0	0.665907280030893	0.437	0.305	0
C4orf3	0	0.592560360452294	0.581	0.449	0
DNAJC3	0	0.686071517235518	0.335	0.204	0
TMA7	0	0.517377868788462	0.769	0.638	0
MYCBP2	0	0.690829971255145	0.386	0.255	0
EIF2A	0	0.928072887823276	0.288	0.157	0
COMMD8	0	1.06711438550687	0.265	0.135	0
RPS26	0	0.526249387836671	0.843	0.713	0
SLC25A3	0	0.514791162727947	0.679	0.549	0
CHMP4A	0	0.815970430926355	0.365	0.235	0
PPA1	0	0.756032199585564	0.544	0.415	0
GNAI2	0	0.53672524365355	0.769	0.64	0
RPS25	0	1.11520374496551	0.965	0.836	0
RGCC	0	0.487405637873605	0.259	0.13	0
SRSF5	0	0.388345370234198	0.619	0.49	0
PPIB	0	0.477994271389217	0.783	0.654	0
EIF3K	0	0.395934155575128	0.738	0.609	0
DIAPH1	0	0.910085306281079	0.295	0.166	0
PA2G4	0	0.684826868240919	0.59	0.461	0
DDX21	0	0.516910579331143	0.556	0.428	0
CLK1	0	0.529262910978405	0.387	0.259	0
DOCK10	0	0.529626081692986	0.305	0.177	0
COX7C	0	0.559082011086551	0.9	0.772	0
APEX1	0	0.706316283730919	0.485	0.357	0
RPL23A	0	1.02925711104797	0.965	0.837	0
CHMP1B	0	0.663107137862123	0.361	0.233	0
RPS6KA3	0	0.825119939703007	0.328	0.201	0
SPTY2D1	0	0.998028425584657	0.307	0.18	0
RPL3	0	0.842787749441438	0.937	0.81	0
NABP1	0	0.476650861665284	0.35	0.223	0
MXD1	0	0.726049846635333	0.267	0.141	0
ARPC5	0	0.437717680275574	0.818	0.692	0
ACAA1	0	0.881782171812195	0.308	0.182	0
SNHG8	0	0.54798725403003	0.499	0.373	0
HINT1	0	0.392807664052063	0.85	0.724	0
TPT1	0	1.18916380289221	0.992	0.866	0
MBD2	0	0.749208555028508	0.323	0.197	0
UQCR10	0	0.447678497209943	0.795	0.669	0
CSTB	0	0.324828653382445	0.757	0.631	0
APPL1	0	0.742735274867376	0.425	0.3	0
RPL21	0	1.23613024434871	0.99	0.865	0
SYK	0	0.640339109475255	0.286	0.161	0
TIMP1	0	-0.217995300929603	0.679	0.555	0
RPL23	0	1.14829608588767	0.975	0.851	0
SRA1	0	0.794913483642081	0.348	0.224	0
DYNC1LI1	0	0.922280354497847	0.339	0.216	0
HPRT1	0	0.875219661046836	0.302	0.179	0
RPS13	0	1.25828042608177	0.98	0.857	0
BLOC1S6	0	0.65043779583798	0.366	0.243	0
ETV3	0	1.11074287569325	0.252	0.13	0
ATP5H	0	0.530215165028497	0.612	0.49	0
TWF2	0	0.810216492736181	0.293	0.171	0
ARL6IP5	0	0.370958916430375	0.671	0.55	0
NUDT16	0	0.835632433537853	0.251	0.13	0
JMJD1C	0	0.496488935553833	0.473	0.352	0
BTG1	0	0.169121055978944	0.701	0.58	0
ITM2B	0	0.429960005289359	0.867	0.746	0
RPS21	0	0.607766852411288	0.954	0.833	0
BNIP2	0	0.603706243772916	0.355	0.235	0
MRPL54	0	0.660391987370006	0.319	0.199	0
GNG5	0	0.309130672028004	0.826	0.707	0
ATP6V0E1	0	0.410829625025461	0.659	0.54	0
ZYX	0	0.511953975972237	0.412	0.293	0
KIAA1598	0	0.636828520235011	0.293	0.174	0
TMEM123	0	0.345917109236901	0.492	0.373	0
ETHE1	0	1.01267296870423	0.285	0.166	0
PSMB1	0	0.422224905088462	0.582	0.463	0
SPCS3	0	0.445889288027451	0.481	0.363	0
KLF4	0	0.664101624071441	0.263	0.146	0
KDM6B	0	0.386970827043689	0.274	0.157	0
CCDC88A	0	0.306055912057359	0.615	0.498	0
RPL27A	0	1.18456178642819	0.975	0.858	0
WDR83OS	0	0.432263987948059	0.537	0.421	0
LINC00152	0	0.25544233517219	0.274	0.158	0
PPP1R2	0	0.679528357828942	0.358	0.242	0
IKBIP	0	0.787633192228873	0.288	0.172	0
DCTPP1	0	1.09878192628309	0.295	0.179	0
C19orf70	0	0.577915765451407	0.421	0.305	0
RBX1	0	0.542062587708434	0.646	0.53	0
CDK2AP2	0	0.886548267692419	0.283	0.167	0
C11orf31	0	0.57011589328664	0.466	0.351	0
CXCL16	0	0.539027678430003	0.256	0.141	0
ALKBH7	0	0.623771170652435	0.337	0.222	0
TPP1	0	0.269100201381815	0.35	0.235	0
H3F3B	0	0.807642107839261	0.913	0.798	0
RAB31	0	0.203727890378742	0.397	0.283	0
TRAPPC1	0	0.724297903548062	0.328	0.214	0
RPL22L1	0	0.473443378110493	0.41	0.296	0
OSTC	0	0.507335051651924	0.516	0.402	0
PDCD10	0	0.761200497616229	0.331	0.218	0
HLA-C	0	0.283890035059951	0.777	0.664	0
COX7A2	0	0.38498434605336	0.746	0.633	0
PSME2	0	0.568183589438181	0.583	0.47	0
CALR	0	0.439922749471517	0.736	0.623	0
SSR1	0	0.5031079003507	0.487	0.375	0
FOS	0	0.818833681353526	0.917	0.805	0
SOCS3	0	0.245200315042312	0.378	0.266	0
CSRNP1	0	0.507189833898507	0.255	0.144	0
PPP1R18	0	0.566235534902107	0.284	0.173	0
C12orf45	0	1.06485917032641	0.292	0.181	0
HMGB1	0	0.472572766340042	0.933	0.823	0
FKBP1A	0	0.394148640385603	0.532	0.422	0
SNX10	0	0.452816213290128	0.314	0.204	0
H2AFZ	0	0.243205898722054	0.766	0.656	0
VDAC1	0	0.386948674746445	0.627	0.518	0
DNAJB1	0	0.629891836299408	0.477	0.368	0
INSIG1	0	0.861838115532843	0.316	0.208	0
GLS	0	0.383882105887301	0.378	0.27	0
RPL15	0	1.23044729917252	0.983	0.875	0
NACA	0	0.735080048537252	0.951	0.843	0
RAP1B	0	0.366071551295546	0.518	0.411	0
SWAP70	0	0.674479421533277	0.261	0.154	0
TRA2B	0	0.449612246783563	0.577	0.47	0
EIF4A1	0	0.580164053265206	0.828	0.721	0
RPL27	0	0.647971889822938	0.932	0.826	0
COX6C	0	0.348636690110626	0.826	0.72	0
GLTSCR2	0	0.374517960646971	0.385	0.279	0
CFL1	0	0.693695218167765	0.933	0.828	0
RPL5	0	0.560300485242476	0.957	0.852	0
RXRA	0	0.943969394120686	0.307	0.202	0
RPLP0	0	0.461621403784867	0.907	0.802	0
RPL38	0	0.643958094665775	0.945	0.84	0
CHCHD10	0	0.412032462533851	0.294	0.189	0
GSTK1	0	0.471093014241847	0.405	0.301	0
PSMA1	0	0.540574666535142	0.513	0.409	0
RPL9	0	1.03934277118864	0.975	0.871	0
PSMB9	0	0.461556281884456	0.498	0.394	0
FAU	0	0.965010450320409	0.982	0.878	0
RPL26	0	1.06146734225539	0.976	0.872	0
RPL19	0	1.14330268518373	0.976	0.872	0
STK4	0	0.478880504484951	0.405	0.302	0
CDC37	0	0.469585818054484	0.456	0.353	0
PSMG2	0	0.660999758624181	0.322	0.219	0
IFNGR2	0	0.459915508039704	0.31	0.207	0
EIF5A	0	0.446878624743571	0.492	0.389	0
EIF4A3	0	0.822948283611268	0.412	0.309	0
NDUFA2	0	0.425452159172097	0.523	0.421	0
SIRPA	0	0.435953106031271	0.256	0.154	0
ITSN2	0	0.579119311035625	0.302	0.2	0
PGLS	0	0.409171653570123	0.494	0.392	0
RPL7	0	0.673160749480721	0.919	0.818	0
DCXR	0	0.829755990449262	0.338	0.237	0
PRCP	0	0.645226189100481	0.253	0.152	0
XAF1	0	0.257095523986803	0.266	0.165	0
RPL17	0	0.791354220778149	0.26	0.159	0
RPL22	0	0.621315292288469	0.97	0.869	0
EIF3M	0	0.470772040598231	0.456	0.356	0
SFT2D1	0	0.588124782659712	0.317	0.217	0
LYPLA1	0	0.567087944409633	0.312	0.212	0
P4HA1	0	0.756844417024765	0.315	0.215	0
RPL35A	0	0.728350650281489	0.981	0.881	0
HNRNPA1	0	0.400988150396941	0.736	0.636	0
SERF2	0	0.609503123757606	0.971	0.871	0
RPS4X	0	0.531379455964264	0.936	0.837	0
MTIF3	0	0.668289934078215	0.307	0.208	0
NT5C	0	0.752023528767309	0.267	0.168	0
VPS35	0	0.505686691927243	0.484	0.385	0
SCAMP2	0	0.644556698624392	0.276	0.178	0
ATP6V0B	0	0.277115588994366	0.695	0.597	0
RPL8	0	0.650673426568232	0.954	0.856	0
PPIP5K2	0	0.781678144012472	0.261	0.164	0
GTF3A	0	0.477959461711579	0.432	0.335	0
UPF2	0	0.779103074507908	0.301	0.205	0
NCOA4	0	0.389955963161918	0.316	0.22	0
EIF4E	0	0.60722608028869	0.376	0.28	0
NDUFB8.1	0	0.45175571115551	0.492	0.396	0
RPS5	0	0.439718427894446	0.937	0.842	0
SRP72	0	0.456380491284274	0.459	0.364	0
FOXN2	0	0.639348955510979	0.261	0.166	0
RASSF4	0	0.30776372483281	0.302	0.207	0
RAB8B	0	0.619492174590958	0.258	0.163	0
RPL6	0	0.946164905251498	0.97	0.875	0
6,00 LSM	0	0.709093914773847	0.295	0.201	0
RPS9	0	0.771001378996345	0.938	0.844	0
GNB2L1	0	0.602099398597543	0.906	0.813	0
HSP90AB1	0	0.78249988062039	0.917	0.824	0
CLNS1A	0	0.681214692854266	0.332	0.239	0
RPL31	0	0.277723443650918	0.888	0.796	0
RAB21	0	0.379173762546346	0.282	0.19	0
RPS15A	0	0.975907339320684	0.981	0.889	0
RPL29	0	0.752347775254339	0.947	0.856	0
EIF1	0	0.633561604325853	0.909	0.819	0
SELK	0	0.625742728192021	0.46	0.37	0
RPS3A	0	1.01243252221117	0.985	0.896	0
RPS23	0	1.31371075945363	0.991	0.902	0
RPL30	0	1.09116116156408	0.988	0.899	0
ALDOA	0	0.360832971474094	0.747	0.658	0
RPL18A	0	0.83809549737702	0.975	0.887	0
SNHG12	0	0.598623133449128	0.254	0.168	0
CCDC12	0	0.653208739668098	0.261	0.176	0
SRPR	0	0.497241911163116	0.263	0.178	0
HLA-B	0	0.213739713486308	0.927	0.843	0
HSPA8	0	0.301681189171815	0.774	0.69	0
NAP1L1	0	0.374950426032544	0.779	0.695	0
TMEM9B	0	0.550786206550378	0.257	0.173	0
ACTR3	0	0.323894542736155	0.712	0.628	0
RPL24	0	0.620325578258621	0.949	0.869	0
RPLP2	0	0.957372285541106	0.98	0.904	0
RPL36	0	0.37367801027343	0.963	0.887	0
DDX5	0	0.466978508486705	0.876	0.801	0
ATP5E	0	0.419053713283413	0.981	0.906	0
RPS16	0	0.627683534288511	0.963	0.89	0
RPL34	0	1.10780256496001	0.993	0.921	0
RPL7A	0	0.387268410205262	0.962	0.89	0
RPL12	0	0.518055880067582	0.982	0.913	0
RPS11	0	0.868769759989612	0.991	0.922	0
RPS14	0	1.05331935650112	0.987	0.921	0
UBA52	0	0.734166175883219	0.981	0.916	0
RPS15	0	0.795141598155351	0.987	0.923	0
RPL32	0	0.891232773931129	0.99	0.927	0
RPL18	0	0.157903423259912	0.961	0.901	0
RPL37	0	0.785616981199656	0.986	0.929	0
RPS2	0	0.549339471647915	0.982	0.925	0
RPS7	0	0.199233998957793	0.973	0.921	0
RPS6	0	0.499141775153796	0.985	0.934	0
RPS24	0	0.937984966822942	0.995	0.945	0
RPS28	0	0.529073816343213	0.989	0.939	0
ACTB	0	0.925003829878275	0.998	0.951	0
RPS18	0	0.851761381959967	0.992	0.946	0
RPL10	0	0.902450123637927	0.99	0.944	0
RPL28	0	0.747082283890132	0.996	0.95	0
RPS12	0	0.805120205985477	0.99	0.945	0
RPL13	0	0.813923063924069	0.992	0.948	0
RPL37A	0	0.214872319802283	0.987	0.944	0
RPL13A	0	0.258020492028876	0.978	0.935	0
UBC	0	0.347539855261071	0.823	0.783	0
RPS19	0	0.551007541184918	0.993	0.956	0
RPL11	0	0.344202622743706	0.985	0.95	0
RPS8	0	0.687202264649714	0.99	0.955	0
HSP90AA1	0	0.412310228540094	0.942	0.907	0
RPS27	0	0.286491225391023	0.993	0.96	0
EEF1A1	0	0.769227700718458	0.992	0.959	0
RPL41	0	0.776681214502445	0.998	0.966	0
FTL	0	-0.114373149462538	0.994	0.963	0
TMSB4X	0	1.12257556347199	1	0.97	0
B2M	0	0.514999332975592	0.999	0.969	0
TMSB10	0	0.307410979309853	0.995	0.97	0
RPLP1	0	0.758369202068542	0.997	0.975	0
PTMA	0	0.332108469819602	0.999	0.978	0
TUBA1A	9.07116960386377e-303	-2.87858687726265	0.738	0.863	2.1827048300817e-298
MAP1B	1.28474000368728e-277	-3.23478282832976	0.169	0.644	3.09134139687233e-273
IGFBP2	3.10071234955926e-252	-4.18207781879436	0.123	0.577	7.46093405550949e-248
NFIB	5.34147112381137e-248	-3.56937056877091	0.112	0.577	1.28526478181149e-243
CLU	1.62452144921281e-244	-2.94037694639271	0.431	0.75	3.90892351109587e-240
CALD1	1.37103958600625e-239	-3.67439077388581	0.094	0.562	3.29899545184825e-235
MGST1	1.31567377188944e-222	-3.05753876913679	0.225	0.619	3.16577422992038e-218
GPM6B	5.29107040177261e-219	-3.31581894361453	0.127	0.559	1.27313736007453e-214
NFIA	7.79439646234373e-217	-3.52574509181534	0.096	0.533	1.87548767676915e-212
PTN	7.9249278523385e-204	-4.00764776379183	0.117	0.522	1.90689613982969e-199
CDKN2A	1.83381814048645e-201	-3.36910405374131	0.119	0.524	4.41253320963849e-197
MDK	2.48238733528388e-196	-3.72179505989479	0.093	0.5	5.97312040616007e-192
CNN3	3.00392762058055e-196	-3.12054597209075	0.112	0.523	7.22805064064092e-192
MARCKS	3.8665594673465e-195	-1.61339521281341	0.433	0.751	9.30371539032916e-191
IGFBP5	2.69916892485158e-194	-3.48177532872011	0.204	0.597	6.49474026697787e-190
RTN4	1.68096471580717e-193	-1.64868677520867	0.635	0.781	4.04473729917522e-189
NTRK2	3.98060507884204e-183	-3.33154363521893	0.062	0.469	9.57813194070971e-179
ENAH	1.72485801479561e-182	-3.12564630815228	0.077	0.481	4.15035335520119e-178
FABP7	2.1594951460226e-175	-3.39323265240906	0.105	0.486	5.19617722035957e-171
MEST	5.81345234072318e-172	-3.19457946295485	0.084	0.471	1.39883290222481e-167
ID3	8.93577834222622e-170	-2.89892854651898	0.284	0.601	2.15012698470647e-165
SOX2	1.04476362482047e-169	-3.61576333593901	0.064	0.442	2.51391023404301e-165
CAMK2N1	6.26212630222635e-162	-3.49473953695958	0.077	0.444	1.50679283084171e-157
MT2A	1.22178019650909e-160	-2.19276158253078	0.385	0.697	2.93984750884018e-156
SPARCL1	8.93084793714296e-159	-3.47576649029036	0.103	0.463	2.14894063063534e-154
GFAP	4.15605460549464e-157	-2.89473721528198	0.179	0.523	1.00002985917412e-152
SYT11	9.37971688769571e-157	-2.80461642849954	0.102	0.467	2.25694747751734e-152
SPARC	2.77015110612562e-153	-2.89468940523535	0.158	0.514	6.66553759155946e-149
SPTBN1	1.74179910579325e-148	-3.17440321871908	0.077	0.427	4.19111700835972e-144
NGFRAP1	3.0106238034204e-148	-2.35863210879016	0.163	0.506	7.24416299579016e-144
ATP1B1	6.98963989218858e-148	-2.57146969088695	0.236	0.549	1.68184715085842e-143
RND3	3.37597448476018e-147	-3.30301451462754	0.063	0.417	8.12326980522996e-143
CRIP2	7.83047363278262e-147	-3.54783959685759	0.047	0.394	1.88416856552016e-142
NNMT	1.1009736742517e-146	-3.17399806675518	0.101	0.444	2.64916285498445e-142
RBP1	3.69598603019487e-146	-3.51909151413177	0.07	0.412	8.8932815858549e-142
SOX9	5.12645597095566e-146	-3.08448768354506	0.063	0.415	1.23352783573135e-141
BCYRN1	7.69093524566683e-145	-2.34833120531464	0.451	0.701	1.85059283881235e-140
SESN3	2.33286146708514e-143	-2.62610638800776	0.142	0.483	5.61333126210026e-139
CKB	6.7258960772766e-143	-3.52539507068164	0.112	0.44	1.6183851141143e-138
FHL1	5.47173933580662e-141	-3.10786990011548	0.07	0.408	1.31660991898179e-136
PBX1	1.68141999272621e-139	-3.41095627374942	0.042	0.379	4.0458327864978e-135
DSTN	4.44376003335608e-139	-1.73177737535816	0.411	0.656	1.06925753922614e-134
WBP5	6.80437706701402e-133	-2.52812691720597	0.122	0.447	1.63726920986491e-128
KIF1B	3.75805133864561e-132	-2.575273055314	0.132	0.454	9.04262313104906e-128
TUBB2B	2.34078708450967e-131	-3.32484497260716	0.059	0.381	5.63240188274716e-127
RFX4	1.29156493096901e-130	-4.13511022101833	0.03	0.346	3.10776353689764e-126
PPP1CB	9.695533983384e-130	-1.56264814398325	0.475	0.688	2.33293938708186e-125
TXN	4.6701416082465e-129	-1.22111843240352	0.704	0.782	1.12372947377627e-124
RDX	9.48481833387488e-129	-1.85974962362991	0.283	0.57	2.28223698749697e-124
NEAT1	2.20261631140774e-128	-1.34719123782753	0.909	0.904	5.29993536850931e-124
S100A13	2.36573577685984e-128	-2.88459790447633	0.137	0.45	5.69243342628014e-124
NNAT	8.87885982149383e-127	-3.5107727173837	0.113	0.422	2.13643125024785e-122
PEG3	1.10818375611817e-126	-3.78963754046867	0.046	0.359	2.66651175397153e-122
TMEM158	5.28021638714721e-126	-3.2020274841634	0.071	0.385	1.27052566707536e-121
AK1	1.08257205004583e-124	-3.22668395961205	0.104	0.409	2.60488486682028e-120
MAPK8IP1	9.35905279112039e-124	-3.1688894269108	0.062	0.371	2.25197528259939e-119
NR2F1	3.56629461285549e-123	-3.31823045441396	0.044	0.355	8.58121809745288e-119
RAB13	3.96732794581739e-120	-2.28701204854761	0.195	0.486	9.54618450322581e-116
MAGED1	4.73280866633398e-119	-2.83957686066825	0.071	0.377	1.13880842129328e-114
PSRC1	1.51838268523502e-118	-3.17100385504498	0.057	0.358	3.65353241721251e-114
CALU	2.24821591312484e-118	-1.89107701075314	0.224	0.518	5.40965713016099e-114
YWHAQ	3.69351753539421e-118	-1.59682723748731	0.414	0.619	8.88734189366554e-114
FEZ1	3.17397847737969e-117	-3.87364473344296	0.043	0.335	7.637227012271e-113
MARCKSL1	7.71471010699766e-115	-2.09188747934241	0.249	0.516	1.85631354594578e-110
VCAN	2.00789064862346e-113	-1.85135989388331	0.181	0.495	4.83138647871777e-109
SLC40A1	5.41699667090275e-113	-2.55932547872064	0.088	0.39	1.30343773895262e-108
GOLM1	1.76454494505334e-112	-3.16617207166148	0.041	0.332	4.24584804678735e-108
DST	1.77213846055335e-112	-2.16812443156391	0.17	0.465	4.26411956378346e-108
ID4	3.13753302035736e-112	-3.76596375699539	0.042	0.326	7.54953195358388e-108
NFIX	4.95587097804677e-112	-3.05840479340565	0.039	0.331	1.19248167473761e-107
NACC2	1.37129249367913e-111	-2.95911579785428	0.06	0.351	3.29960399829073e-107
SPTAN1	1.64697307386844e-110	-2.21328855864847	0.184	0.465	3.96294661034225e-106
FBLN1	2.38515569918101e-110	-3.11639149368942	0.05	0.338	5.73916164336934e-106
DPYSL3	3.62898021497563e-110	-2.77488509070866	0.06	0.349	8.73205219327436e-106
NCKAP1	8.14326327104304e-110	-2.93569189590542	0.042	0.33	1.95943200827838e-105
PEG10	4.01305389494564e-109	-3.44610971281398	0.041	0.324	9.65621028201821e-105
TSC22D4	4.05475245934748e-109	-2.66669066208529	0.169	0.437	9.75654536768191e-105
ITM2C	1.09721032539126e-108	-2.63655127009611	0.136	0.418	2.64010748495645e-104
ELN	2.84888034813112e-107	-3.30895217482254	0.053	0.336	6.85497589367309e-103
KIF21A	6.23672293522265e-107	-3.02373272645605	0.075	0.354	1.50068027267327e-102
FZD3	4.05170897482987e-106	-2.94505934390868	0.046	0.326	9.74922213523563e-102
CADM1	6.82066055628403e-106	-2.60483251124402	0.051	0.336	1.64118734305306e-101
TEAD1	1.9708504848053e-105	-3.39322797636066	0.036	0.311	4.74226043653851e-101
GJA1	2.14116195285387e-105	-3.06188926183099	0.065	0.346	5.15206389095699e-101
WLS	3.30250944836536e-105	-2.92696068676298	0.044	0.324	7.94649823465673e-101
KCNG1	1.49812644334057e-104	-3.59322051108491	0.028	0.298	3.60479184796608e-100
GTF2I	3.54811462224161e-104	-1.41742122620648	0.459	0.647	8.53747340403776e-100
GLIS3	8.41135990668748e-104	-3.48412889964481	0.032	0.302	2.02394142074714e-99
PFN2	1.00734703608156e-103	-3.36683783828173	0.034	0.305	2.42387843821945e-99
MORN2	1.50407778451551e-102	-2.66881603820221	0.101	0.375	3.61911196510123e-98
NUPR1	5.26855533427388e-102	-3.28927434885034	0.053	0.325	1.26771978453298e-97
PDPN	6.09100555112047e-102	-3.11086938563301	0.041	0.313	1.46561775571061e-97
LINC00461	7.63583742371589e-102	-3.36332133501443	0.032	0.299	1.83733520089452e-97
PRDX6	9.58289050870676e-102	-1.54677203450966	0.456	0.628	2.30583511420502e-97
SOCS2	5.82732927522384e-101	-3.43925168714472	0.034	0.299	1.40217197020436e-96
RNF19A	5.89120465538505e-101	-2.14783948323992	0.16	0.438	1.41754166417875e-96
CAPS	1.78452757472798e-100	-3.36534415148444	0.086	0.353	4.29393025031046e-96
SMARCA1	4.37308346651411e-100	-3.46479257821558	0.029	0.292	1.05225134371262e-95
WWTR1	1.21642454398064e-99	-3.24755954469768	0.041	0.306	2.92696073772622e-95
PRRX1	5.62023144643484e-99	-3.17264043037096	0.036	0.299	1.35234009064115e-94
TDO2	2.52392460290122e-97	-3.04082579837026	0.08	0.345	6.07306737950091e-93
PHGDH	3.32433098758758e-97	-3.5644903610625	0.053	0.31	7.99900522233323e-93
CELF1	1.75753797302335e-96	-1.68058978929351	0.212	0.484	4.22898787068878e-92
UCHL1	1.32050422382235e-95	-3.25881858925871	0.049	0.305	3.17739726336135e-91
CDH2	3.34815683894646e-95	-2.92978011116189	0.037	0.294	8.05633498587297e-91
CTSL	4.27300494053401e-95	-2.50265704518565	0.132	0.402	1.02817044879129e-90
SOX11	4.63180754100187e-95	-3.66608887208618	0.034	0.286	1.11450553051587e-90
MT-ND1	1.14412876333247e-94	-0.718087518447383	0.938	0.929	2.7530026303306e-90
NSMF	3.56941496054233e-94	-2.79884901336264	0.067	0.326	8.58872627805696e-90
TMEM47	7.45119826127143e-94	-2.63051274926542	0.045	0.303	1.79290732562713e-89
APP	3.2106030373294e-93	-1.91673140539957	0.148	0.414	7.725353028422e-89
C1orf61	1.19177092476224e-92	-3.61978326475706	0.111	0.36	2.86763919916291e-88
FSTL1	2.04454342327305e-92	-2.93142397349628	0.04	0.295	4.91958038507961e-88
RFX3	2.1259548796612e-92	-2.67105069482652	0.059	0.316	5.11547263144079e-88
RHOB	7.11426741755418e-92	-1.64999911981667	0.222	0.494	1.71183502601189e-87
KCNN3	4.47466594473765e-91	-3.35474910670733	0.028	0.273	1.07669411962277e-86
CRYAB	6.98559955379779e-91	-3.44876671365793	0.068	0.321	1.68087496463482e-86
DPM3	7.17318748541109e-91	-1.89551441204321	0.189	0.447	1.72601237273962e-86
EMP2	2.45282919243498e-90	-2.92403753624843	0.04	0.288	5.90199760283705e-86
NLRP1	3.51437414804168e-90	-2.57104641410616	0.108	0.358	8.45628707501789e-86
PTRF	5.55899174006902e-90	-4.02766158403136	0.025	0.262	1.33760459249541e-85
TNC	1.03568691557998e-89	-3.31916455633432	0.046	0.292	2.49206985626854e-85
C1orf122	3.67868904952965e-89	-1.79979061640488	0.265	0.491	8.85166159097824e-85
PSAT1	4.71996703161066e-89	-2.73445479777577	0.053	0.304	1.13571846714616e-84
PSIP1	1.40370911372215e-88	-1.8367585768997	0.293	0.507	3.37760486943823e-84
AQP4	2.06897060164763e-88	-3.18001682363383	0.043	0.286	4.97835706168452e-84
LINC00844	7.09035272958192e-88	-3.23669345609974	0.034	0.275	1.706080673792e-83
HEY1	1.31771861951282e-87	-3.81894239634349	0.026	0.261	3.17069454227175e-83
ZNF667-AS1	1.53825591234413e-87	-2.71005758304597	0.051	0.296	3.70135137628244e-83
SYNE2	2.34549146171591e-87	-3.19246251749459	0.026	0.262	5.64372155518081e-83
HES6	2.70469024206877e-87	-4.02958442018784	0.053	0.292	6.50802566046587e-83
PLEKHA5	3.95715987793052e-87	-2.57057989599987	0.085	0.333	9.52171809827641e-83
ITGB8	5.18996604903922e-87	-3.04781002437919	0.039	0.279	1.24880963071982e-82
CTXN1	1.03346612712412e-86	-3.80813772569066	0.02	0.252	2.48672619508605e-82
SLC1A3	1.07074020235675e-86	-1.92697838793661	0.146	0.405	2.57641507491081e-82
FN1	4.96860431443561e-86	-3.00246095766217	0.104	0.359	1.1955455701395e-81
MAOB	6.58849015275513e-86	-3.22237121979317	0.034	0.27	1.58532250055594e-81
FXYD6	8.48542916916324e-86	-3.27343826796966	0.036	0.272	2.04176396668406e-81
FAM213A	9.43902400733217e-86	-2.64940526626344	0.053	0.296	2.27121795664427e-81
LINC00478	2.07757495900395e-85	-3.08546726606942	0.027	0.26	4.99906086635531e-81
NCAM1	4.05768562540944e-85	-3.76505279439028	0.023	0.252	9.76360315186019e-81
SRI	4.8100552166814e-85	-1.69203256431208	0.333	0.531	1.15739548623788e-80
CKAP4	1.44571017571587e-84	-3.29267180933419	0.033	0.266	3.47866782480753e-80
FLNA	1.87947151474549e-84	-1.53598061562479	0.332	0.549	4.52238435878059e-80
SERPINE2	3.38526453382101e-84	-2.91575693690993	0.043	0.279	8.1456235212801e-80
ZFHX4	6.34868343640667e-84	-3.33848938156307	0.03	0.26	1.52762020846817e-79
PMP22	6.72078480378519e-84	-2.23404925283282	0.12	0.371	1.61715523948679e-79
MYO10	1.52378470745132e-83	-3.01769665503554	0.034	0.266	3.66653076306937e-79
TCEAL3	1.64171368068006e-83	-1.7853445022166	0.174	0.427	3.95029145845237e-79
POU3F3	1.69337691010646e-83	-2.78155937093627	0.042	0.278	4.07460352109816e-79
ZNF462	4.44668020745894e-83	-2.71440369109901	0.043	0.276	1.06996019151877e-78
GABBR2	5.09142975676767e-83	-3.21501486113567	0.04	0.271	1.22509982807344e-78
COL6A1	8.65315724559503e-83	-3.09572912980667	0.046	0.281	2.08212269643508e-78
DCLK1	1.23299373123699e-82	-3.45052050961651	0.03	0.256	2.96682951610244e-78
ACTN1	1.31274591870968e-82	-1.77810918769897	0.2	0.445	3.15872922959924e-78
PTPRZ1	1.37126652963026e-82	-3.19615519453031	0.042	0.273	3.29954152359633e-78
SEPP1	1.72294934131379e-82	-3.19823972227607	0.076	0.315	4.14576070506924e-78
CYR61	2.46439028832964e-82	-3.08116403381753	0.041	0.272	5.92981591177877e-78
SPAG16	5.3249562526186e-82	-2.42425349324624	0.076	0.316	1.28129097350509e-77
CKAP5	5.82971718007165e-82	-2.18293508527019	0.127	0.371	1.40274654786884e-77
SEPT7	6.35503569562024e-82	-1.11431979766329	0.704	0.756	1.52914868908014e-77
HTRA1	6.648021903416e-82	-1.80073639444145	0.129	0.386	1.59964703039996e-77
C9orf3	7.37339709530624e-82	-3.12194270498965	0.038	0.266	1.77418680907259e-77
MAP2	2.32475565534242e-81	-3.17368379310245	0.037	0.264	5.59382705788493e-77
LTBP1	2.54165496091769e-81	-3.36499891741951	0.026	0.25	6.11573016696014e-77
ASH1L	2.75439663447851e-81	-1.60356429382919	0.276	0.496	6.62762918188219e-77
DNALI1	4.23619704938014e-81	-3.27320462258713	0.037	0.263	1.01931373402185e-76
ASS1	5.30547885320475e-81	-2.62965090269861	0.049	0.282	1.27660432165813e-76
ZIC1	2.79591852034485e-80	-3.16314658081682	0.027	0.25	6.72753914365377e-76
RN7SL1	4.25006987116131e-80	-1.99340854542766	0.132	0.378	1.02265181239884e-75
PALLD	8.54386360272133e-80	-2.4734437135785	0.074	0.309	2.05582446008681e-75
ZSCAN18	1.44623966375879e-79	-2.83473903098306	0.049	0.276	3.47994187893641e-75
PLTP	2.90116133079234e-79	-2.6811677432955	0.077	0.313	6.98077439415253e-75
NCS1	3.11837117198194e-79	-2.83246567896518	0.051	0.277	7.50342471402296e-75
PIK3R3	6.0188676910465e-79	-2.86797726621691	0.045	0.27	1.44825994381961e-74
GPC1	2.06674338845244e-78	-3.04892768978739	0.038	0.26	4.97299794129425e-74
RCN1	4.47568640011909e-78	-2.49916804871641	0.091	0.32	1.07693966159666e-73
COL6A2	7.75445193725482e-78	-3.23902446194819	0.038	0.258	1.86587622514225e-73
RABL5	7.93737126325069e-78	-2.69595276717986	0.056	0.28	1.90989027336338e-73
MRPS21	3.16123020525913e-77	-1.25035837177808	0.521	0.648	7.60655211989453e-73
MAP4K4	4.49207253597147e-77	-2.09922004494688	0.122	0.356	1.08088249360546e-72
TCF4	5.88099862665733e-77	-1.62583319735231	0.243	0.468	1.41508588954629e-72
TCEAL4	2.17570627953896e-76	-1.32586906543344	0.364	0.571	5.23518444982664e-72
TUBB2A	2.39345672537486e-76	-2.33688478453237	0.097	0.325	5.75913557259699e-72
C9orf24	3.56113578441014e-76	-3.56389521664806	0.041	0.257	8.56880492444768e-72
ID1	3.60292738580753e-76	-3.15126125435805	0.058	0.278	8.66936387573007e-72
PGRMC1	6.58591925287073e-76	-1.92818071753139	0.134	0.367	1.58470389062576e-71
PHLDA1	1.17328269396192e-75	-2.12907674719556	0.132	0.364	2.82315281821118e-71
RHBDD2	1.35891204980637e-75	-2.3100707286751	0.089	0.314	3.26981417424409e-71
CETN2	1.73848630908802e-75	-1.8013765789466	0.143	0.381	4.18314575692759e-71
WDR34	2.1188502984068e-75	-2.55720800897473	0.071	0.293	5.09837758802643e-71
SEPN1	3.07326806034495e-75	-2.132422257288	0.083	0.315	7.39489760680201e-71
PCP4	5.21815749763702e-75	-3.31910526423645	0.049	0.264	1.25559305708142e-70
LAMP2	2.60467433466399e-74	-1.46079077813284	0.314	0.524	6.2673673840685e-70
FAM171B	2.67586185248978e-74	-2.78966168271094	0.039	0.253	6.43865878946092e-70
APOE	3.06991818064976e-74	-2.4256446595003	0.23	0.456	7.38683712627944e-70
MAGED2	7.41304596029831e-74	-2.31057453215118	0.099	0.321	1.78372711896698e-69
CCDC104	4.77058272677318e-72	-2.08048203545491	0.091	0.313	1.14789761571616e-67
CD99	8.29781145503794e-72	-1.12893284256102	0.446	0.613	1.99661939231123e-67
SCRG1	8.77403151519711e-72	-2.70441894053798	0.053	0.265	2.11120746318673e-67
RASD1	4.94347709135573e-71	-2.38684699206118	0.075	0.292	1.18949945772201e-66
NUCKS1	5.87749171499161e-71	-0.852976633343506	0.745	0.779	1.41424205646128e-66
PDE4DIP	7.49778124495482e-71	-1.86612010789333	0.157	0.38	1.80411612316103e-66
COPE	1.31749643525945e-70	-1.65979955008833	0.574	0.662	3.1701599225213e-66
CSRP2	5.00640965906904e-70	-1.96897354977059	0.117	0.338	1.20464229216519e-65
SSX2IP	5.60724027409189e-69	-2.23412643040658	0.072	0.285	1.34921415475199e-64
PDCD5	1.11325540684452e-68	-1.17929521519167	0.425	0.579	2.67871515994928e-64
SEPW1	1.22112053910564e-68	-1.17130393700011	0.456	0.599	2.93826024119599e-64
ENO1	1.35584126019191e-68	-0.830084956678387	0.838	0.826	3.26242524027378e-64
ADAR	3.85219015075041e-68	-1.3182603612288	0.307	0.513	9.26913994073563e-64
CLIC4	6.70696686456309e-68	-2.0342421086775	0.12	0.337	1.61383036695117e-63
ENO2	7.6438636501786e-68	-2.29753935309334	0.077	0.292	1.83926647150597e-63
CXXC5	9.50588128272646e-68	-1.9021364388327	0.108	0.324	2.28730515424964e-63
ITGAV	1.05678913077915e-67	-1.8647058668544	0.126	0.345	2.5428460064808e-63
SCARB2	1.23354387087738e-67	-1.93347950656126	0.112	0.333	2.96815326210514e-63
TMEM106C	1.5667430479701e-67	-2.69051641728655	0.068	0.273	3.76989712202565e-63
ARHGAP1	4.11601071074112e-67	-1.99570656946702	0.09	0.305	9.90394497218528e-63
MAF	7.29741326996188e-67	-1.89390481226714	0.096	0.315	1.75590358101823e-62
LDHB	7.50317329043025e-67	-1.01721945167163	0.549	0.664	1.80541355714333e-62
PNKD	8.97310127464007e-67	-1.6097897435319	0.191	0.402	2.15910762870389e-62
MORF4L2	2.15504347481361e-66	-1.25743745356927	0.337	0.526	5.1854656090965e-62
CDKN2C	3.79719749167455e-66	-2.41115146081898	0.072	0.277	9.1368166044673e-62
DYNLT1	5.14692502869168e-66	-1.37974624103438	0.265	0.47	1.23845310040379e-61
WASL	6.29631333293651e-65	-2.45467630562602	0.058	0.258	1.51501891417118e-60
PRNP	1.99320126294137e-64	-1.59098001961825	0.186	0.401	4.79604087888953e-60
SORT1	2.7618565209683e-64	-1.6699668943065	0.168	0.382	6.64557916075393e-60
COPA	7.14984732208754e-64	-1.37750686732541	0.267	0.474	1.7203962626407e-59
FAM127A	2.39554876202316e-63	-1.67261837734783	0.14	0.352	5.76416943118012e-59
CRYGS	2.40621259593465e-63	-2.7970262204841	0.056	0.25	5.78982874833796e-59
DYNLL1	3.27974073635527e-63	-0.755411790960332	0.756	0.784	7.89171215981804e-59
TPM1	4.07979725236179e-63	-2.38383403845045	0.108	0.313	9.81680814863295e-59
KIFAP3	7.1761946368831e-63	-1.62285648665056	0.124	0.337	1.72673595352681e-58
POLR2I	2.75327433411861e-62	-1.267046493405	0.304	0.5	6.62492870275619e-58
IFI27	2.93893272083108e-62	-1.07760011959139	0.138	0.364	7.07165991286376e-58
RBMS1	3.91083680328863e-62	-1.57169540447358	0.207	0.415	9.41025551607309e-58
BICD1	4.37188048847451e-62	-1.87505851706055	0.085	0.289	1.05196188313674e-57
VCL	4.50973493539857e-62	-1.93209094254985	0.109	0.315	1.0851324201556e-57
FAM210B	5.57710136419236e-62	-2.00590035659322	0.096	0.299	1.34196213025197e-57
RNF187	1.67282533866794e-61	-1.74812261747733	0.163	0.366	4.02515232990279e-57
ZNF428	4.52498168886718e-61	-1.76160464378971	0.188	0.381	1.08880109397522e-56
PMEPA1	7.70594431913213e-61	-2.19673025547428	0.077	0.272	1.85420432206957e-56
NDUFS3	1.15029123925006e-60	-1.46610529087174	0.276	0.455	2.76783077988349e-56
NTS	1.17139796673591e-60	-3.16815890633176	0.43	0.52	2.81861778755995e-56
HES1	1.29546499999863e-60	-1.00802813860184	0.188	0.416	3.1171478829967e-56
MTCH2	3.01368720817951e-60	-1.37472153270691	0.266	0.455	7.25153416032154e-56
AK3	5.00231199783548e-60	-1.997637513789	0.084	0.281	1.20365631291917e-55
PRR24	6.7866906202886e-60	-2.41095682428111	0.07	0.259	1.63301349705384e-55
MT1X	1.59236879384849e-59	-1.90074394449065	0.154	0.36	3.83155779175825e-55
SLC35F6	4.1933319023334e-59	-2.01804732654249	0.08	0.274	1.00899952233946e-54
PTMS	1.2927881799248e-58	-0.925785339296565	0.594	0.687	3.11070691853506e-54
UBE2E3	1.38478590420118e-58	-1.52729715735256	0.21	0.405	3.33207184268888e-54
MYL6B	6.68531333816904e-58	-1.6190432129438	0.119	0.317	1.60862009543023e-53
FAM127B	8.20084968699396e-58	-2.15873120117769	0.068	0.256	1.97328845168449e-53
IRAK1	8.24841327975889e-58	-1.56009756318425	0.161	0.361	1.98473320337558e-53
PIK3R1	8.47943469207603e-58	-1.34394047849939	0.295	0.489	2.04032157560733e-53
TSPAN3	1.28941433195211e-57	-1.5586331955886	0.156	0.358	3.10258876554318e-53
ROCK2	1.69916954685834e-57	-1.66630198657979	0.162	0.357	4.08854176365054e-53
TIMP2	4.09980734897889e-57	-1.30275699452513	0.31	0.495	9.864956443113e-53
ARPC1A	8.38285080255047e-57	-1.78556755537457	0.147	0.336	2.01708156010969e-52
CTNNAL1	1.03005804313294e-56	-1.97493664587336	0.077	0.263	2.47852566338648e-52
MT-ND2	1.03222494768843e-56	-0.516941917451846	0.952	0.927	2.48373966912789e-52
UBE2H	1.24193686670706e-56	-1.51553741909831	0.181	0.379	2.98834848867052e-52
ITGA6	1.28840689041714e-56	-2.19109386128941	0.068	0.253	3.10016465972172e-52
MSI2	2.39706736404326e-56	-1.65329549195296	0.119	0.315	5.76782349136089e-52
PPP2R1A	3.7740745666466e-56	-1.44521402672245	0.195	0.39	9.08117822226505e-52
IPO9	4.02599471375353e-56	-1.75758757986262	0.099	0.292	9.68734848023375e-52
C12orf57	9.87098004314702e-56	-1.26984114779965	0.284	0.468	2.37515521798204e-51
ILF2	4.21560520346456e-55	-1.30281729358284	0.344	0.492	1.01435892405764e-50
PYGL	4.30662824670735e-55	-2.16521613423307	0.069	0.25	1.03626088872272e-50
TMEM9	5.93642182644452e-55	-1.82360326629468	0.107	0.294	1.42842181987908e-50
PREPL	1.17979751817514e-54	-1.75911030908996	0.091	0.279	2.83882878823302e-50
PDRG1	1.3898284462212e-54	-2.06939561685915	0.077	0.26	3.34420520729746e-50
TUBA1B	2.35289763118016e-54	-0.675887140024215	0.892	0.863	5.6615422801457e-50
CCL2	2.72201352689617e-54	-2.45665703223968	0.082	0.264	6.54970894841758e-50
DAAM1	2.98627607397304e-54	-1.78648309072706	0.087	0.274	7.18557748919394e-50
NFIC	3.26925479340475e-54	-1.43013837570426	0.18	0.375	7.86648088389051e-50
PTPLAD1	1.04561290337992e-53	-1.56153891160106	0.137	0.329	2.51595376811278e-49
DDX1	2.31465342737334e-53	-1.30380114915245	0.198	0.394	5.56951907694573e-49
LMO4	5.72799236089087e-53	-1.2311776659869	0.437	0.56	1.37826952187756e-48
NDUFS1	5.73026397638163e-53	-1.42352339474157	0.195	0.384	1.37881611799695e-48
ALDH9A1	5.81246107149909e-53	-1.75749533735974	0.132	0.317	1.39859438302411e-48
IDS	1.17241181385307e-52	-1.22831620898966	0.287	0.468	2.82105730649326e-48
FEZ2	2.03446652474637e-52	-1.48629346158608	0.214	0.391	4.89533335184473e-48
NENF	2.03957371975286e-52	-1.26276745623345	0.293	0.463	4.90762228446934e-48
IGFBP7	2.55916645660943e-52	-3.22295970161709	0.143	0.317	6.15786632789362e-48
ABI2	3.31780703205626e-52	-1.4277033204445	0.157	0.348	7.98330728053377e-48
IFT57	7.37840339061399e-52	-1.78008753825849	0.103	0.283	1.77539142384954e-47
TUBB	8.07463912009232e-52	-0.834345582976528	0.539	0.663	1.94291966507661e-47
PRRC2B	1.60072638780713e-51	-1.47367635148415	0.179	0.366	3.85166783434151e-47
HDLBP	2.7083151845215e-51	-1.10124267671211	0.328	0.498	6.51674799699563e-47
PPP2CB	4.35406675082883e-51	-1.45169007709577	0.16	0.348	1.04767554158443e-46
ATP2B4	1.72512272217114e-50	-1.51266303966669	0.131	0.316	4.15099029408819e-46
PSMB4	1.73274775929124e-50	-1.02629143395151	0.419	0.559	4.16933765840658e-46
GCSH	3.67608511646149e-50	-1.47444331280241	0.184	0.363	8.84539600722963e-46
GDI1	5.32817580675208e-50	-1.84739877532279	0.098	0.275	1.28206566262068e-45
B4GALT5	5.8952942174264e-50	-1.83975300630752	0.103	0.28	1.41852569459714e-45
SPIN1	9.49973073326886e-50	-1.78744212730863	0.086	0.261	2.28582520903915e-45
A2M	1.08528134859735e-49	-2.26765806099655	0.18	0.348	2.61140398099493e-45
GSTM3	1.63198948678108e-49	-1.69494454544887	0.09	0.266	3.92689310309262e-45
POGZ	3.65843812832649e-49	-1.5174982831396	0.139	0.321	8.8029338243792e-45
NUDC	5.9188504356829e-49	-1.13341724602299	0.371	0.515	1.42419379183402e-44
SSBP3	6.92449218443807e-49	-1.87729575010317	0.079	0.25	1.66617130941949e-44
DYNC1LI2	1.11299555054676e-48	-1.41864432219748	0.166	0.35	2.67808989372562e-44
CCT3	1.63588847437226e-48	-1.04597765814839	0.454	0.561	3.93627484703454e-44
RABAC1	1.85401357085349e-48	-1.01666705427471	0.41	0.553	4.46112745418767e-44
IDH1	2.64924420993833e-48	-1.40879676472723	0.145	0.328	6.37461141795361e-44
SLC44A1	2.77733317962099e-48	-1.63672243348979	0.124	0.304	6.68281909680402e-44
PRDX2	3.37761807919558e-48	-1.22541650620671	0.306	0.462	8.12722462216041e-44
SF3B14	6.97051290457228e-48	-0.895716910700847	0.513	0.62	1.67724481509818e-43
TWF1	2.59594800597102e-47	-1.33802215008913	0.126	0.304	6.24637009196747e-43
SNRNP200	3.25535596752704e-47	-1.33628981085427	0.223	0.396	7.83303752906356e-43
HNMT	5.59154679716932e-47	-1.39004779059073	0.164	0.342	1.34543799033488e-42
IARS	1.73107849839231e-46	-1.73999842557021	0.124	0.293	4.16532108283158e-42
GLUL	2.7145836187743e-46	-1.10128215979894	0.487	0.625	6.53183110349473e-42
SARS	6.40602595433924e-46	-1.2420353057997	0.224	0.399	1.54141796513311e-41
CENPF	8.61811561573517e-46	-2.21576007547967	0.236	0.403	2.0736909794582e-41
SLC39A1	9.11826661131313e-46	-1.42265992205239	0.178	0.348	2.19403731201417e-41
METRN	1.4483250538929e-45	-1.97656502738426	0.138	0.298	3.48495974467709e-41
MRPL36	1.45140809382736e-45	-1.51072862851829	0.158	0.329	3.49237815536739e-41
RBM8A	1.4941720734372e-45	-0.909933163540619	0.53	0.618	3.59527684310459e-41
UBE2R2	2.22632529349178e-45	-1.28945935046516	0.233	0.401	5.35698392119991e-41
ACTN4	2.35782481069585e-45	-1.28116022436404	0.214	0.387	5.67339805949636e-41
NDUFS5	2.61834505476327e-45	-0.693858794661407	0.72	0.743	6.30026187077139e-41
FDPS	2.63672171867665e-45	-1.3117123581427	0.271	0.43	6.34447979947976e-41
COQ4	3.68885142373411e-45	-1.65245695844999	0.111	0.278	8.87611429578902e-41
SAE1	4.34682666751226e-45	-1.60991781115333	0.124	0.291	1.0459334327368e-40
COPRS	4.36873363696721e-45	-1.39979905205155	0.177	0.346	1.05120468772705e-40
GCLM	5.12744596648913e-45	-1.91377506882621	0.099	0.262	1.23376604845661e-40
RNASE1	5.44736598087055e-45	-3.05530352007427	0.124	0.277	1.31074520231707e-40
NONO	1.8750259779217e-44	-0.967119672764641	0.373	0.519	4.5116875080752e-40
FNBP1L	2.20669100123762e-44	-1.7127220836469	0.099	0.263	5.30973988717796e-40
NRBP1	3.35491224036129e-44	-1.33615115235172	0.199	0.368	8.07258983275734e-40
SRP9	3.69778919284146e-44	-0.947225117880034	0.43	0.558	8.89762035581512e-40
SNAPIN	4.15891965115648e-44	-1.4338318616649	0.148	0.315	1.00071924646127e-39
LAPTM4A	4.62932658742144e-44	-0.897374892044577	0.46	0.587	1.11390856346535e-39
LINC00657	6.63194200083276e-44	-1.24312819629798	0.289	0.45	1.59577788424038e-39
HIPK2	9.03520056474612e-44	-1.60535971620262	0.122	0.287	2.17404995988921e-39
COPS6	1.08513343660796e-43	-1.29238228829395	0.238	0.396	2.61104807516608e-39
PRDX4	1.17478947135407e-43	-1.22566544530599	0.267	0.424	2.82677842597215e-39
VCP	1.32590894234915e-43	-1.03482765025241	0.319	0.472	3.19040209708053e-39
GUK1	1.9704198700381e-43	-0.826585112568862	0.556	0.638	4.74122429128568e-39
ARHGAP21	2.32624205630452e-43	-1.56598954385409	0.147	0.315	5.59740363587995e-39
RNF115	3.85492160962779e-43	-1.28324334135581	0.181	0.349	9.27571237708638e-39
WDR60	5.23328558277979e-43	-1.78626224987515	0.096	0.255	1.25923317692847e-38
APOA1BP	1.78084553486274e-42	-1.51397563700349	0.157	0.317	4.28507052598672e-38
CAMK2D	3.16644869766501e-42	-1.76721574724641	0.102	0.259	7.61910885632154e-38
PTCD3	3.68135268223778e-42	-1.56498212091415	0.1	0.259	8.85807082400055e-38
RCN2	4.87205836430204e-42	-1.28243819173153	0.179	0.344	1.17231468361836e-37
JUN	7.3998237525933e-42	-0.6451156100783	0.7	0.793	1.780545591349e-37
TROVE2	9.89332686369874e-42	-1.22851809129078	0.225	0.385	2.38053230994319e-37
PDZD11	1.18318809935474e-41	-1.46215719729454	0.141	0.302	2.84698720466738e-37
TIA1	2.21201549975846e-41	-1.29543759803958	0.144	0.313	5.32255169551882e-37
MCFD2	4.55918695375653e-41	-1.21746039479495	0.206	0.372	1.0970315648129e-36
ODC1	7.86267096742622e-41	-1.52669800546437	0.155	0.314	1.8919158881821e-36
HMGB3	8.34273497226954e-41	-1.52596157337694	0.153	0.313	2.0074288890275e-36
GNAS	9.20436441470409e-41	-0.520706188660815	0.827	0.834	2.2147541654661e-36
RPAP2	1.08135793889118e-40	-1.61494530189015	0.104	0.26	2.60196347255996e-36
SSB	1.25333704588499e-40	-0.785102570346605	0.56	0.636	3.01577959980847e-36
APH1A	1.49318077480617e-40	-1.15281339069554	0.276	0.425	3.59289158033861e-36
NAV1	1.75548679813853e-40	-1.51889404323686	0.132	0.29	4.22405233368093e-36
FAM115A	2.23236568765249e-40	-1.34857677051728	0.12	0.279	5.37151831762941e-36
TSEN34	2.35961694518069e-40	-1.57087377762174	0.127	0.282	5.67771029349377e-36
MKLN1	2.87762175283681e-40	-1.29846172712352	0.122	0.284	6.92413346167592e-36
PSMC3	3.42718757630068e-40	-1.04845691819317	0.321	0.464	8.24649874609469e-36
TLE4	4.80562199651766e-40	-1.44839005479962	0.162	0.322	1.15632876480208e-35
GOLIM4	5.36863047033177e-40	-1.2371209514071	0.205	0.367	1.29179986377123e-35
SP3	5.71445514545057e-40	-1.39351450154222	0.181	0.341	1.37501219709832e-35
PARP1	7.07948130289781e-40	-0.949860640984774	0.38	0.516	1.70346479110327e-35
BAZ1B	7.56026448281889e-40	-1.15171022653263	0.257	0.413	1.81915083985588e-35
CCT7	1.15580750929422e-39	-1.13749541190302	0.286	0.43	2.78110402886374e-35
SCAMP3	1.64523116026673e-39	-1.40856033040503	0.098	0.253	3.9587552178338e-35
COPS8	1.66415849029988e-39	-1.42404628794006	0.134	0.29	4.00429815935958e-35
ZKSCAN1	4.40768873916998e-39	-1.40184983215137	0.155	0.311	1.06057806441908e-34
TUBB6	7.68932113924422e-39	-1.50897334419577	0.102	0.253	1.85020445252494e-34
TRPS1	1.05843925080082e-38	-1.34401635998851	0.176	0.332	2.54681652527693e-34
CSNK1E	1.41856709502437e-38	-1.43240397751206	0.12	0.273	3.41335614404765e-34
LRP1	1.72330797981913e-38	-1.59378062714787	0.15	0.303	4.1466236610408e-34
BTG3	1.75928168156932e-38	-1.24144317311509	0.219	0.372	4.2331835821921e-34
RRAGA	1.81800343494259e-38	-1.15524449934159	0.178	0.339	4.37447986515887e-34
ZEB1	2.16137435558474e-38	-1.58374498884311	0.1	0.25	5.200698974408e-34
UBA1	2.38646405445348e-38	-1.18766023571928	0.158	0.319	5.74230980782596e-34
KIDINS220	2.97468532024724e-38	-1.31119423634265	0.184	0.34	7.1576878175789e-34
SEPT11	3.5928679367757e-38	-1.34312917981864	0.147	0.302	8.64515882946969e-34
QKI	4.78095154453609e-38	-0.80310973321418	0.555	0.651	1.15039256064627e-33
LGMN	6.745503836841e-38	-2.01666583126558	0.12	0.267	1.62310313322068e-33
SEPT2	9.60419640910691e-38	-0.744387908661023	0.538	0.629	2.3109617399593e-33
NUDT4	1.48100001215355e-37	-1.59465184725014	0.146	0.293	3.56358222924387e-33
HUWE1	1.54462847319126e-37	-1.17995540078565	0.203	0.361	3.7166850321928e-33
FNBP4	2.66146024702088e-37	-1.07395957661042	0.245	0.398	6.40400564638165e-33
ARID5B	3.65323299444594e-37	-1.50329490092778	0.121	0.272	8.79040923123581e-33
ADH5	3.72965319930434e-37	-1.12139129447082	0.214	0.369	8.9742915281661e-33
SPATS2L	4.13498125187107e-37	-1.00652759876236	0.332	0.475	9.94959188825217e-33
UPF3B	5.7611823155686e-37	-1.34641072327065	0.18	0.332	1.38625568877212e-32
PSMD1	1.20153397323425e-36	-0.973630741297324	0.319	0.459	2.89113104639624e-32
STOML2	2.31398391657863e-36	-1.1344274725105	0.254	0.397	5.5679081000715e-32
C1orf43	2.5940863815521e-36	-1.01489045668583	0.336	0.463	6.24189065129066e-32
TIMM44	2.72883887904777e-36	-1.55167137395667	0.11	0.254	6.56613211076475e-32
LGALS3BP	4.19436837891496e-36	-1.63455831220088	0.118	0.262	1.00924891933452e-31
CALM2	5.36028847360204e-36	-0.484734833777314	0.857	0.84	1.28979261251812e-31
TAGLN2	7.39542654504444e-36	-0.887313594551015	0.575	0.64	1.77948753526859e-31
GON4L	7.65895010655607e-36	-1.17001054446739	0.161	0.314	1.84289657463952e-31
ENSA	1.30114157582759e-35	-0.891215983435625	0.432	0.534	3.13080685975634e-31
GBP1	1.42321060625756e-35	-1.41379303453362	0.227	0.374	3.42452936077693e-31
KPNA6	1.64693055605498e-35	-1.37923164443124	0.113	0.259	3.96284430397949e-31
RDH11	1.77282252959451e-35	-1.3726152472227	0.11	0.255	4.26576557071031e-31
TRIM24	2.19901853925617e-35	-1.48828862149725	0.108	0.25	5.29127840915819e-31
KDM1A	3.06771510107607e-35	-1.38172868214921	0.112	0.256	7.38153607620925e-31
ANKIB1	3.38611771882488e-35	-1.46019815207578	0.11	0.253	8.14767645503644e-31
UBB	3.71787199883621e-35	-0.601160766708436	0.679	0.743	8.94594360359968e-31
PMVK	5.13920269541507e-35	-1.39092780462813	0.198	0.339	1.23659495257077e-30
SRPK2	9.84768219006198e-35	-1.22219992149619	0.174	0.323	2.36954928857271e-30
PTPRA	3.47938025669252e-34	-1.07270218969342	0.206	0.359	8.37208477365353e-30
ATRX	5.27900362540508e-34	-0.825836745534155	0.444	0.55	1.27023385234497e-29
PIN4	6.69620985601929e-34	-0.938421154300572	0.224	0.377	1.61124201555536e-29
PLA2G16	6.85518536304943e-34	-1.59323237088478	0.115	0.253	1.64949470205695e-29
DCTN3	1.2247598196901e-33	-0.973296801560141	0.307	0.436	2.94701707813832e-29
EGR1	1.25489621382259e-33	-1.03839818681499	0.328	0.469	3.01953126969993e-29
XIAP	1.35361612101129e-33	-1.1311186626277	0.175	0.323	3.25707111037738e-29
SCAND1	1.52674889236582e-33	-0.905671786313102	0.396	0.508	3.67366318481065e-29
AIDA	2.77107609260768e-33	-0.920764595820348	0.209	0.361	6.66776329403259e-29
SUCO	4.31341500575511e-33	-1.42106973936774	0.117	0.255	1.03789391868479e-28
FNDC3B	4.39101759340395e-33	-1.44402007767514	0.134	0.274	1.05656665332486e-28
SMAD5	4.74479138794406e-33	-1.18443222798529	0.128	0.271	1.1416917037671e-28
NDUFB6	5.83949004869415e-33	-0.857336322582136	0.312	0.454	1.40509809551679e-28
HTATSF1	1.02543515612611e-32	-1.38938939387663	0.187	0.324	2.46740207267066e-28
MYEOV2	1.05061257260869e-32	-0.713229350198822	0.532	0.615	2.52798397221104e-28
MRPL51	1.21603787971608e-32	-0.796493614987134	0.501	0.578	2.92603034617284e-28
HNRNPR	1.44759012799726e-32	-0.790549599041954	0.478	0.573	3.483191365987e-28
CNIH4	2.06096815674526e-32	-1.07434216725452	0.188	0.333	4.95910157876046e-28
THOC2	2.24799727526924e-32	-0.844105113454396	0.289	0.432	5.40913104375283e-28
SHFM1	2.38828757847577e-32	-0.663191003868818	0.586	0.64	5.74669757132841e-28
HLA-A	2.55114023569863e-32	-0.601861612245095	0.825	0.858	6.13855363513805e-28
SUGP2	2.58156226623224e-32	-1.22918736455414	0.129	0.27	6.21175512500801e-28
SEC61A1	2.71853678054383e-32	-1.14974416468303	0.192	0.335	6.54134320134457e-28
GFPT1	4.2447448718996e-32	-1.19306022263066	0.122	0.261	1.02137051107648e-27
CHCHD2	4.78017822591579e-32	-0.525934429323108	0.754	0.756	1.15020648471986e-27
MGST3	5.66411363394291e-32	-0.740253355717797	0.475	0.578	1.36289902259934e-27
GADD45A	5.7853646994215e-32	-1.47905958954549	0.121	0.256	1.3920744539748e-27
3,00 ARL	5.93262773539999e-32	-1.08287653525166	0.172	0.315	1.42750888569195e-27
VBP1	6.31158049383579e-32	-1.05695812693613	0.236	0.372	1.51869249842677e-27
CDK4	6.5049647830622e-32	-1.27707336166574	0.158	0.294	1.56522462610043e-27
PSMD4	6.51418346168059e-32	-0.953057592400329	0.369	0.485	1.56744282454958e-27
SERBP1	6.75983992107286e-32	-0.529958540815784	0.731	0.737	1.62655268180855e-27
EPB41L3	9.0475738804107e-32	-1.08959440378359	0.257	0.395	2.17702722710442e-27
CNTLN	1.93178771609959e-31	-1.34040448856315	0.141	0.277	4.64826760247884e-27
CHMP3	2.12380926803801e-31	-0.903527284879802	0.188	0.333	5.11030986075305e-27
SLC16A1	2.14824551848969e-31	-1.29802005240734	0.117	0.251	5.1691083665899e-27
PLD3	2.16003610109984e-31	-1.6482465664927	0.131	0.265	5.19747886646643e-27
MRPS26	2.50152992885843e-31	-1.10132985211582	0.179	0.319	6.01918131481916e-27
KDELR1	2.77440126930762e-31	-0.889863695990938	0.39	0.493	6.675764334208e-27
RIF1	2.98412511556366e-31	-1.00809311325819	0.243	0.383	7.18040185306927e-27
UBE2Q1	4.48429113761894e-31	-1.18974138332887	0.174	0.313	1.07901013353387e-26
CBX5	5.87592495996785e-31	-0.914737870297246	0.255	0.399	1.41386506386746e-26
SMEK2	6.28499705540314e-31	-1.18038219817797	0.183	0.321	1.5122959914711e-26
ARMCX3	6.41859753747451e-31	-0.956621845025993	0.224	0.368	1.54444293946712e-26
NRP1	8.29759102288227e-31	-1.45329654369606	0.131	0.263	1.99656635192593e-26
USP1	9.97316201040923e-31	-1.02461039367216	0.212	0.351	2.39974224294467e-26
RBM28	1.74421324240088e-30	-1.35125784269016	0.12	0.252	4.196925903865e-26
KCNQ1OT1	2.26133123344789e-30	-1.15099519006024	0.297	0.432	5.44121521392231e-26
AKIRIN1	3.0556841154402e-30	-1.03440547097976	0.274	0.405	7.35258711857222e-26
HAX1	4.15640788301823e-30	-1.03429825945795	0.252	0.382	1.00011486481185e-25
EIF2AK2	4.81216911656707e-30	-0.882129349956924	0.357	0.482	1.15790413282837e-25
KRTCAP2	4.82373679348408e-30	-1.02481500282561	0.214	0.348	1.16068754724814e-25
CBR1	4.8453761093632e-30	-1.07814144009394	0.25	0.383	1.16589439943497e-25
PHF6	5.17746492779531e-30	-1.17242664371901	0.166	0.301	1.24580161092611e-25
EIF1AX	5.73085068698785e-30	-0.707245245098169	0.473	0.569	1.37895729230302e-25
CTNNB1	1.10163179610611e-29	-0.954616853552569	0.262	0.405	2.65074642779052e-25
UBXN4	1.12101021599407e-29	-0.654125626994715	0.52	0.604	2.69737478172494e-25
VAMP5	1.2173182823774e-29	-1.56918089537344	0.141	0.269	2.9291112510565e-25
TSTD1	1.43331981801574e-29	-1.53655569429529	0.139	0.264	3.44885414610947e-25
MLTK	2.44682443315751e-29	-1.26220909065103	0.139	0.27	5.88754895106361e-25
TMX4	2.46314318267768e-29	-1.06335327784679	0.136	0.271	5.92681512615903e-25
MFF	2.63681263137759e-29	-1.0418576561787	0.196	0.332	6.34469855362075e-25
TMED4	3.20399747220635e-29	-1.0642003514008	0.2	0.334	7.70945871762292e-25
PDAP1	3.32724137304998e-29	-0.878724496715905	0.345	0.46	8.00600819183285e-25
CREB1	3.5863908343921e-29	-1.14211544824061	0.139	0.272	8.62957362571428e-25
RUVBL1	3.81866400442746e-29	-1.14558108249217	0.15	0.283	9.18846932745336e-25
NOP56	4.12982104640068e-29	-0.882091272781254	0.297	0.427	9.93717540184931e-25
CCT4	5.55654958431974e-29	-0.73552535983938	0.395	0.507	1.33701696097902e-24
ZC3H11A	5.90906216442687e-29	-0.939194594728771	0.219	0.357	1.42183853800439e-24
TUBA1C	8.606527599329e-29	-1.00551741889019	0.382	0.484	2.07090267095054e-24
AHCYL1	8.8791901266549e-29	-0.874636296666595	0.302	0.43	2.1365107282757e-24
TPR	1.29022719424429e-28	-0.807828085583214	0.471	0.549	3.1045446747906e-24
PUM1	1.53964869638243e-28	-0.8423505117229	0.262	0.403	3.7047026932354e-24
SURF4	1.6119236047023e-28	-1.00145292480605	0.204	0.337	3.87861057763469e-24
MAN1A2	2.00898447076072e-28	-1.29444853601002	0.151	0.278	4.83401843354443e-24
ZFP36L2	2.96262502754703e-28	-0.714050406517415	0.605	0.689	7.12866834128367e-24
TMBIM6	3.02116658412578e-28	-0.446014280841872	0.756	0.779	7.26953103472344e-24
BUD31	3.0267147511236e-28	-0.966927433792708	0.325	0.438	7.28288103415361e-24
CPNE1	3.40703437023972e-28	-1.11613019076312	0.2	0.328	8.19800610167081e-24
MPZL1	5.21609378902216e-28	-1.20047333867405	0.132	0.26	1.25509648751451e-23
CEBPG	5.72176613333506e-28	-1.20597239831721	0.136	0.263	1.37677136700308e-23
MAZ	6.03673344280315e-28	-1.10439242205598	0.163	0.292	1.45255880100729e-23
STAU1	8.96220968376055e-28	-0.899529044286077	0.248	0.383	2.15648689410646e-23
RERE	9.06566405210708e-28	-1.30810706319556	0.148	0.275	2.181380084218e-23
BMPR2	9.07209533599125e-28	-1.08630605981219	0.144	0.274	2.18292757974621e-23
XPA	9.81530406290424e-28	-1.0510086706741	0.171	0.301	2.36175846361602e-23
BARD1	1.00048816712925e-27	-1.19676714492218	0.149	0.276	2.4073746277464e-23
TUBB4B	1.10572998006176e-27	-0.818022563208928	0.483	0.569	2.6606074780246e-23
STARD7	1.27537906725067e-27	-0.87766135101085	0.255	0.388	3.06881711161856e-23
STAT1	1.45788121756739e-27	-0.979727080433315	0.324	0.45	3.50795378571065e-23
POLE4	1.85479548625965e-27	-0.948187598121365	0.331	0.44	4.46300889903796e-23
EBNA1BP2	2.02233598611635e-27	-0.974617958165024	0.191	0.322	4.86614484979316e-23
TMEM261	2.99614028015736e-27	-0.951267773717579	0.2	0.334	7.20931274211464e-23
MT-ND4	3.34216593884255e-27	-0.327375186199506	0.991	0.954	8.04191968204295e-23
NDUFA8	3.59659279934065e-27	-0.985258403144549	0.227	0.353	8.65412159377348e-23
ESF1	4.48664146381981e-27	-0.7827225514063	0.199	0.337	1.07957566902432e-22
SOX4	8.09452201549188e-27	-1.22139611544621	0.219	0.351	1.94770388736766e-22
FMNL2	8.89448622473921e-27	-1.23800078154963	0.153	0.279	2.14019127539675e-22
SMS	9.39385593372228e-27	-1.01947308924378	0.254	0.378	2.26034961477226e-22
RBBP7	1.02092679923017e-26	-0.951514118666066	0.243	0.368	2.45655406430764e-22
CCT6A	1.03739238095426e-26	-0.78533362541557	0.492	0.559	2.49617354705213e-22
RALGDS	1.0604851044608e-26	-1.28782823858687	0.13	0.251	2.55173925835357e-22
SMC5	1.16492508675407e-26	-1.0882905696748	0.209	0.331	2.80304274374764e-22
LRRC58	1.2323868784948e-26	-1.17329395925216	0.139	0.262	2.96536930703418e-22
RIT1	1.50582768755764e-26	-1.0723766637628	0.214	0.342	3.62332258180119e-22
PSAP	1.87815707271114e-26	-0.851548334995566	0.675	0.748	4.51922154835755e-22
POLD2	2.28891679729824e-26	-1.15290985347405	0.143	0.265	5.50759159765902e-22
KRIT1	3.19086756794547e-26	-1.18233769199117	0.127	0.25	7.6778655419904e-22
APC	3.53412482003509e-26	-1.12614681666716	0.191	0.313	8.50381114196843e-22
ATPIF1	3.64769466567911e-26	-0.638118947195272	0.62	0.664	8.77708290455708e-22
ATP1A1	3.73880858720068e-26	-0.973444450892617	0.291	0.413	8.99632122252228e-22
AGO3	4.18564804348143e-26	-1.0769897238527	0.139	0.262	1.0071506322225e-21
HSDL2	4.75052051807556e-26	-1.12995859686045	0.158	0.28	1.14307024705934e-21
MRPL37	7.91498542015096e-26	-1.00716051375419	0.149	0.274	1.90450379179672e-21
PSMB7	7.9408444864988e-26	-0.821366531392351	0.352	0.455	1.91072600034134e-21
LINC00116	8.81226700140852e-26	-0.818947348627217	0.193	0.325	2.12040768587892e-21
TNPO1	8.92348966638396e-26	-0.973901371695477	0.214	0.34	2.14717008352531e-21
TTC3	9.18229987546948e-26	-0.870603711143071	0.404	0.497	2.20944499603547e-21
SYPL1	1.14243562532985e-25	-0.889023583968265	0.221	0.348	2.74892860166868e-21
CLTA	1.33711030894772e-25	-0.547032852749331	0.586	0.644	3.21735482539001e-21
TMCO1	1.84705940512721e-25	-0.678954887751798	0.371	0.491	4.4443943406171e-21
YTHDF2	2.20578530000032e-25	-0.922029373602961	0.243	0.366	5.30756058886078e-21
UHMK1	2.8857055718286e-25	-0.973075227818476	0.198	0.326	6.94358474693397e-21
ZNF638	2.99977493418731e-25	-0.989042044523103	0.231	0.352	7.21805844664151e-21
TSN	3.36105349762071e-25	-1.03657387210557	0.147	0.269	8.08736692597495e-21
JTB	3.53996766387678e-25	-0.718446703540683	0.473	0.545	8.51787019282031e-21
C6orf62	3.6296663142214e-25	-0.753057346623892	0.386	0.506	8.73370308527954e-21
ARL2BP	4.00329073685187e-25	-1.03509178711585	0.153	0.273	9.63271817101296e-21
HP1BP3	4.44487336089938e-25	-0.778491591951791	0.426	0.528	1.06952542809961e-20
ACP1	4.47899443792902e-25	-0.794328535031544	0.335	0.443	1.07773564165448e-20
CTNNA1	6.88168376830008e-25	-0.825283899608069	0.33	0.448	1.65587074832836e-20
ZCCHC11	8.60213427601748e-25	-0.945080993142705	0.183	0.311	2.06984554949533e-20
MACF1	9.78934270554143e-25	-0.787352158244114	0.378	0.49	2.35551164180738e-20
EMP1	1.64684725402283e-24	-1.35908280629098	0.148	0.263	3.96264386262973e-20
SBDS	1.70813179401477e-24	-0.855654068032567	0.266	0.389	4.11010672275834e-20
STRAP	2.41018136878272e-24	-1.02526703948067	0.245	0.357	5.79937840956499e-20
OCIAD2	2.73831402401456e-24	-1.34031728535186	0.15	0.263	6.58893120458383e-20
ROMO1	3.29896345843466e-24	-0.677843783835344	0.442	0.541	7.93796587368548e-20
HDGF	4.18157543622397e-24	-0.950423767225621	0.323	0.426	1.00617068146421e-19
ATRAID	4.59919903997697e-24	-0.770203764199404	0.328	0.431	1.10665927299926e-19
FAM136A	5.31104681969069e-24	-0.869915814812035	0.258	0.376	1.27794408575397e-19
MT-CO3	5.79609430637541e-24	-0.359648249108189	0.989	0.964	1.39465621200005e-19
NDUFA3	6.47177670710556e-24	-0.645235306536991	0.39	0.503	1.55723891126374e-19
YIPF4	6.66174733747581e-24	-0.999229652782389	0.165	0.286	1.60294964434343e-19
CEBPZ-AS1	8.7731608740434e-24	-0.823967360681449	0.139	0.26	2.11099796951232e-19
IFI6	1.89265392271686e-23	-1.01066400230928	0.416	0.523	4.5541038688413e-19
GOLGA2	2.48475271342507e-23	-0.980134237680223	0.167	0.285	5.9788119790434e-19
ARHGAP5	3.76709255392662e-23	-0.818916016764332	0.287	0.403	9.06437810325824e-19
DTYMK	4.15261363588467e-23	-1.00950795014058	0.163	0.279	9.9920189306657e-19
EMD	8.93847462036265e-23	-1.10421963885024	0.146	0.256	2.15077576315166e-18
TOMM5	1.59976445337553e-22	-0.888915359323132	0.141	0.255	3.84935322771221e-18
OLA1	1.61169764319903e-22	-0.857918444081432	0.3	0.399	3.87806686906551e-18
MRPL9	1.61548909956553e-22	-1.01626106751828	0.164	0.276	3.88718987137458e-18
GIGYF2	1.74655670749451e-22	-0.991033678442631	0.156	0.271	4.20256474957328e-18
ARL6IP1	1.97579090912087e-22	-0.977809295507987	0.372	0.47	4.75414808552663e-18
PAFAH1B3	2.12911891326652e-22	-1.17738979933915	0.175	0.282	5.12308592910189e-18
MALSU1	2.65847247292362e-22	-1.03667752480082	0.147	0.26	6.39681646434882e-18
UBA2	2.8077778653168e-22	-0.990366784072426	0.189	0.301	6.75607509952527e-18
ELAVL1	2.95638180630506e-22	-0.913988473213802	0.214	0.331	7.11364590233123e-18
PHACTR4	2.9591246110641e-22	-0.920757885280644	0.15	0.266	7.12024563914243e-18
MRPS6	3.72267570913353e-22	-0.933586875232873	0.253	0.361	8.95750229131709e-18
ATP6V1G1	4.30604851459421e-22	-0.546391624063924	0.565	0.628	1.03612139358166e-17
EI24	4.75507724395411e-22	-0.981556429300633	0.166	0.279	1.14416668644024e-17
HINT2	5.5657033384313e-22	-0.99761717017286	0.211	0.32	1.33921953729334e-17
CSRP1	7.5901700022455e-22	-1.29467722954019	0.148	0.254	1.82634670594031e-17
PRKDC	8.04654766339548e-22	-0.660349351708401	0.424	0.515	1.93616029876622e-17
EIF5B	8.92026752348919e-22	-0.523716944154463	0.517	0.603	2.14639477150197e-17
SF3B4	1.20759479090399e-21	-0.994578499940841	0.15	0.26	2.90571458587318e-17
SRSF10	1.22002881717582e-21	-0.859866614132413	0.153	0.267	2.93563333988846e-17
TBCB	1.42536234107678e-21	-0.824757049766292	0.334	0.425	3.42970686509895e-17
PSMB5	1.44980873563788e-21	-0.827821265150312	0.276	0.381	3.48852977969187e-17
ZNHIT1	1.48349273515352e-21	-0.651662942672557	0.433	0.518	3.56958021932641e-17
RNF11	1.59951305073997e-21	-0.984326299098938	0.141	0.252	3.84874830269052e-17
RPAP3	1.60158297567465e-21	-0.921142438540743	0.141	0.254	3.85372895606835e-17
BUB3	1.70707213727908e-21	-0.820406145319086	0.228	0.344	4.10755697672093e-17
CLTC	1.9379757662232e-21	-0.584922505580343	0.367	0.482	4.66315728868627e-17
ERH	2.1079717449267e-21	-0.65623772332692	0.472	0.546	5.07220161264263e-17
EIF4G3	2.21042357827913e-21	-0.908645063411597	0.205	0.319	5.31872121405524e-17
KPNB1	2.62411993998268e-21	-0.619566356488596	0.416	0.517	6.31415739958633e-17
EPS15	3.89774105495289e-21	-1.05991684085202	0.175	0.284	9.37874452642765e-17
PIN1	4.955124005564e-21	-0.891802442852485	0.254	0.356	1.19230193821881e-16
PON2	4.96610454434062e-21	-0.803583786115428	0.25	0.355	1.19494407545924e-16
BAD	5.13578424972869e-21	-0.996529570073761	0.148	0.255	1.23577240616972e-16
ADAM9	6.85628338763529e-21	-0.948527161676616	0.167	0.276	1.6497589087328e-16
SRSF11	6.97136154824477e-21	-0.576296606339531	0.503	0.581	1.67744901573866e-16
NDUFA9	7.26998884120944e-21	-0.860744643560685	0.16	0.27	1.74930471497182e-16
SLCO3A1	7.53519369554092e-21	-1.06956842015509	0.155	0.261	1.81311830702106e-16
STMN1	8.45614181893557e-21	-0.854207756251364	0.499	0.571	2.03471684447228e-16
VMP1	9.63238977716162e-21	-0.771995683709043	0.425	0.529	2.31774562818063e-16
API5	1.06427339330518e-20	-0.902300144772296	0.169	0.279	2.56085463897094e-16
AC010642.1	1.34021260746933e-20	-0.974078785331903	0.146	0.253	3.22481957609271e-16
DYNLRB1	1.61121583360095e-20	-0.583698476203663	0.428	0.521	3.8769075388106e-16
DESI2	1.72619052051335e-20	-0.931946950006366	0.171	0.278	4.15355963045922e-16
POLR2F	1.95676253392527e-20	-0.778818402497067	0.214	0.328	4.70836200913098e-16
NIFK	2.05549557275483e-20	-0.597066840358111	0.337	0.445	4.94593344716267e-16
COA3	2.87696967231073e-20	-0.742688896267583	0.166	0.277	6.92256442551408e-16
DAP3	3.24616949151795e-20	-0.870570859617726	0.222	0.331	7.81093303049049e-16
SCOC	3.45954163717611e-20	-0.72167779864429	0.188	0.302	8.32434908737314e-16
ARRDC3	3.54491662942141e-20	-1.15471786299506	0.152	0.257	8.52977839371379e-16
GRHPR	4.31644934074892e-20	-0.878217079425762	0.231	0.336	1.03862404037101e-15
RAD23B	7.67486071724432e-20	-0.726456246738943	0.291	0.393	1.84672498578333e-15
MRPL50	9.78464156072614e-20	-0.96401002570922	0.145	0.25	2.35438045234192e-15
PSMD8	1.19025648913707e-19	-0.719847147770885	0.45	0.511	2.86399516416163e-15
RRAGC	1.19318728820704e-19	-0.964800725906607	0.16	0.265	2.87104725288377e-15
MALAT1	1.48476999033784e-19	-0.401390001042639	0.999	0.992	3.57265355075092e-15
TFPT	1.54800795119431e-19	-0.864009529945987	0.199	0.304	3.72481673216376e-15
EIF4H	1.89947208039337e-19	-0.677874384110674	0.341	0.441	4.57050971984252e-15
HSPE1	1.97826663398391e-19	-0.436162419518403	0.769	0.752	4.76010517469210e-15
CPEB4	1.97966555933837e-19	-0.893961677252417	0.222	0.333	4.76347126887998e-15
TAB2	2.00271479610528e-19	-1.02760709616028	0.147	0.25	4.81893234238854e-15
SSBP4	2.07624138160347e-19	-0.864962449373375	0.21	0.313	4.99585201241428e-15
BCAP29	2.51137869108485e-19	-0.736153450900696	0.219	0.329	6.04287940648837e-15
MSH6	2.88441606475381e-19	-0.958685546045188	0.21	0.31	6.94048193501061e-15
NDUFS2	2.93018147800941e-19	-0.93774787567743	0.172	0.276	7.05060267238624e-15
DPY30	3.0769429831153e-19	-0.718363674505729	0.265	0.371	7.40374020597202e-15
CERS2	4.29381556470094e-19	-0.945280138250361	0.147	0.25	1.03317790117834e-14
MRFAP1	4.46473740493059e-19	-0.701089889482597	0.336	0.431	1.0743051143744e-14
PEBP1	4.74185416157309e-19	-0.647815332087688	0.523	0.574	1.14098494835772e-14
SSR2	4.83729664170677e-19	-0.600920008160681	0.505	0.561	1.16395031792748e-14
ADNP	4.92360852623313e-19	-0.8887036592908	0.195	0.3	1.18471868358222e-14
LRPPRC	5.03061446981225e-19	-0.79379565163767	0.197	0.302	1.21046645372622e-14
MDH1	5.31088254788325e-19	-0.689195758963741	0.361	0.455	1.27790455867167e-14
MRPL32	6.8495036634907e-19	-0.969817734865467	0.166	0.268	1.64812757150913e-14
KTN1	8.42238294902793e-19	-0.540425927383769	0.623	0.652	2.0265937851951e-14
KXD1	1.06680233190467e-18	-0.881497697741545	0.167	0.269	2.56693977102902e-14
SRM	1.06838020925129e-18	-0.849530280439071	0.247	0.346	2.57073645950044e-14
AGFG1	1.53864164244703e-18	-0.937903648435184	0.179	0.281	3.70227952005605e-14
2,00 MLF	2.09362444823056e-18	-0.808945314757295	0.299	0.391	5.03767914733238e-14
PLEKHA3	2.13865882009725e-18	-0.842110222985646	0.177	0.279	5.146040852918e-14
CAMTA1	2.23480855570939e-18	-0.651912067172191	0.37	0.454	5.37739634674794e-14
RPL7L1	2.47988189347857e-18	-0.809013111729585	0.209	0.312	5.96709181208813e-14
MPHOSPH10	2.69589520666749e-18	-0.823284847395873	0.175	0.278	6.48686304628331e-14
MTX1	2.7707898958075e-18	-0.934822014818871	0.155	0.254	6.66707464729202e-14
ZCCHC17	3.70523078580353e-18	-0.796669654217358	0.2	0.305	8.91552631680045e-14
USP33	3.93103282556324e-18	-0.793782222694598	0.149	0.25	9.45885118487028e-14
HSD17B10	4.18457032955623e-18	-0.773800358385263	0.267	0.364	1.00689131269782e-13
CHTOP	4.47852047118202e-18	-0.837123501155972	0.167	0.268	1.07762159577582e-13
TGOLN2	4.5001736720372e-18	-0.641422721738513	0.395	0.484	1.08283178896559e-13
HM13	5.52741027412193e-18	-0.795607650449078	0.254	0.357	1.33000546015922e-13
NKAP	6.37874965837163e-18	-0.828832790184492	0.158	0.259	1.53485474279738e-13
POLE3	7.42947985906045e-18	-0.653499452566732	0.26	0.369	1.78768144368712e-13
EPS8	7.91526560467521e-18	-0.844300226916192	0.188	0.29	1.90457120979695e-13
SDHC	7.95413865194206e-18	-0.704269137949869	0.269	0.369	1.9139248424303e-13
PDIA4	9.93085187459621e-18	-0.657747057878542	0.253	0.36	2.38956157806534e-13
UBAP2L	1.11816541281453e-17	-0.690899401471447	0.212	0.316	2.69052961631432e-13
SERINC3	2.3015743669126e-17	-0.935243662209869	0.182	0.282	5.53804824166509e-13
UPF3A	3.44699679396715e-17	-0.877873390141753	0.164	0.261	8.29416368564376e-13
RRBP1	3.83148540518206e-17	-0.729326304317457	0.368	0.458	9.21932018194908e-13
ORMDL1	4.07192049534156e-17	-0.622318948704427	0.297	0.394	9.79785509589085e-13
USP48	4.19089793780485e-17	-0.82657595836054	0.193	0.293	1.0084138617946e-12
SOD1	4.45459817959227e-17	-0.57185084857786	0.546	0.587	1.07186541397349e-12
ZFR	6.23186711888161e-17	-0.801538490500596	0.233	0.328	1.49951186614529e-12
IFITM3	7.25810155601998e-17	-0.595914266072813	0.698	0.721	1.74644439640953e-12
PITHD1	7.41026000024494e-17	-0.885052418817462	0.191	0.286	1.78305676125894e-12
UBE2M	7.44060054251994e-17	-0.935710555318726	0.257	0.341	1.79035730254115e-12
USP9X	7.51791712623206e-17	-0.834949154808645	0.217	0.316	1.80896121891396e-12
HAT1	8.20574237677697e-17	-0.73040088335513	0.176	0.275	1.97446573070007e-12
SUPT5H	8.42715123197337e-17	-0.876584853473022	0.192	0.288	2.02774112943743e-12
NSL1	8.4347261640664e-17	-0.766381511901416	0.175	0.271	2.02956380959766e-12
TRIM28	8.95068769042843e-17	-0.771659459647541	0.216	0.31	2.15371447207089e-12
ID2	9.33197100017772e-17	-0.425432605920568	0.711	0.746	2.24545886206276e-12
SMC4	9.87189798875471e-17	-1.03591289450894	0.219	0.311	2.37537609405416e-12
TMEM147	9.99763198709914e-17	-0.675869214223313	0.293	0.383	2.4056302087358e-12
CUEDC2	1.2392605776554e-16	-0.893993574209179	0.189	0.284	2.98190880195443e-12
4,00 LSM	1.29036185666339e-16	-0.681060866797156	0.406	0.472	3.10486869950344e-12
URI1	1.38352802425491e-16	-0.838134498298247	0.243	0.334	3.32904513196217e-12
PAFAH1B2	1.39208332727299e-16	-0.725588267417042	0.177	0.274	3.34963090208428e-12
RABL6	1.88389809615112e-16	-0.856099661177533	0.207	0.302	4.53303559895882e-12
RBBP4	2.21544325232989e-16	-0.579119735642697	0.335	0.431	5.33079955375617e-12
BTG2	2.22044604925031e-16	0.162475862218621	0.57	0.457	5.3428372837061e-12
ETF1	2.22044604925031e-16	0.401514921831861	0.361	0.267	5.3428372837061e-12
SDHD	2.22044604925031e-16	0.605731669351407	0.281	0.198	5.3428372837061e-12
NRBF2	2.22044604925031e-16	0.527398541828199	0.25	0.17	5.3428372837061e-12
RPL39	2.22044604925031e-16	0.159833621364875	0.988	0.961	5.3428372837061e-12
GARS	2.41999260118173e-16	-0.82644356818085	0.241	0.335	5.82298619696347e-12
BSG	2.45030859690526e-16	-0.774465709722499	0.276	0.369	5.89593254587345e-12
SZRD1	2.47793966256345e-16	-0.807565985352914	0.162	0.26	5.96241841606018e-12
DICER1	2.98889396270687e-16	-0.953668250692651	0.18	0.274	7.19187665306526e-12
TIPRL	3.11578139295575e-16	-0.740038470788901	0.21	0.306	7.49719318773012e-12
RAB1A	3.16881148749093e-16	-0.68201154253924	0.315	0.412	7.62479420120069e-12
MAP3K13	3.71457985248506e-16	-0.673145900160448	0.176	0.274	8.93802204104955e-12
RAN	4.05141790832859e-16	-0.447688374319514	0.642	0.654	9.74852177102025e-12
USP22	4.44079473223843e-16	-0.618919347418522	0.169	0.27	1.06854402847121e-11
CYFIP1	4.44089209850063e-16	0.176867465075124	0.32	0.22	1.06856745674122e-11
TAPBP	4.44089209850063e-16	0.377630222358831	0.387	0.288	1.06856745674122e-11
SRSF9	4.44089209850063e-16	0.32839310849361	0.547	0.448	1.06856745674122e-11
C19orf10	4.44089209850063e-16	0.385338777907605	0.392	0.299	1.06856745674122e-11
NOL7	4.44089209850063e-16	0.47551032750466	0.44	0.349	1.06856745674122e-11
LIMA1	4.44089209850063e-16	0.688793309918337	0.285	0.202	1.06856745674122e-11
USP34	6.54439235191464e-16	-0.7289307626693	0.241	0.337	1.5747116877177e-11
FTH1	9.42271189214645e-16	-0.354208028233331	0.992	0.987	2.26729293548828e-11
BLVRA	9.48506112406138e-16	-0.690281388638656	0.178	0.274	2.28229540767165e-11
FOXN3	1.11022302462516e-15	0.485938170883702	0.286	0.2	2.67141864185305e-11
CD59	1.11022302462516e-15	0.49208372818744	0.358	0.273	2.67141864185305e-11
CD151	1.22950522862953e-15	-0.799501187685937	0.179	0.272	2.95843548112837e-11
METTL5	1.30867876840052e-15	-0.751233047366529	0.216	0.308	3.14894285252533e-11
FAM162A	1.33226762955019e-15	0.33056720144336	0.444	0.34	3.20570237022366e-11
ANKRD12	1.33226762955019e-15	0.296430295979059	0.493	0.392	3.20570237022366e-11
C1QBP	1.33226762955019e-15	0.376623729436969	0.492	0.393	3.20570237022366e-11
KLF10	1.33226762955019e-15	0.320104141145621	0.368	0.271	3.20570237022366e-11
MRPL19	1.34162949384257e-15	-0.667379018323437	0.193	0.288	3.228228888084e-11
YWHAG	1.54360489564331e-15	-0.547772359588047	0.347	0.442	3.71422209989692e-11
KMT2E	2.1129501389773e-15	-0.632586557780342	0.414	0.485	5.08418062440719e-11
GPATCH4	2.15833054514582e-15	-0.623621707137991	0.165	0.261	5.19337495772988e-11
ARPC5L	2.21587328397579e-15	-0.643014152556474	0.294	0.385	5.33183429590254e-11
CHD4	2.37211021473019e-15	-0.730846313209289	0.311	0.397	5.7077715986838e-11
PKN2	2.5051465604782e-15	-0.831134054443875	0.176	0.268	6.02788365382265e-11
C1orf63	3.10862446895044e-15	0.225662588673788	0.418	0.316	7.47997219718854e-11
WAPAL	3.5527136788005e-15	0.485029192079244	0.301	0.216	8.54853965392977e-11
DARS	3.93971474568229e-15	-0.518049754938956	0.304	0.401	9.47974162106072e-11
SET	3.95229594738256e-15	-0.38769364234402	0.728	0.721	9.51001450859192e-11
SNRNP27	4.07774090308309e-15	-0.605051002779751	0.171	0.267	9.81186016099854e-11
GATAD1	4.39671611254851e-15	-0.756175627064337	0.172	0.263	1.05793783100142e-10
RPL36A	5.55111512312578e-15	0.419699076996359	0.596	0.499	1.33570932092653e-10
HSPD1	6.15720721865311e-15	-0.368449027976358	0.697	0.709	1.48154720095231e-10
KDM5A	6.28352975859584e-15	-0.578380538212065	0.273	0.372	1.51194293051333e-10
MRPL55	6.4405560623282e-15	-0.68579227215357	0.274	0.365	1.54972659971741e-10
CEBPZ	6.68597862518786e-15	-0.624394390720248	0.267	0.359	1.6087801767927e-10
BZW1	6.75097004380847e-15	-0.504823073115093	0.521	0.576	1.62441841194119e-10
CAT	6.88338275267597e-15	0.553052655899682	0.278	0.198	1.65627955794889e-10
UROD	7.20718878165174e-15	-0.807845867948834	0.172	0.26	1.73419376464104e-10
SELT	7.32747196252603e-15	0.3442739646083	0.337	0.246	1.76313630362301e-10
FOSB	8.21565038222616e-15	0.202120530697061	0.556	0.458	1.97684979497126e-10
PCM1	1.01824055761975e-14	-0.709952419727978	0.334	0.415	2.45009042974465e-10
MRPL20	1.03260197634331e-14	-0.514299047469456	0.535	0.583	2.48464687547728e-10
7SK.2	1.05297440286567e-14	-0.843569062847942	0.224	0.317	2.53366700817538e-10
ATG12	1.29895885878322e-14	-0.733993086173758	0.175	0.265	3.12555480600419e-10
APLP2	1.42628227808413e-14	-0.685545073067753	0.459	0.521	3.43192041752603e-10
SRSF4	1.42789439980374e-14	-0.637601438967269	0.255	0.347	3.43579950480776e-10
AGTRAP	1.71133830558088e-14	-0.774516442314402	0.207	0.297	4.11782223088872e-10
DGUOK	1.74894267096667e-14	-0.696976476890302	0.277	0.361	4.20830585488e-10
BOD1L1	1.79856129989275e-14	0.371795823162097	0.423	0.332	4.32769819980194e-10
AURKAIP1	1.89331059807535e-14	-0.551384936255645	0.45	0.508	4.5556839610889e-10
DUT	1.97619698383278e-14	0.548828066791815	0.46	0.374	4.75512518249843e-10
LMAN1	2.07744376763865e-14	-0.779416853198255	0.226	0.319	4.99874519369211e-10
DYNC1H1	2.08317414607445e-14	-0.661879102272954	0.311	0.394	5.01253363028434e-10
ZNF326	2.1130505285861e-14	-0.788078822971492	0.172	0.261	5.08442218188387e-10
TNRC6B	2.22422458589023e-14	-0.669102046845711	0.283	0.375	5.35192919856907e-10
YME1L1	2.24265050974282e-14	0.363984503501086	0.503	0.416	5.39626565654316e-10
SOD2	2.51933187347639e-14	-1.04872624135511	0.514	0.569	6.06201635395889e-10
NOSIP	2.66602944391961e-14	-0.75365763579078	0.179	0.267	6.41500004795936e-10
CSNK2B	2.79776202205539e-14	0.48026399813872	0.426	0.336	6.73197497746969e-10
CHMP2B	2.8199664825479e-14	0.546939304550607	0.278	0.2	6.78540335030675e-10
NDUFS6	2.9442798523023e-14	-0.490833194403987	0.544	0.583	7.08452618060978e-10
HN1	3.21964677141295e-14	0.35321917064129	0.56	0.467	7.74711406137385e-10
CD68	3.79696274421804e-14	-0.473659017325635	0.322	0.204	9.13625175513744e-10
SSU72	3.80836048757302e-14	-0.62534528714085	0.351	0.433	9.1636770051982e-10
SRP14	3.86004692488348e-14	-0.294935894457025	0.87	0.834	9.28804491065464e-10
CEP170	4.11532017199267e-14	-0.627509577402379	0.35	0.434	9.90228339784877e-10
MZT2B	4.53644020671016e-14	-0.478491170650854	0.546	0.586	1.0915582425386e-09
CUTA	5.10681030230565e-14	-0.57966138696573	0.361	0.436	1.22880069494078e-09
CDV3	5.12923037376822e-14	0.274182991981025	0.505	0.408	1.23419541253611e-09
ARGLU1	5.59552404411079e-14	0.229683163134978	0.417	0.322	1.34639499549394e-09
PRPF40A	5.67003738642911e-14	-0.523254345361475	0.52	0.559	1.36432439592257e-09
AP2B1	5.94639135806391e-14	-0.46978400871178	0.192	0.286	1.43082068857734e-09
MRPS5	6.81390011276918e-14	-0.620368615459757	0.202	0.294	1.63956064513452e-09
PER1	6.81676937119846e-14	0.303614090160609	0.253	0.173	1.64025104609777e-09
PTPN1	7.21644966006352e-14	0.510158793452734	0.298	0.219	1.73642211720448e-09
TOPORS	7.22399693518545e-14	-0.714173102577633	0.17	0.258	1.73823814254432e-09
MOB1A	7.26085858104852e-14	0.31244877887803	0.563	0.473	1.7471077917719e-09
IFI44L	7.30225010189692e-14	-1.03419718582383	0.203	0.288	1.75706741951844e-09
TOP2B	7.9692388181419e-14	-0.859695531753529	0.195	0.28	1.9175582444213e-09
PKM	8.97060203897126e-14	0.290943192032297	0.717	0.645	2.15850626261727e-09
PRDX1	1.24122934153093e-13	0.339388068817863	0.821	0.756	2.98664604159171e-09
BANF1	1.27897692436818e-13	0.482652250951933	0.43	0.345	3.07747427541472e-09
TAF1D	1.29452004671293e-13	0.415592422174461	0.373	0.286	3.11487413640066e-09
SNRPD2	1.34701511445704e-13	-0.410064250684569	0.648	0.651	3.24118776840652e-09
ACTG1	1.3944401189292e-13	0.151714540165263	0.954	0.905	3.35530181416743e-09
DYNC1I2	1.45200344211332e-13	-0.482219326725053	0.377	0.464	3.49381068241306e-09
RBMX	1.4980291306361e-13	-0.540959471351903	0.382	0.459	3.6045576941366e-09
CREM	1.59872115546023e-13	0.358258422782401	0.283	0.207	3.84684284426839e-09
DOCK4	1.69642078162724e-13	0.233154830181076	0.257	0.177	4.08192768475146e-09
CLINT1	1.72972747236599e-13	0.310845836243926	0.347	0.262	4.16207024400705e-09
RAB10	1.76198384497748e-13	-0.491920678011755	0.403	0.479	4.23968552778482e-09
MED29	1.8512403447205e-13	-0.591766197735387	0.167	0.255	4.45445451746646e-09
ETFA	2.01172412062078e-13	0.579247224697867	0.274	0.199	4.84061057903773e-09
GGCT	2.07490546743042e-13	-0.658920583385694	0.297	0.379	4.99263753573107e-09
HSPH1	2.40474307133809e-13	0.347217341100153	0.469	0.385	5.78629277825371e-09
SSR3	2.64011035255862e-13	0.304115981867738	0.504	0.409	6.35263353032656e-09
MRPS36	2.87769807982841e-13	0.564217743332547	0.288	0.214	6.92431711968311e-09
LIMS1	2.95097279945367e-13	0.168307629328422	0.574	0.473	7.10063075004541e-09
ZMYM4	2.96156724811434e-13	-0.638758239831297	0.171	0.256	7.12612311241274e-09
NEMF	3.24629212400396e-13	0.507300670249926	0.313	0.234	7.81122810877832e-09
TRIP12	3.47078080966771e-13	-0.627289972496882	0.275	0.365	8.35139278422243e-09
NCOR2	3.55049323275125e-13	0.484076545722262	0.262	0.187	8.54319681664606e-09
NDUFS7	4.01678690309382e-13	0.473968384015954	0.376	0.299	9.66519264622434e-09
PPIG	4.04933443464974e-13	-0.444641823749654	0.498	0.557	9.7435085166542e-09
VDAC2	4.49862369578113e-13	0.311257725963565	0.47	0.378	1.08245883367886e-08
CCDC25	4.84136600916412e-13	-0.580476319731036	0.205	0.294	1.16492948912507e-08
ZNF644	5.18139819721793e-13	-0.688081818652823	0.237	0.321	1.24674803421458e-08
TPI1	5.24681291682364e-13	-0.370174860666626	0.79	0.766	1.2624881240461e-08
BRK1	5.47784040350052e-13	0.291076982856046	0.555	0.466	1.3180779578903e-08
PICALM	6.17950135506362e-13	0.230569222919937	0.319	0.234	1.48691161605541e-08
CDC26	6.2376435772598e-13	-0.719719546409578	0.2	0.282	1.50090179756025e-08
PHC2	6.26732651589398e-13	-0.842700417462876	0.192	0.275	1.50804410625441e-08
PNRC1	7.09876601945325e-13	0.223169940075228	0.651	0.602	1.70810507960084e-08
PTBP3	7.27418125734403e-13	0.327981189376674	0.361	0.273	1.75031349414212e-08
SERINC1	7.32651987614629e-13	-0.717928760411733	0.258	0.343	1.76290721259832e-08
PRPF38B	7.88702436693711e-13	0.307182972212646	0.488	0.4	1.89777580317241e-08
UBE2K	8.57092175010621e-13	0.454255880848702	0.376	0.295	2.06233519151056e-08
TPM3	8.90176821144451e-13	0.175904153829565	0.876	0.807	2.14194346703778e-08
TARDBP	9.60824795708915e-13	-0.577920262673279	0.207	0.295	2.31193662343479e-08
HSD17B12	9.92276374797779e-13	-0.582809614554402	0.355	0.425	2.38761541303841e-08
CHD1	1.01496588911232e-12	0.252769892559943	0.361	0.277	2.44221092238206e-08
CD9	1.19550090212443e-12	-0.312984822080989	0.477	0.571	2.8766142706918e-08
LARP1	1.20460520262533e-12	-0.685306857245151	0.212	0.296	2.89852103855708e-08
SEC61B	1.38063683416253e-12	-0.357427142656709	0.733	0.72	3.32208835036187e-08
WBP11	1.64023477396438e-12	-0.696083258908518	0.214	0.297	3.9467329131131e-08
SSRP1	1.64130045536208e-12	-0.630915945235569	0.195	0.279	3.94929715569223e-08
KIAA1430	1.66143177691979e-12	-0.49448208075001	0.169	0.256	3.9977371416244e-08
NAP1L4	1.73996679287531e-12	-0.75988766300806	0.234	0.312	4.18670809701657e-08
MTCH1	1.75409278361043e-12	-0.537156684846379	0.316	0.396	4.22069805592343e-08
LPGAT1	1.87573501941411e-12	-0.720234155839275	0.264	0.342	4.51339360371424e-08
CHCHD3	1.99850846716641e-12	-0.706598801503336	0.188	0.265	4.80881107369582e-08
KMT2A	2.03655892147893e-12	-0.591349609421868	0.224	0.306	4.90036807686261e-08
HNRNPUL1	2.1242844452892e-12	-0.514699017609698	0.335	0.417	5.11145323225487e-08
TOR1AIP2	2.23123293864318e-12	-0.678094208358624	0.187	0.269	5.36879269696322e-08
HSP90B1	2.24575913421177e-12	0.110396280410474	0.77	0.69	5.40374562874035e-08
ZRANB2	2.25495708837002e-12	-0.548505968876212	0.304	0.388	5.42587774603595e-08
RPA2	2.34156237837788e-12	-0.770553751862794	0.187	0.265	5.63426739485285e-08
RAB7A	2.84328116606503e-12	0.308211323613121	0.43	0.346	6.84150314178567e-08
UBE2L3	3.11484171788834e-12	0.345530222643314	0.486	0.407	7.49493214158292e-08
LSM14A	3.18059859834492e-12	-0.642445799683929	0.255	0.334	7.65315634733754e-08
WHSC1L1	3.22378163599524e-12	-0.679232047527419	0.258	0.337	7.75706337253175e-08
TM9SF2	3.30446781049432e-12	0.410454064342443	0.283	0.207	7.95121044561142e-08
SLC4A7	3.40483197192043e-12	0.458904795754287	0.252	0.179	8.19270669083494e-08
NDFIP1	3.54778397675835e-12	-0.582489032145205	0.323	0.404	8.53667780487595e-08
UXT	4.07185396511522e-12	0.317334791678676	0.487	0.399	9.79769501086025e-08
TAF10	4.93627361208837e-12	0.372489159629699	0.425	0.345	1.1877661565407e-07
NHP2L1	4.98157071149308e-12	0.35093021259242	0.566	0.491	1.19866554459946e-07
MTRNR2L12	5.03619368430464e-12	0.12231794860507	0.56	0.467	1.21180892431738e-07
MAT2A	5.18656414591766e-12	-0.623751021687528	0.381	0.454	1.24799106479071e-07
RBM42	5.28693555269826e-12	-0.704958562794389	0.174	0.252	1.27214243269026e-07
IARS2	5.32219722998265e-12	-0.598808871008941	0.178	0.259	1.28062709747843e-07
PSMC2	5.56036280082671e-12	-0.674012274550726	0.214	0.292	1.33793449713492e-07
DDAH2	5.66058311335382e-12	0.429565722893065	0.283	0.212	1.3620495087352e-07
TARS	6.01521442813625e-12	-0.602264480862733	0.229	0.311	1.44738089569815e-07
CCNI	6.08602057639018e-12	0.212102946165344	0.698	0.626	1.46441827109101e-07
TMEM256	6.40776320892655e-12	0.525394221413862	0.308	0.233	1.54183598333191e-07
HSPB1	6.60849661223295e-12	-0.352602092951237	0.5	0.568	1.59013645483549e-07
RNF13	7.02837787969202e-12	0.151362342987207	0.323	0.239	1.69116828541149e-07
PRPF38A	7.05612429538489e-12	-0.564699360722612	0.193	0.276	1.69784462795551e-07
CNDP2	7.33657579132796e-12	0.318380720890476	0.335	0.256	1.76532686690933e-07
TUFM	7.80397968469515e-12	0.337558727096009	0.416	0.333	1.87779359173135e-07
C1orf35	8.67358366386969e-12	-0.75209030050327	0.188	0.263	2.08703770120032e-07
PRPF31	8.81341818962254e-12	-0.774886110136674	0.183	0.259	2.12068468478698e-07
PTRHD1	8.96083207635456e-12	0.552818573840277	0.312	0.24	2.15615541421244e-07
ANXA7	9.87965265153434e-12	0.307549484112502	0.276	0.204	2.37724202101219e-07
NOP10	9.93738424881485e-12	0.362160918193769	0.553	0.47	2.39113339794983e-07
USMG5	1.08721920355492e-11	0.354393229165837	0.692	0.608	2.61606684759386e-07
ANP32E	1.09330144058985e-11	-0.755732977095199	0.362	0.428	2.63070192634729e-07
CHORDC1	1.11826103932344e-11	0.36506835180547	0.295	0.223	2.69075971282007e-07
SSBP1	1.14714267737359e-11	-0.429392270587405	0.585	0.598	2.76025471029633e-07
SRRM1	1.15198961481155e-11	0.239082251775611	0.721	0.621	2.77191741115956e-07
CCDC124	1.19027790217406e-11	-0.646178466655559	0.206	0.284	2.86404668821122e-07
DKC1	1.20474201488117e-11	-0.575723188905069	0.184	0.264	2.89885023620706e-07
SNRPG	1.23492300709315e-11	-0.369536689601227	0.589	0.614	2.97147173966754e-07
DNAJC2	1.3407138953204e-11	-0.656647505631584	0.209	0.289	3.22602577491996e-07
IFI27L2	1.37527044340406e-11	-0.563953264503822	0.342	0.416	3.30917574091886e-07
SUMO1	1.397188999764e-11	-0.494250246046155	0.393	0.455	3.36191617123214e-07
GSTP1	1.49966705720317e-11	0.289518614732567	0.691	0.629	3.60849887304227e-07
MED10	1.50045912219814e-11	-0.768169320361339	0.191	0.266	3.61040473983317e-07
MYH9	1.63340452274952e-11	0.224441254406027	0.409	0.323	3.93029796263988e-07
PSMD11	1.67769691335499e-11	-0.558620676463142	0.202	0.282	4.03687431291477e-07
CEBPD	1.73743242015689e-11	0.359913044183673	0.563	0.497	4.18060988938151e-07
LEPROTL1	1.96815896913449e-11	0.306444123715481	0.272	0.199	4.73578411153142e-07
ISG15	2.33956716281849e-11	-1.16682308484522	0.46	0.507	5.62946650717386e-07
ZMIZ1	2.40727437983423e-11	0.39354298917767	0.306	0.232	5.79238361275713e-07
RBM25	2.52298182346067e-11	0.230643141598574	0.589	0.503	6.07079886361106e-07
CISD2	2.59621213416494e-11	0.624689533757824	0.295	0.23	6.24700563722769e-07
ATP6V0D1	2.75057754350883e-11	0.308228755583534	0.316	0.241	6.61843968519094e-07
LAMP1	2.79940580327359e-11	-0.775515067607297	0.177	0.253	6.73593024383692e-07
COA6	2.94467528867367e-11	-0.50333873655427	0.279	0.361	7.08547767960657e-07
M6PR	2.97857294384585e-11	0.225083122548921	0.431	0.345	7.16704221748188e-07
COPB2	3.12902087492733e-11	-0.632203689155923	0.215	0.293	7.52905002925015e-07
VAMP2	3.13496294544148e-11	-0.757861949711283	0.207	0.283	7.5433478393213e-07
GSTO1	3.33182370582108e-11	0.221409503099085	0.48	0.392	8.01703420094668e-07
ADRM1	3.76142472760259e-11	-0.683380030331052	0.255	0.329	9.05074017955736e-07
NDUFC1	3.88507400606538e-11	-0.399506167464223	0.369	0.453	9.34826507339451e-07
TPGS2	3.892624915066e-11	-0.593067434016674	0.177	0.254	9.36643407063181e-07
NDUFB11	3.9298006542459e-11	-0.419104519415714	0.608	0.619	9.45588633424648e-07
EIF2S2	4.05309007430025e-11	-0.409580413304765	0.622	0.645	9.75254533678126e-07
EPRS	4.11097608755815e-11	-0.589404712695604	0.333	0.401	9.89183066188243e-07
BOLA3	4.30964229634741e-11	-0.443344987406041	0.272	0.357	1.03698612934711e-06
TMEM14B	4.352407323438e-11	0.314396552764874	0.502	0.42	1.04727625016565e-06
SAR1A	4.53843520406145e-11	-0.469010238858187	0.2	0.281	1.09203827880127e-06
AP2S1	4.64528415733412e-11	0.187113892953129	0.681	0.589	1.11774827393774e-06
CALCOCO2	4.91291451965026e-11	0.405209347518381	0.293	0.222	1.18214549171825e-06
ACBD3	4.98982688167596e-11	-0.571470315186535	0.221	0.301	1.20065214426887e-06
YPEL5	5.00013364046481e-11	0.362552543545233	0.401	0.329	1.20313215656864e-06
SERTAD1	5.11986009144039e-11	0.271680095059152	0.283	0.211	1.23194073520239e-06
PSMB2	5.20832200886666e-11	-0.474459689997728	0.371	0.439	1.2532264417735e-06
GPI	5.48968809073518e-11	-0.515140627633116	0.25	0.327	1.3209287483927e-06
FAM120A	6.0001123185126e-11	-0.472651885174755	0.338	0.414	1.4437470260805e-06
CMPK1	6.30769643334461e-11	-0.575688717749831	0.29	0.366	1.51775791579138e-06
RALA	6.38396002727859e-11	0.57891896087589	0.43	0.363	1.53610846176377e-06
VPS28	6.7082561727716e-11	0.323757361957774	0.445	0.362	1.6141406002923e-06
ATP6V1D	6.77379269755419e-11	-0.661269204330519	0.188	0.263	1.62990999888549e-06
MIA3	6.89444983440091e-11	-0.726515592827879	0.217	0.289	1.65894251915355e-06
CDC42	7.44326822399444e-11	0.195113073205556	0.816	0.734	1.79099920005754e-06
PDIA6	7.70425713000928e-11	-0.369176141708281	0.526	0.579	1.85379835062283e-06
CAND1	7.76515899972026e-11	-0.505861409516248	0.195	0.275	1.86845255851269e-06
NUCB2	8.00752870490675e-11	-0.516650170986824	0.251	0.331	1.92677155697466e-06
TAX1BP1	8.18147199093623e-11	-0.400155980678108	0.501	0.551	1.96862579045908e-06
NKTR	8.30481494021162e-11	-0.658013831460571	0.24	0.317	1.99830457091372e-06
COMMD1	8.38490939493832e-11	-0.542647752272704	0.226	0.301	2.01757689861006e-06
TMEM248	8.77370503223508e-11	-0.587729704376232	0.186	0.264	2.1111289048564e-06
RBM27	9.47271150408824e-11	0.454359047973695	0.318	0.248	2.27932384211371e-06
TRAPPC3	1.04167609270022e-10	-0.655291122154071	0.267	0.335	2.50648101425527e-06
XRCC5	1.04838219381148e-10	-0.404334521894279	0.661	0.645	2.52261723474919e-06
ARL4C	1.25743859769045e-10	0.159477327695257	0.67	0.609	3.02564875376277e-06
CNOT2	1.40743194876336e-10	0.364123324694515	0.274	0.206	3.3865627551144e-06
FAM50A	1.45286737717655e-10	-0.590807850356534	0.328	0.393	3.49588948296222e-06
KHDRBS1	1.48181151839532e-10	-0.426054637324532	0.48	0.524	3.56553487556282e-06
MARCH7	1.74077600710821e-10	-0.677544374646578	0.25	0.324	4.18865522830377e-06
PRMT2	1.78069605861762e-10	-0.523585654901761	0.359	0.43	4.28471085624573e-06
SDF4	1.85752576660307e-10	-0.682207478946012	0.253	0.326	4.46957849960031e-06
SF3B1	1.86427577233697e-10	-0.456842142613199	0.527	0.567	4.48582036339723e-06
MRPL17	1.89881905250183e-10	-0.471503214409442	0.192	0.269	4.56893840412989e-06
PEPD	2.01509390403012e-10	-0.742749275307659	0.222	0.29	4.84871895187727e-06
SNHG15	2.05308436918017e-10	0.407537141820379	0.312	0.241	4.94013160912132e-06
SPCS1	2.09349870772257e-10	0.22912817828003	0.534	0.455	5.03737659052206e-06
CDC42SE1	2.29227747894356e-10	0.417794984608938	0.38	0.309	5.515678069834e-06
MRPL11	2.44722464515235e-10	0.511738989978541	0.297	0.23	5.88851194116558e-06
UGP2	2.48375376501078e-10	-0.548215635034129	0.267	0.342	5.97640830936893e-06
ZFAND6	2.49845477640065e-10	0.357994058223197	0.338	0.267	6.01178188297524e-06
TMEM59	2.59959197667621e-10	-0.503503800092468	0.424	0.485	6.2551382142783e-06
MT-CO1	2.64301037716847e-10	-0.175607537358901	0.997	0.975	6.35961156954278e-06
NDUFA5	2.65317192062085e-10	-0.506969157827959	0.297	0.371	6.38406227539788e-06
ITPA	2.66756004762168e-10	-0.576504610492083	0.243	0.316	6.41868298658729e-06
MRPL4	2.89942712706404e-10	-0.511556917912318	0.215	0.289	6.97660155314149e-06
CAPZB	2.94403390554976e-10	0.159871500390838	0.615	0.529	7.08393438353383e-06
GABARAPL2	3.13082670899689e-10	0.336629812056498	0.449	0.374	7.53339522718832e-06
ERGIC3	3.14077836757343e-10	-0.630558143971881	0.262	0.332	7.55734090805519e-06
BCAP31	3.18667594786496e-10	-0.520307138823659	0.351	0.416	7.66777966575267e-06
CDC40	3.34826610881578e-10	0.44347494139875	0.252	0.189	8.05659791103253e-06
ASAH1	3.47502138748675e-10	-0.68552391060164	0.358	0.425	8.36159646257063e-06
TFG	3.57881890402551e-10	-0.579839745155812	0.189	0.263	8.61135404686619e-06
FUNDC2	3.6163171115636e-10	-0.562399482151393	0.251	0.324	8.70158223384434e-06
RSL1D1	3.67301300485678e-10	0.315797910949991	0.409	0.333	8.83800389228639e-06
DHX9	3.92644509466319e-10	-0.555745645759298	0.263	0.336	9.44781218677856e-06
TERF2IP	3.96149708276267e-10	-0.546392012439719	0.302	0.372	9.53215428054353e-06
NOP58	4.21959644885926e-10	-0.556819957986243	0.314	0.38	1.01531929752451e-05
MAPKAP1	4.4712186757845e-10	-0.584531195314064	0.218	0.288	1.07586463776727e-05
DNAJC10	4.4738718531853e-10	-0.575201083302121	0.224	0.297	1.07650304531345e-05
ATP2A2	4.47602303285841e-10	-0.634318497036187	0.193	0.266	1.07702066216639e-05
CSNK1D	4.56635840251352e-10	0.341335683758766	0.278	0.211	1.0987571588128e-05
LYRM2	4.96390052171104e-10	-0.487323996899927	0.193	0.267	1.19441374353411e-05
TMEM66	5.03024955023079e-10	0.120908375566048	0.562	0.482	1.21037864677653e-05
PDHA1	5.15405679296718e-10	-0.569557820635786	0.179	0.251	1.24016914552376e-05
TOMM40	5.15645939577317e-10	-0.643908279278776	0.199	0.27	1.24074725981094e-05
GTPBP4	5.85974230132252e-10	-0.485662693613659	0.198	0.271	1.40997119254423e-05
NUCB1	6.88098340826719e-10	-0.680417430259323	0.198	0.269	1.65570222769725e-05
GOLGA4	8.32319321107543e-10	-0.676510518079641	0.316	0.384	2.00272675044897e-05
STX7	9.02178998174463e-10	0.273154174742681	0.25	0.185	2.17082310540739e-05
CSNK2A1	9.50413965631682e-10	-0.504658007794177	0.222	0.298	2.28688608410295e-05
NDUFA1	1.00440966654958e-09	0.249750078517201	0.667	0.583	2.41681053965159e-05
LZIC	1.03043969149874e-09	-0.652406872394372	0.187	0.255	2.47944398568428e-05
SCP2	1.19677153876551e-09	-0.495686635388747	0.377	0.438	2.87967167657756e-05
PURB	1.21758731160117e-09	-0.714494028856732	0.25	0.317	2.92975858917473e-05
ATP2B1	1.24340070430263e-09	-0.572518608807028	0.333	0.396	2.99187077469298e-05
GHITM	1.4837446826732e-09	0.283471620093889	0.426	0.35	3.57018645544827e-05
CARHSP1	1.55981757359338e-09	-0.561967443979044	0.215	0.287	3.75323304558039e-05
PSMD14	1.56639880478241e-09	-0.435663737208852	0.31	0.383	3.76906880406743e-05
CAPN2	1.60224012011968e-09	-0.679598752763867	0.205	0.271	3.85531017703198e-05
CKS1B	1.73371929997567e-09	-0.646727283848642	0.201	0.27	4.17167537960147e-05
NRD1	1.85929524750549e-09	-0.58898975941197	0.319	0.383	4.47383622454771e-05
SNRPE	2.05068054333453e-09	-0.374002975659357	0.547	0.575	4.93434752337156e-05
POLR2J	2.06423372585878e-09	-0.457596392810907	0.382	0.439	4.9669591911614e-05
PCNA	2.22984586478491e-09	-0.579040541740292	0.233	0.305	5.36545511984546e-05
DDX3Y	2.28576935157321e-09	0.173997790206777	0.36	0.288	5.50001821375545e-05
TWISTNB	2.34506170038173e-09	0.75828062926003	0.268	0.212	5.64268746345853e-05
GNB2	2.4182019407033e-09	-0.501420989237644	0.434	0.475	5.81867750972029e-05
ATP5O	2.6585804668855e-09	0.244063890412881	0.577	0.487	6.39707631941988e-05
PPP2R2A	2.80019355243293e-09	-0.57844963509255	0.207	0.277	6.73782572586411e-05
AHNAK	2.94302981984629e-09	0.16936869559388	0.478	0.395	7.08151835251414e-05
STAG2	2.97087111529141e-09	-0.457500520886665	0.34	0.41	7.14851007761419e-05
CIR1	3.04414905948924e-09	-0.485554678565829	0.276	0.349	7.32483146694302e-05
ERLEC1	3.10252341405694e-09	-0.49755739774006	0.218	0.291	7.4652918389038e-05
NDUFB5	3.11020653676053e-09	0.370438236052976	0.368	0.301	7.48377896875319e-05
RHOQ	3.14533497943142e-09	-0.675260587888556	0.228	0.296	7.56830502750787e-05
MRPS18C	3.18008727158599e-09	-0.36645181140444	0.267	0.345	7.65192599289022e-05
CORO1C	3.28881433198092e-09	0.437784728122756	0.298	0.232	7.91354504561248e-05
NSRP1	3.44336357032603e-09	-0.43492781121603	0.275	0.346	8.28542142291849e-05
MAP7D1	3.46382920028303e-09	-0.707762962373512	0.191	0.256	8.33466582172102e-05
SAT2	3.55369312114936e-09	-0.650988309299325	0.247	0.311	8.55089638810959e-05
HSPB11	3.79850495323885e-09	-0.502160533090317	0.284	0.353	9.13996261848332e-05
MATR3	4.00773877067023e-09	-0.379388927864529	0.508	0.551	9.6434210299867e-05
MRPL41	4.50935606279333e-09	-0.456879190059078	0.42	0.468	0.000108504125582933
TRIP11	4.59802441138177e-09	-0.759772170339491	0.198	0.262	0.000110637663386668
CCDC47	4.74583794485284e-09	0.334510453374007	0.386	0.316	0.000114194352629049
TAOK1	5.02926673098621e-09	-0.466583162946405	0.259	0.33	0.00012101421608099
PSMA3	5.05735453515399e-09	0.368634559278844	0.407	0.343	0.000121690064824875
LBR	5.16651867231513e-09	-0.627641666650343	0.194	0.262	0.000124316772293247
FRG1	5.30476929050394e-09	0.544950093694095	0.269	0.211	0.000127643358668106
ATP5B	5.42135092373996e-09	0.221403401311437	0.562	0.49	0.000130448545927031
ITGB1BP1	5.61933287064924e-09	-0.519944558308307	0.248	0.312	0.000135212387533562
BRI3	6.04146869997178e-09	-0.426016772998862	0.61	0.629	0.000145369819858721
EIF4G1	6.40628852436351e-09	-0.590691207262988	0.245	0.312	0.000154148114473235
ZCRB1	7.13407088087429e-09	-0.408084018688216	0.418	0.468	0.000171660013535597
TIMM17A	7.32287791707331e-09	-0.471114156908519	0.225	0.297	0.000176203088440618
RAB5A	7.41504990742214e-09	0.347152382868328	0.257	0.197	0.000178420930872392
TECR	7.60422883251054e-09	-0.512745900843446	0.215	0.284	0.000182972954167869
SPCS2	8.07562550164675e-09	0.230885291971175	0.581	0.512	0.000194315700820624
EPB41L2	8.07805355940161e-09	0.129400853375257	0.287	0.219	0.000194374124746322
MRPL18	8.91582940809599e-09	0.363192740776118	0.342	0.281	0.000214532687217606
RPN2	9.51081901552448e-09	-0.371481798517651	0.463	0.526	0.00022884932715155
ZNF706	9.87687220899147e-09	0.249394240473371	0.409	0.34	0.000237657299092753
MIF	9.90378734577746e-09	0.399678541843816	0.42	0.354	0.000238304931114097
PGP	1.26799073463246e-08	0.391295305888273	0.281	0.221	0.000305103930567263
CUL3	1.27875126272592e-08	-0.547516391175459	0.219	0.286	0.000307693128837111
CCNH	1.29088042477576e-08	0.199635179686896	0.278	0.216	0.000310611647809544
ANP32B	1.31246495784968e-08	-0.437586506149222	0.645	0.633	0.000315805318157789
DNPH1	1.36164695074825e-08	0.418938208732645	0.264	0.207	0.000327639489289044
ZFAND5	1.4276153067744e-08	-0.29493051873939	0.556	0.628	0.000343512795116056
PPP2R5E	1.50431954834915e-08	-0.551471276999313	0.211	0.278	0.000361969369723772
CDC73	1.52842120029298e-08	-0.570879798877073	0.192	0.257	0.000367768709214497
TLN1	1.60166850893262e-08	0.161027499744575	0.527	0.457	0.000385393476619367
UQCRC2	1.74859455803755e-08	0.261127869086887	0.286	0.225	0.000420746822554996
TXN2	1.75934695700874e-08	0.361404914036887	0.319	0.258	0.000423334064795444
SLIRP	2.02627454669672e-08	-0.222703399817561	0.402	0.477	0.000487562181426165
SEC61G	2.06286169360369e-08	-0.362362074976038	0.669	0.668	0.000496365780714921
CBX1	2.10316972945662e-08	-0.535358951319929	0.217	0.284	0.000506064700301852
C9orf78	2.14875929021585e-08	-0.488159975747676	0.301	0.364	0.000517034460411738
RTN3	2.21127476447603e-08	-0.404723357842409	0.352	0.414	0.000532076933828221
ZBTB1	2.23981364566583e-08	0.177142694704751	0.25	0.189	0.000538943959420113
SF3B2	2.53713301247904e-08	-0.462104087853365	0.337	0.4	0.000610484945462705
NASP	2.55002242669287e-08	-0.40675622825473	0.564	0.596	0.000613586396310837
RAB2A	2.56931773634506e-08	0.266902780130662	0.449	0.384	0.000618229233719347
PSMD2	2.60672765846483e-08	-0.553174605482288	0.286	0.347	0.000627230809179807
STX6	2.92579802607662e-08	0.379150542675959	0.267	0.21	0.000704005521034556
GCC2	3.02513343623988e-08	-0.5074521752355	0.307	0.369	0.00072790760742804
PTGES3	3.03138609769604e-08	0.204633229271227	0.626	0.559	0.000729412122827622
UBE2N	3.13047983091508e-08	0.389996325034129	0.342	0.281	0.000753256056914786
MRPS12	3.18982412577166e-08	-0.507314552882767	0.235	0.297	0.000767535481143178
RNF149	3.2609783762183e-08	0.10443304979729	0.335	0.266	0.000784656616885648
PSENEN	3.39754647166591e-08	-0.511833052329298	0.281	0.341	0.00081751763201225
ERP44	3.45052681982594e-08	0.3807548515969	0.311	0.254	0.000830265763386517
SCNM1	3.48859560598644e-08	-0.438310027677086	0.253	0.318	0.000839425874712458
MEAF6	3.62174329068811e-08	-0.473894571270148	0.216	0.28	0.000871463870605372
SH3GLB1	3.63038299654065e-08	-0.445675249199819	0.406	0.462	0.000873542756627611
TCF25	3.75510704753168e-08	0.288199440023937	0.451	0.382	0.000903553857777073
MPC2	3.80173527511952e-08	-0.392451208849813	0.353	0.409	0.000914773541899258
PFDN4	3.92117987135817e-08	-0.449245430567786	0.2	0.265	0.000943514300646202
SUMO2	4.06639404371134e-08	0.161943489902464	0.713	0.633	0.000978455734797823
DBNL	4.08469125190436e-08	0.281925165175344	0.298	0.237	0.000982858409033227
MINOS1	4.22260257194011e-08	-0.355492863354432	0.493	0.537	0.00101604263086023
LARS	4.3177043665589e-08	-0.455098053332344	0.319	0.382	0.0010389260246814
HOOK3	4.42220566831963e-08	0.321083945792976	0.319	0.259	0.00106407112791107
NDUFA6	4.49604411478788e-08	0.311943074210204	0.511	0.448	0.00108183813490026
MAGT1	4.82400911637932e-08	-0.53840907116595	0.206	0.27	0.00116075307358319
GBAS	4.8302830328618e-08	-0.434448224914351	0.256	0.32	0.00116226270336721
NDUFV3	4.88931438728063e-08	-0.322884082015759	0.286	0.357	0.00117646682786746
FAM129A	5.00899652156034e-08	-0.639687609018643	0.286	0.338	0.00120526474301785
DEK	5.06968866886837e-08	0.119253646895464	0.709	0.612	0.00121986848750311
PRPF6	5.38695837294632e-08	-0.353969083624843	0.201	0.268	0.00129620992369834
IQGAP2	5.43144808480748e-08	-0.590541520716395	0.205	0.268	0.00130691503816637
GAPDH	5.99823515746302e-08	-0.408197871424807	0.973	0.936	0.00144329534358875
PPP1R14B	6.04389305269848e-08	0.176338851259068	0.5	0.424	0.00145428154634031
ACBD6	6.10792349324364e-08	-0.510020872489812	0.19	0.252	0.00146968855094428
ZBTB8OS	6.29198893482717e-08	-0.452019400395436	0.199	0.263	0.00151397837749811
MORF4L1	6.59837935401697e-08	0.184362157510692	0.703	0.623	0.00158770204016356
TDG	6.67647177543529e-08	0.386332196313478	0.256	0.201	0.00160649263860524
CCL4	6.78490557071143e-08	-0.412466101166553	0.278	0.209	0.00163258397842458
SERPINB6	6.80989483700723e-08	-0.678586878529629	0.255	0.313	0.00163859689568068
CSDE1	6.90125838754179e-08	-0.371740687063375	0.53	0.56	0.00166058079321031
OS9	7.23975468464033e-08	0.218353822862958	0.297	0.237	0.00174202977221816
3,00 LSM	7.30820961525325e-08	0.29179959232243	0.451	0.385	0.00175850139762224
OCIAD1	7.56893658859781e-08	0.197975541074614	0.421	0.353	0.0018212375219484
GNPDA1	8.47000150803533e-08	-0.439858143729027	0.229	0.293	0.00203805176286346
HSBP1	8.61824037773937e-08	-0.338589988257392	0.485	0.528	0.00207372099969165
SEC31A	8.83528313917291e-08	-0.500944229110492	0.281	0.344	0.00212594582894779
TIMM8B	8.93446923535409e-08	-0.358292515027842	0.376	0.435	0.0021498119874109
HNRNPDL	8.95015130897292e-08	0.153862984908993	0.72	0.658	0.00215358540796506
CHMP5	9.29997669661201e-08	-0.440721546474816	0.379	0.433	0.00223776039273878
CCT2	1.0158902022354e-07	-0.436096845777952	0.359	0.409	0.00244443500461881
TMX1	1.02208141268645e-07	-0.561542157883028	0.202	0.264	0.00245933229520614
PBDC1	1.02475609772684e-07	-0.534121736968926	0.214	0.274	0.00246576812235031
UQCR11.1	1.07667982307547e-07	0.217624883859725	0.627	0.554	0.00259070699028419
PABPN1	1.07775817522484e-07	-0.425349712069743	0.224	0.288	0.00259330172122602
SURF1	1.10374831078705e-07	-0.57044218631947	0.208	0.268	0.0026558391854158
FGFR1OP2	1.19561344797191e-07	-0.513584810922423	0.224	0.288	0.00287688507851002
SRSF2	1.39990594227868e-07	0.171011704685114	0.579	0.512	0.00336845367831096
ATP5A1	1.44000183777138e-07	0.247454432578738	0.503	0.442	0.00346493242204549
WNK1	1.51127824355139e-07	-0.45125284238881	0.423	0.471	0.00363643770963335
ARID1A	1.56766057031866e-07	-0.492049964372083	0.273	0.331	0.00377210486430077
SNRNP70	1.62788025454402e-07	-0.578210564982676	0.293	0.35	0.00391700546848382
ZNF106	1.70545282327139e-07	-0.477234842755346	0.369	0.42	0.00410366058335561
XPO1	1.78136387401397e-07	-0.353859502313408	0.342	0.406	0.00428631775365242
BRD2	1.78556163188404e-07	0.127787414099014	0.413	0.347	0.00429641839863937
COMMD7	1.82489715783163e-07	0.406759328700197	0.291	0.238	0.00439106754117446
CYCS	1.84156692784043e-07	0.219854919462142	0.549	0.487	0.00443117834176965
ACAP2	1.86815207303681e-07	0.272898276783413	0.341	0.279	0.00449514751814117
NIN	1.97835543502833e-07	0.320624445453006	0.259	0.205	0.00476031884776518
PSMA7	2.05364684162543e-07	-0.200077481664664	0.826	0.773	0.0049414850303191
NDUFB1	2.11297494106405e-07	-0.351187978699006	0.654	0.655	0.00508424030318831
SEC62	2.24266169955678e-07	-0.319223768236539	0.482	0.531	0.00539629258147351
RSF1	2.26176092355186e-07	-0.402948571946913	0.285	0.349	0.0054422491342505
BLVRB	2.34578285322888e-07	-0.50064615763543	0.358	0.408	0.00564442270143934
NANS	2.61681699743316e-07	-0.430738361555103	0.282	0.342	0.00629658505922366
HNRNPK	2.94835028395209e-07	-0.242580065356117	0.731	0.72	0.00709432045324553
UBE3A	3.04208470268514e-07	-0.536297513283135	0.204	0.262	0.00731986421160098
ANXA1	3.29743264346204e-07	-0.509021485723635	0.738	0.709	0.00793428242669837
G3BP1	3.3134776418047e-07	-0.348680788832045	0.313	0.373	0.00797288990171046
LMAN2	3.36087003338648e-07	0.267815359816761	0.35	0.292	0.00808692547433454
VTI1B	3.45569342030672e-07	0.359947950507393	0.28	0.226	0.00831508950794202
BRD7	3.56541335553614e-07	-0.456453129853426	0.246	0.305	0.00857909761609105
SQSTM1	3.61452307069954e-07	-0.488119713692667	0.47	0.514	0.00869726541271722
FBXO11	4.12839622276623e-07	-0.542583491371717	0.209	0.268	0.00993374699122011
FAM96B	4.29335226481697e-07	0.310451508376433	0.423	0.368	0.0103306642196026
NDUFB9	4.46546294394118e-07	-0.438603752446913	0.314	0.373	0.0107447969357113
NOL8	4.53871096375849e-07	-0.232100060794867	0.203	0.268	0.0109210463209957
ACADM	4.6649102923625e-07	-0.409615539974811	0.194	0.252	0.0112247071454827
TMEM183A	4.67787186607388e-07	-0.50130379583768	0.205	0.263	0.011255895284147
MAPK1	5.78621862863636e-07	-0.493427495712548	0.249	0.307	0.0139227992642248
SMC2	5.86362334965138e-07	-0.507794490245405	0.229	0.285	0.0141090505039311
CBX3	6.72490257409974e-07	-0.280523383468074	0.581	0.6	0.0161814605737988
DHX29	6.92276504019852e-07	-0.466221129335135	0.198	0.255	0.0166575572397257
DNAJB6	7.0521338413343e-07	0.124607922870398	0.511	0.448	0.0169688444490186
MT-ND5	7.26936123962574e-07	0.12632574370305	0.945	0.873	0.0174915370147875
EDF1	7.56319420503288e-07	-0.302490638129108	0.652	0.637	0.0181985578961501
ADI1	8.0644786032171e-07	-0.392466077182861	0.303	0.36	0.019404748415061
VPS4B	8.44549589817944e-07	0.262548157249333	0.264	0.212	0.0203215522301994
FKBP2	8.62284273539515e-07	0.192918094655912	0.442	0.384	0.0207482841899078
PSMB6	9.06965851976693e-07	0.182923619744895	0.494	0.429	0.0218234123302632
RSBN1L	1.13746604526755e-06	-0.4968075587656	0.238	0.296	0.0273697079812279
RAD21	1.21471931620388e-06	-0.48967129050138	0.358	0.405	0.0292285761864976
KRAS	1.21923326085928e-06	-0.472690361727574	0.231	0.287	0.029337190722796
C19orf53	1.30039376289304e-06	0.212613958012349	0.533	0.474	0.0312900747227323
ARID4A	1.30273659704194e-06	0.278460245659697	0.26	0.21	0.0313464479980232
UQCC2	1.30351482385879e-06	-0.26800683490181	0.316	0.38	0.0313651736916903
BIRC6	1.35534147937594e-06	-0.446738802606407	0.218	0.276	0.0326122266767439
ARL4A	1.52205280065575e-06	-0.530816981255162	0.243	0.299	0.0366236344893786
NCBP2	1.57445623918091e-06	-0.481808212092	0.198	0.252	0.0378845660271711
HNRNPH3	1.62529680614617e-06	-0.445397481350149	0.338	0.388	0.0391078917494891
PFKL	1.71270564888396e-06	-0.564963864164303	0.21	0.262	0.0412111233234458
SUCLG1	1.75168622736659e-06	-0.376913980542767	0.302	0.354	0.0421490740028949
WBSCR22	1.94301042784321e-06	-0.475725003721854	0.254	0.302	0.0467527169147634
STAT3	1.99271003352808e-06	-0.503333843585711	0.302	0.353	0.0479485888267526
POLR2E	2.05481073889402e-06	0.322289891545243	0.307	0.255	0.0494428559992679
PSMF1	2.14138480660965e-06	-0.483856158773698	0.228	0.28	0.0515260012166414
MT-CO2	2.23413734971617e-06	-0.16390018922009	0.992	0.97	0.0537578129088705
SPECC1	2.27509637062973e-06	0.304695746200476	0.267	0.216	0.0547433688700925
CD44	2.34139063516618e-06	-0.571824899625746	0.485	0.496	0.0563385414633685
MRPL3	2.35650174662538e-06	0.334314330899735	0.294	0.246	0.0567021450273
SF3B5	2.41731909089715e-06	0.23530601684782	0.471	0.413	0.0581655319651673
TIPARP	2.49581310063363e-06	0.368880283223212	0.295	0.249	0.0600542548274463
RPN1	2.50911181344687e-06	-0.482948704583705	0.255	0.311	0.0603742484551585
NAA20	2.76094739560193e-06	-0.491788788081874	0.229	0.282	0.0664339162329737
EIF4A2	2.77950147645231e-06	-0.393824359625819	0.412	0.463	0.0668803645263955
MZT2A	2.90141886516437e-06	0.367360613723968	0.385	0.335	0.0698139407335852
CANX	3.09450130447672e-06	-0.317128550515487	0.606	0.623	0.0744598903883188
SENP6	3.23593760032104e-06	0.312043778870826	0.27	0.221	0.0778631305389248
C9orf16	3.27436429513741e-06	-0.432845008990684	0.418	0.453	0.0787877536695964
MRPL52	3.51846156587676e-06	0.335899451322555	0.482	0.425	0.0846612221981267
IDH2	3.73592554203661e-06	0.299772980103415	0.413	0.364	0.0898938403924849
SKA2	3.76259791729956e-06	-0.437005131461426	0.209	0.262	0.0905356310860621
CAPRIN1	3.87740381977188e-06	-0.391882671746783	0.339	0.39	0.0932980907113511
TAF7	4.03043111611771e-06	-0.438782895002326	0.285	0.335	0.0969802335160245
SNRPD3	4.03779796975812e-06	0.254281310668498	0.52	0.459	0.0971574947483198
CAPZA2	4.20776690179814e-06	0.195864875228815	0.511	0.451	0.101247287191067
NME3	4.25982072305153e-06	0.285231865073142	0.277	0.227	0.102499806238066
RPS19BP1	4.32137448891368e-06	0.238378730009423	0.379	0.324	0.103980912952241
SUPT16H	4.41165742164427e-06	-0.371753963501204	0.33	0.379	0.106153300879604
TXNRD1	4.62233815778923e-06	0.137275506012103	0.3	0.248	0.111222700752724
NDUFS4	4.98367980905634e-06	0.378377094119364	0.297	0.248	0.119917303565514
DNAJA2	5.0331778906898e-06	0.289072878065962	0.3	0.248	0.121108326405778
AZIN1	5.20481975524783e-06	-0.610475854057942	0.209	0.258	0.125238372950773
FYTTD1	5.24006272950572e-06	0.301242336620974	0.265	0.218	0.126086389397367
N4BP2L2	5.58747901058254e-06	0.158146082552555	0.398	0.341	0.134445919952637
SETX	5.8855720873447e-06	-0.422594337783334	0.29	0.344	0.141618635565688
C7orf73	5.98798311942889e-06	-0.36884811980801	0.351	0.401	0.144082849819698
GNB1	6.12482121161084e-06	-0.31532324077944	0.5	0.534	0.14737544799378
KDELR2	6.40345689722037e-06	-0.416938131133326	0.312	0.366	0.154079979860916
ATP6AP2	6.70177550765594e-06	0.172765622712202	0.539	0.488	0.161258122265217
HDAC2	7.47807344280635e-06	-0.34335599508384	0.252	0.308	0.179937403180806
RP11-343N15.5	7.51566911044302e-06	-0.44891561006587	0.222	0.272	0.18084203013548
RBM17	7.82508916966151e-06	-0.405475774836459	0.316	0.365	0.188287295600395
UBE2S	8.16877022464095e-06	-0.901522709924561	0.372	0.402	0.196556949145311
MCL1	8.4787727500244e-06	-0.336356638772954	0.624	0.651	0.204016229911087
SNX5	8.64461734755595e-06	-0.379843020550566	0.294	0.346	0.208006782616891
EIF1AY	9.56774912798857e-06	-0.463014061839241	0.213	0.263	0.230219179517661
UQCRH	9.73314760711691e-06	-0.254915545903728	0.821	0.757	0.234198997722447
CNPY2	9.84005261338995e-06	-0.353790938744749	0.209	0.262	0.236771345983389
MT-ND3	1.04355477181202e-05	-0.206043394407859	0.985	0.938	0.251100149193408
AFF4	1.06697940290563e-05	-0.493458063603978	0.278	0.328	0.256736583927153
SPTSSA	1.11597925337844e-05	-0.460591517641104	0.204	0.253	0.268526927947921
KIF2A	1.12813943713219e-05	-0.411056447658081	0.219	0.27	0.271452911362747
RSRC1	1.13306667186563e-05	0.352301271355661	0.266	0.221	0.272638502584309
TRMT112	1.21236120453894e-05	0.26779486231764	0.468	0.412	0.291718353036159
PQBP1	1.26220231390681e-05	-0.408652450946703	0.219	0.269	0.303711120772257
HNRNPF	1.50276879384847e-05	0.152972529698396	0.506	0.448	0.36159622717582
IGBP1	1.54779811656347e-05	0.262303564769515	0.25	0.205	0.372431182807502
ST13	1.56076796084876e-05	-0.284398958894025	0.525	0.547	0.375551986739429
PEA15	1.57398199153246e-05	-0.354102641916737	0.424	0.459	0.378731546802541
SRSF6	1.61731491054765e-05	-0.426169293327923	0.221	0.27	0.389158313775976
SNRPB2	1.72563794619893e-05	-0.254515605214375	0.461	0.502	0.415223002614385
HSPA9	1.7609868392436e-05	-0.373734994908198	0.364	0.407	0.423728653258795
EIF3J	1.86253229272904e-05	0.307226716678814	0.369	0.326	0.448162520276461
TXNL1	1.90023918256177e-05	0.23605470265237	0.326	0.277	0.457235552108013
RAB5C	1.93052179158215e-05	0.116274748698021	0.323	0.272	0.464522153490497
ARID4B	1.94113573774462e-05	-0.452205622027066	0.38	0.414	0.467076081216111
SMU1	1.97119064557856e-05	-0.465386693724545	0.238	0.288	0.474307893139114
IMMT	1.97619683419487e-05	-0.362298684499055	0.229	0.278	0.475512482243969
COMMD4	2.05097092287332e-05	0.475512887466579	0.262	0.223	0.493504623461778
TUBGCP2	2.06506617153046e-05	0.2321674477124	0.252	0.208	0.496896222193659
GLUD1	2.21884200195776e-05	-0.489347736230458	0.27	0.315	0.533897762511075
PLEKHB2	2.2367882494656e-05	0.193415686297191	0.312	0.264	0.538215988586414
ESD	2.56219748879793e-05	0.324840602174092	0.322	0.278	0.616515959754559
NDUFA10	2.58815467236929e-05	-0.328482242031404	0.298	0.346	0.622761777265499
TCEB2	2.71421323606843e-05	-0.226830731561019	0.678	0.67	0.653093988862785
DEGS1	2.74930076222025e-05	-0.27154260907668	0.279	0.332	0.661536749405436
ANP32A	2.93114318761223e-05	0.235654096541545	0.387	0.336	0.705291673803254
MT-ATP8	3.05886276850131e-05	0.241516671763772	0.285	0.237	0.736023559356786
SRP19	3.25768516351577e-05	0.346995455932152	0.284	0.24	0.783864204045164
CALM3	3.39188038846159e-05	-0.328305658316203	0.444	0.485	0.816154259071628
XRN2	3.54944338649185e-05	-0.312870866010431	0.485	0.512	0.854067067657668
TOMM22	4.11009311964694e-05	0.317758265687656	0.277	0.236	0.988970606449447
DNAJB11	4.17435663737642e-05	0.307388211057148	0.286	0.244	1
H2AFJ	4.30197265359795e-05	-0.419798297217131	0.297	0.341	1
CHURC1	4.3888010629971e-05	-0.285841833836068	0.261	0.314	1
TBCA	4.42121364214731e-05	0.16357681893818	0.632	0.569	1
UBE2E1	4.47430308097019e-05	0.300418927131964	0.269	0.226	1
LY6E	4.6557183003948e-05	0.313844265978172	0.374	0.337	1
RSRC2	4.79393193995037e-05	0.1950660355371	0.499	0.452	1
DNMT1	4.80832394457717e-05	-0.307223086524392	0.403	0.438	1
TMBIM4.1	4.87110910292188e-05	0.178238060679531	0.38	0.331	1
ZC3H13	4.99837337040177e-05	0.204120600385968	0.35	0.3	1
CDC42EP3	5.24753874570267e-05	-0.598421996134934	0.231	0.273	1
C1orf86	5.45341852338937e-05	-0.353690817027006	0.273	0.319	1
TOMM20	5.48431871738586e-05	0.128566669416786	0.563	0.509	1
ARL8B	6.96235878498985e-05	0.156299442643754	0.278	0.233	1
DNM1L	7.03475362136779e-05	-0.306912002463281	0.236	0.283	1
WDR33	7.11493304532113e-05	-0.415588917751887	0.214	0.261	1
DDX27	7.14820856696446e-05	-0.380427962422741	0.242	0.289	1
DNAJC7	7.8866869725136e-05	0.172291826855025	0.371	0.325	1
FIBP	8.03765074013363e-05	0.248021321266742	0.328	0.283	1
VPS13C	8.13943033892706e-05	0.113012502687706	0.33	0.281	1
AUP1	8.63022619424165e-05	-0.347857683557135	0.264	0.308	1
PHF3	8.90355815565957e-05	0.195229595766004	0.303	0.259	1
TGS1	9.05154887153575e-05	-0.280850784604842	0.212	0.258	1
DNAJC8	9.50459525570865e-05	-0.237593301969629	0.516	0.541	1
RPS27L	0.000100513769375634	-0.199701947286249	0.466	0.504	1
MED4	0.000100631189599687	0.362411760551407	0.252	0.214	1
SSNA1	0.000102036027133368	-0.403444803733825	0.295	0.334	1
NUDT3	0.000106876986159632	0.182279418215489	0.394	0.346	1
IER5L	0.000107179833134389	-0.423020745230012	0.252	0.294	1
IRF2BP2	0.000107259874926231	-0.352683309231629	0.409	0.451	1
SREK1IP1	0.000113837889035517	0.253819027238385	0.285	0.242	1
SFPQ	0.000116610779475028	-0.324260196575185	0.57	0.587	1
IDI1	0.000121647790169964	-0.486556710518695	0.316	0.353	1
SPP1	0.000129782152917368	-0.974778111184272	0.55	0.496	1
DDX18	0.000151007053865353	-0.224953902684348	0.516	0.542	1
VOPP1	0.000152023282166347	0.301421215495838	0.28	0.24	1
STK17A	0.000153496460277625	0.134931973267201	0.276	0.23	1
COX6B1	0.000155699704906832	-0.157645701594819	0.795	0.758	1
PLP2	0.000158843964122115	-0.411468567184697	0.361	0.396	1
RTF1	0.000159430920770131	-0.25782139966563	0.36	0.402	1
NDUFA4	0.000163664397765781	-0.139395833368531	0.766	0.733	1
ATP5I	0.000168799984477053	0.138927433595337	0.661	0.605	1
MLEC	0.00017539878961966	-0.242025890607018	0.379	0.424	1
BPTF	0.000175412110968253	-0.373473997526535	0.398	0.43	1
TAF15	0.00018559543740837	0.222129836618793	0.269	0.228	1
NARS	0.000187054777276912	-0.264315185623773	0.304	0.35	1
TMEM230	0.000189600333560205	-0.380609297441378	0.321	0.359	1
VPS26A	0.000193385432392112	0.228708432405937	0.25	0.212	1
CXCR4	0.000196561713185384	0.456510275065849	0.428	0.426	1
CDC123	0.000202988302205886	0.414707752270132	0.252	0.219	1
HNRNPA2B1	0.000219839546917681	-0.199697889284267	0.867	0.837	1
NMI	0.000232931948175752	0.208966649010732	0.277	0.238	1
NUFIP2	0.000246133645638746	-0.376022168676709	0.409	0.449	1
C8orf59	0.000250768959216163	0.250610146300996	0.384	0.34	1
MANF	0.000265200976491409	0.265927124335712	0.305	0.268	1
NDUFA13	0.00026820036137971	-0.181735434265746	0.293	0.34	1
GPX4	0.000278603155110968	0.112225052580696	0.654	0.603	1
BBX	0.000283197197058709	-0.369931500916179	0.323	0.362	1
VEGFB	0.000283607687837279	-0.365656728042631	0.226	0.267	1
PRPF4B	0.000296746087358768	-0.324179985208583	0.347	0.39	1
COX6A1	0.000304300572650851	0.229860739881499	0.509	0.472	1
DNAJC21	0.000311825610685323	0.234191222918107	0.274	0.236	1
ARL5A	0.000317113644873541	-0.416009810489768	0.342	0.373	1
DNTTIP2	0.000318609479135645	0.19842965779257	0.349	0.31	1
CCDC59	0.000326962582294144	0.278873394315919	0.313	0.275	1
HSD17B11	0.000337812798754777	0.191822707280207	0.26	0.22	1
7,00 LSM	0.000353640832674973	0.166043925990408	0.522	0.467	1
DNAJA1	0.000358278051041328	-0.174112444412733	0.678	0.715	1
ARF4	0.000363890905313893	-0.451170309304229	0.404	0.434	1
EZR	0.000375460697903396	0.104661589736884	0.523	0.478	1
RNPS1	0.000378171662271405	-0.387684375080374	0.306	0.342	1
HSPA5	0.000386121329934727	-0.275136406219707	0.62	0.634	1
COX16	0.000387073593918652	0.323731836611045	0.374	0.343	1
PNN	0.000399187256874267	0.103292666580728	0.495	0.439	1
MAP3K2	0.000409841895320673	0.10938502589757	0.393	0.351	1
LSMD1	0.000416959368360093	-0.276962119706736	0.366	0.405	1
RB1CC1	0.000419683965740518	-0.33805145694932	0.219	0.259	1
NDUFAB1	0.000423281495686378	0.202167434662698	0.439	0.399	1
C9orf142	0.000437049031231571	-0.429936416158463	0.235	0.273	1
SMEK1	0.000443351955303983	0.195508845878895	0.299	0.259	1
EEA1	0.000450547234658143	-0.40823451781828	0.256	0.293	1
MPLKIP	0.00046600307874983	-0.302881283966157	0.259	0.303	1
IVNS1ABP	0.000473253217017522	0.320116692275795	0.328	0.292	1
SNRPD1	0.000511173595490355	0.20850256004287	0.48	0.434	1
SPEN	0.000537516435998917	-0.385365178977236	0.257	0.298	1
ILF3	0.000551948640917239	-0.344970425450154	0.314	0.352	1
MAP4	0.000552017727220287	-0.351120528317233	0.293	0.328	1
MAP2K2	0.000560681422885345	0.159559182108708	0.312	0.271	1
MDH2	0.000572371483957619	-0.330056949237163	0.419	0.433	1
TCEAL8	0.000609994127361524	-0.233747243470371	0.243	0.286	1
ASAP1	0.000621203382289527	-0.290982922131412	0.24	0.283	1
GGNBP2	0.000627424975786717	0.154287627346979	0.341	0.301	1
DAD1	0.000668109153512795	-0.257875868728793	0.516	0.532	1
DBI	0.000682839727224228	-0.26186757980422	0.868	0.786	1
RECQL	0.000691715794227287	-0.278440883794173	0.269	0.309	1
ACIN1	0.00069890360340984	-0.398285607596578	0.229	0.266	1
RBBP6	0.000700772258954807	-0.313805014602715	0.349	0.388	1
PSMA4	0.000711739731406258	0.126121544407072	0.542	0.492	1
COX14	0.000717049834723538	0.21587956120811	0.405	0.364	1
TMOD3	0.000744197388644396	0.156454264243663	0.309	0.272	1
GADD45GIP1	0.000770141025083863	-0.250980596536044	0.433	0.457	1
KIF5B	0.000775293868429324	-0.34681403219457	0.459	0.475	1
PPP1R7	0.000839665162281349	-0.407994170807149	0.266	0.3	1
C19orf43	0.000850104816250807	0.151824049671939	0.435	0.393	1
ETFB	0.000896935967920731	0.189369191610397	0.408	0.372	1
NAGK	0.000907860063136459	-0.399825565031301	0.301	0.335	1
USP14	0.000977449779697187	-0.340311448596008	0.243	0.281	1
PSMC4	0.000986790490416056	-0.233117132651831	0.371	0.412	1
TRAPPC2L	0.000995618815997634	0.254965930024722	0.285	0.252	1
HMGB2	0.00100363920804836	-0.269681354621504	0.476	0.402	1
GTF2A2	0.0010142294601939	-0.240213700111952	0.311	0.348	1
WDR1	0.00104837947931435	0.144659942064527	0.321	0.284	1
ATP5J2	0.001078756741279	-0.181114798068744	0.653	0.63	1
MRPL23	0.00118324395828862	0.189384455971096	0.354	0.32	1
PCNP	0.00119333873623138	-0.267033644443579	0.276	0.315	1
EIF2S1	0.00119852297332871	-0.299225795884465	0.226	0.265	1
HADHB	0.00125098777193733	-0.399547442513379	0.284	0.316	1
SF3A3	0.00126698265180278	-0.343975792762068	0.272	0.307	1
SUGT1	0.00131459754037877	0.287987533432495	0.283	0.25	1
NEDD8	0.00134167618665026	0.140290888338066	0.591	0.535	1
CNOT7	0.00143199807319029	-0.18475762354509	0.219	0.259	1
RAB14	0.00144318079506931	-0.21712337845568	0.39	0.427	1
ECHS1	0.0014626447866042	-0.206267714018552	0.344	0.377	1
HIPK1	0.00146406831142365	-0.288689677086361	0.225	0.264	1
C6orf48	0.00146630899855804	0.204446022094244	0.332	0.297	1
KRT10	0.00150611844119858	-0.30394479222647	0.397	0.426	1
ITGB1	0.00151331155298161	-0.48496028518333	0.489	0.502	1
ATP5F1	0.00151381017242636	0.134642262071535	0.52	0.473	1
DAB2	0.00154354929325029	-0.687250445981782	0.338	0.264	1
PRDX3	0.0015785762895939	0.176919512430808	0.354	0.317	1
MCTS1	0.00158116639807449	0.34544310347673	0.305	0.276	1
NDUFB3	0.00161669845258074	-0.223201675431904	0.504	0.527	1
TANK	0.00162377138030674	-0.340935433709928	0.271	0.309	1
HIST1H1C	0.0016435219671938	-0.582483987597434	0.231	0.262	1
PUF60	0.00170597676949968	-0.360684301080201	0.265	0.298	1
MRP63	0.00172923236988409	0.150637336667517	0.376	0.338	1
DENR	0.00176119731191432	-0.206163291607265	0.275	0.317	1
DDX24	0.00192995031938488	-0.265494590636424	0.543	0.552	1
DDOST	0.00193904806173828	0.252980713519702	0.285	0.254	1
NDUFS8	0.00204463130200802	-0.229901446441431	0.358	0.392	1
SMARCE1	0.00206184843571991	-0.260172419799644	0.212	0.25	1
MRPS16	0.00223425526389525	-0.210964560262742	0.246	0.285	1
PNPLA8	0.00223450735739581	-0.364910981780662	0.246	0.283	1
DECR1	0.00247765931449151	0.190644751790324	0.282	0.251	1
LMNA	0.00262574032455509	0.12052180743162	0.677	0.635	1
UQCRQ	0.00272296166991069	-0.183160583387204	0.612	0.621	1
GOLGB1	0.00296351752661741	-0.26964890701095	0.367	0.397	1
PPCS	0.00303701425563108	0.293276380837685	0.28	0.25	1
PPP4R2	0.00308592008683866	-0.386725424388249	0.241	0.271	1
SEC63	0.0032311391125359	-0.272267775621559	0.265	0.301	1
PBRM1	0.00323155141630815	0.126052634814517	0.283	0.247	1
12,00 LSM	0.00326453738335686	0.211981589726917	0.281	0.251	1
DUSP23	0.0032830060297715	0.190870631968704	0.3	0.265	1
PPDPF	0.00330088334384729	-0.230498945934456	0.269	0.304	1
DDT	0.00340211660357181	0.101626583173288	0.553	0.506	1
MRPL33	0.00349284364207664	-0.192106371704331	0.385	0.415	1
UQCRFS1	0.00355324107502504	-0.249317288730131	0.423	0.443	1
FBL	0.0036455470798457	-0.367427067015003	0.337	0.358	1
GLIPR2	0.00366691396636742	0.113980684356615	0.266	0.231	1
NUTF2	0.00372188580996302	0.274211654486616	0.255	0.226	1
KMT2C	0.00381125579577203	-0.301077900504549	0.351	0.381	1
AES	0.00384014110955455	0.140560313562122	0.34	0.307	1
ECH1	0.00385062721771185	-0.29719571203095	0.283	0.312	1
PSMA5	0.00430640652456561	-0.267953572327684	0.414	0.431	1
RTFDC1	0.0044006214108554	0.152277561362578	0.425	0.384	1
NFE2L2	0.00445266691871377	-0.169560312113207	0.494	0.529	1
ATP6V1E1	0.00460874121759214	0.151464305234384	0.295	0.263	1
PPM1G	0.00474561587395872	-0.252276981238322	0.433	0.45	1
AK2	0.0047804963394252	-0.184902791312351	0.236	0.271	1
MAFB	0.00507625473219342	-0.299814755837122	0.399	0.34	1
RFC1	0.00540647013651843	-0.180312412677765	0.278	0.313	1
TMED5	0.0056390971366731	0.11920792988648	0.275	0.244	1
PTBP1	0.00567216020651486	-0.260633664883122	0.239	0.274	1
USP16	0.00571706095169944	0.202177047349115	0.313	0.283	1
MRPL34	0.00574431990905882	-0.273909078106332	0.286	0.317	1
DDIT4	0.00587843299046656	-0.34921343439864	0.449	0.479	1
ZC3H15	0.00627725941362669	-0.209439971189042	0.524	0.526	1
MT-ATP6	0.00629509668059459	-0.136232458872276	0.989	0.966	1
ADSS	0.00629724700884355	-0.285621506366781	0.243	0.275	1
FAM204A	0.00631379675058073	-0.19785748349328	0.346	0.377	1
EIF6	0.00682932822245541	0.130861229620747	0.331	0.299	1
EIF3I	0.00752709779725456	-0.270293630524966	0.39	0.405	1
BRD4	0.00766716243213234	-0.250507581781774	0.316	0.346	1
NUDT5	0.00792651997232907	0.294453669331922	0.278	0.254	1
LAMTOR5	0.00802021098621665	-0.216744913164909	0.451	0.466	1
KPNA4	0.00825864907174902	-0.260723680052345	0.267	0.298	1
10,00 LSM	0.00886264976481235	-0.280530480197226	0.26	0.288	1
SNRPB	0.00920572919293611	-0.260417943830182	0.536	0.529	1
SDCCAG8	0.00945015196210391	-0.20844668384878	0.226	0.256	1
PARK7	0.00949586375294837	-0.209007886575436	0.691	0.654	1
SIVA1	0.00996041441305384	0.145216645736727	0.381	0.35	1
EWSR1	0.0101296119107849	-0.299493346518966	0.309	0.335	1
HNRNPA3	0.0101436872137615	-0.160136865500967	0.719	0.702	1
BCAS2	0.010747106935676	-0.16849736169022	0.25	0.285	1
ERCC1	0.0108379845952313	-0.348844254872576	0.278	0.3	1
CD47	0.0108545067893223	-0.355139415594601	0.307	0.33	1
MAGOH	0.0110129369630298	-0.217622940049727	0.332	0.358	1
ABCF1	0.0110938873423339	-0.103899309089844	0.281	0.319	1
SMC1A	0.0111043386529264	-0.188889903356433	0.308	0.336	1
HIST1H4C	0.0126155698253394	-0.751855388900759	0.357	0.305	1
BTF3L4	0.0127516479792324	-0.164476799414178	0.357	0.386	1
SMC3	0.0129335540720446	-0.239160097379936	0.337	0.358	1
IFNAR1	0.0130969845111635	-0.2870246716989	0.231	0.257	1
NUB1	0.0134051833715245	0.224446925381595	0.259	0.236	1
UFC1	0.0136464994177768	-0.332134712807781	0.446	0.451	1
RAPGEF1	0.0150166731498191	-0.374619173379223	0.224	0.251	1
LRPAP1	0.0150808954678941	-0.344447125850328	0.276	0.301	1
UBE2V2	0.0156838091198551	-0.174955003895213	0.262	0.293	1
NAPA	0.0158391145417274	-0.31896839596243	0.233	0.259	1
METAP2	0.0158796290354497	0.154235051300663	0.415	0.385	1
RNF213	0.0160853770843274	-0.211057776611596	0.371	0.329	1
SLC38A2	0.0163275515060907	-0.281672212326942	0.53	0.545	1
HNRNPU	0.0163542029625377	-0.153303669677481	0.675	0.67	1
IAH1	0.0164006097025036	-0.208470774786058	0.265	0.293	1
VIM	0.0166906212984019	-0.125069346943049	0.982	0.948	1
IDH3G	0.0170773895796268	0.108889390204367	0.294	0.267	1
FUBP1	0.017341366515892	-0.277665768401669	0.248	0.274	1
ARPP19	0.0179230903939963	-0.132669144446021	0.291	0.324	1
HIF1A	0.0181818695229404	-0.296883315296944	0.494	0.501	1
ZMAT2	0.0188247439778277	-0.180599802748389	0.278	0.308	1
SF1	0.0193192833158545	-0.160964032906146	0.347	0.381	1
USF2	0.0193454727514306	-0.312947208949965	0.244	0.27	1
SFT2D2	0.019583012540938	-0.148168872413758	0.267	0.296	1
PRDX5	0.020053778724769	-0.248189586308228	0.492	0.499	1
SYAP1	0.0202985321721825	0.226019658423831	0.387	0.364	1
C16orf13	0.0216010751737387	-0.211757995473811	0.264	0.291	1
PHIP	0.0218520192470354	-0.330033565664542	0.269	0.291	1
UFM1	0.0224936394633661	0.147728224055266	0.306	0.281	1
EIF4G2	0.0226432617659393	-0.201270463835583	0.594	0.594	1
C9orf89	0.023069331906252	0.165610611185611	0.29	0.266	1
YBX1	0.0237325790379396	-0.197927590198786	0.892	0.856	1
PPP1CC	0.024217961908697	-0.185304440609842	0.255	0.284	1
TMED10	0.0248157606869871	-0.184538680353973	0.453	0.473	1
FKBP3	0.0248536652695512	0.146384965208446	0.363	0.337	1
NME1	0.0248906069750771	-0.115963843502454	0.362	0.388	1
KLF9	0.0253696340784084	-0.379533999222219	0.233	0.255	1
STRA13	0.0254856084686035	-0.356065354921937	0.252	0.275	1
TMEM167A	0.0257682642611101	0.135914247304394	0.342	0.316	1
RER1	0.0258855300021486	-0.270064007046318	0.38	0.399	1
RALY	0.0263222161441718	-0.244313635203469	0.266	0.291	1
NDUFB7	0.0267001278958965	-0.143255108056073	0.466	0.479	1
LGALS3	0.0276964460522829	-0.234208211000255	0.489	0.516	1
RPA3	0.0291786223745396	0.248847653305675	0.316	0.298	1
MPHOSPH8	0.0296592793137667	0.143874107250831	0.293	0.268	1
IFRD1	0.0311565401804278	-0.369554620788471	0.338	0.359	1
ACSL3	0.031585741141596	-0.379010342613117	0.236	0.259	1
POLR2G	0.0321480582274902	0.159190813475185	0.325	0.303	1
FLOT1	0.0356517153354312	0.113658809591001	0.272	0.25	1
PRPF8	0.0363600386658054	0.100569438453178	0.258	0.236	1
DDX17	0.038437868305676	-0.13554810996538	0.55	0.564	1
PPP4C	0.038652729347495	0.114387472742734	0.279	0.258	1
MPC1	0.038688184619464	-0.372305034260912	0.256	0.273	1
COX7A2L	0.0402053074040288	-0.264967721449269	0.39	0.401	1
BAX	0.0416495151698446	0.10196212664832	0.339	0.314	1
PSMC6	0.0427331032978035	-0.12901960875624	0.252	0.279	1
CKS2	0.0435086729003891	-0.548541314672603	0.396	0.406	1
RNMT	0.0442777558416385	0.186724094774198	0.281	0.263	1
SEC11C	0.0472007621350409	-0.350734380951781	0.32	0.336	1
AIMP1	0.0474204965666178	0.174202782498636	0.331	0.313	1
MT-CYB	0.0488640996154899	-0.114735315558006	0.983	0.935	1
CTSD	0.0492152121773238	-0.90771168845392	0.47	0.463	1
MIER1	0.0504539817766504	-0.20199276552295	0.255	0.279	1
CHMP2A	0.0516470761273928	-0.147146168909745	0.453	0.465	1
PHF20L1	0.0517292133877999	-0.271367368565264	0.25	0.271	1
PPHLN1	0.0521119311962186	0.125196667392422	0.33	0.307	1
MRPL14	0.0522875907004225	-0.103538325108293	0.3	0.325	1
ATP6AP1	0.0525664713736637	-0.305957472181304	0.264	0.284	1
GNL3	0.0565728607491243	0.184876063529052	0.27	0.252	1
ITPR2	0.0567793739080753	-0.373706980943795	0.25	0.268	1
AKAP9	0.0581231442911262	-0.154967773982792	0.442	0.454	1
GSPT1	0.06006708806851	-0.224246150913058	0.32	0.34	1
SRSF1	0.0608779810745618	-0.171086886110388	0.239	0.262	1
PTP4A1	0.0675240238118948	-0.160937560375588	0.268	0.242	1
MRPS33	0.0700219609440889	-0.167881290783326	0.274	0.293	1
PSMD12	0.0712794587491173	-0.273267544279113	0.267	0.286	1
CCDC107	0.071398551115538	-0.143789374612118	0.32	0.341	1
NDUFC2	0.0737631924121771	-0.115908030642901	0.48	0.494	1
CPNE3	0.0739926028206039	0.394651288051186	0.307	0.292	1
2,00 LSM	0.0744013497080176	-0.13561196600794	0.307	0.325	1
NAMPT	0.0760915811172116	-0.313800991997328	0.562	0.559	1
WASF2	0.0774142643250847	-0.217037720542035	0.509	0.51	1
EID1	0.0803090278740152	-0.20935850664331	0.583	0.567	1
TXNL4A	0.0805449333256878	0.117426685925886	0.382	0.36	1
AKR7A2	0.0822533937417234	-0.25868934862462	0.233	0.251	1
SMCHD1	0.0836505512918178	-0.233797658480339	0.305	0.282	1
MRPL13	0.0838029011107631	0.252967925130332	0.267	0.254	1
GNAI3	0.088187116630992	-0.224462599944078	0.281	0.3	1
RAB11A	0.0889930233250586	-0.189129977748882	0.291	0.31	1
CSNK1A1	0.0908734927640924	-0.185366726444012	0.525	0.529	1
LUC7L3	0.0911304525388918	-0.225416380856581	0.38	0.391	1
CHD9	0.0924964720429785	-0.249994109355356	0.375	0.385	1
YWHAB	0.0927121609080011	-0.110183850714476	0.765	0.729	1
PTP4A2	0.0964593275717135	-0.205096122577967	0.546	0.539	1
TXNDC17	0.0979166109345493	0.110739850518299	0.485	0.469	1
PFDN1	0.101593102784151	0.266485635473547	0.25	0.238	1
MAPRE1	0.110074058618738	-0.229717745156774	0.336	0.349	1
PLIN2	0.113221436362646	-0.126408793428602	0.395	0.428	1
DHX36	0.11900735265521	-0.262746010434162	0.335	0.347	1
C1D	0.121068518012028	-0.10385231196936	0.236	0.257	1
CWC15	0.127646938643994	-0.118643019634595	0.316	0.338	1
CHCHD1	0.128575485123258	0.17030196760517	0.309	0.299	1
CD46	0.128615949315881	-0.433371855534408	0.243	0.254	1
ATXN10	0.130057915459389	-0.177247638036354	0.247	0.267	1
PSMC1	0.13030593988464	0.122772574975944	0.3	0.285	1
TMEM160	0.136593317907345	-0.215487139235959	0.331	0.341	1
ZFHX3	0.138026933278506	-0.28050796359201	0.257	0.27	1
EMC6	0.138507250108969	-0.106097810649146	0.243	0.261	1
RPL26L1	0.149377283443339	0.136673915401464	0.283	0.268	1
GNAQ	0.15265046657658	-0.132011759459938	0.328	0.347	1
TPRKB	0.155594862303736	-0.135462263648894	0.316	0.332	1
CTSB	0.167504985745735	-0.987730848925083	0.588	0.503	1
5,00 LSM	0.176808300644534	-0.234220407506154	0.473	0.468	1
TBL1XR1	0.17864940467314	-0.105010999264578	0.295	0.315	1
OST4	0.182372108479551	-0.156211536449398	0.731	0.677	1
PRRC2C	0.187434640981758	-0.110487976045514	0.693	0.673	1
WSB1	0.19610422141497	-0.17601503964384	0.477	0.443	1
LAGE3	0.198202477730356	-0.234251737928527	0.289	0.298	1
RCC2	0.205066500890859	-0.159549626676531	0.237	0.251	1
EIF3A	0.207919097331334	-0.146876473824189	0.534	0.538	1
RNF181	0.209754573157889	0.117178246199585	0.404	0.388	1
CAST	0.211450080301144	-0.177492821220285	0.551	0.549	1
MSN	0.213771278165997	-0.152316289737081	0.638	0.622	1
METTL9	0.21414044631731	-0.26747159738787	0.267	0.277	1
NCL	0.220981331964991	-0.1281029646816	0.816	0.774	1
VMA21	0.221015968762677	-0.102325241557775	0.398	0.405	1
LAMTOR2	0.223474069062304	-0.174867005057341	0.544	0.529	1
HNRNPA0	0.233464169748393	-0.249219379132253	0.311	0.318	1
SNRPC	0.250304077658719	0.101246205044322	0.338	0.326	1
CD81	0.252869591628009	-0.108096152694898	0.62	0.609	1
1,00 TOP	0.262459676122618	-0.134307943913655	0.581	0.568	1
SUZ12	0.264889797146978	-0.147771938855699	0.299	0.311	1
TOB1	0.266590259769902	-0.254880342147713	0.286	0.296	1
PCBP2	0.269293784616582	-0.127088368475946	0.608	0.597	1
PHB2	0.270622620178449	-0.190054804314755	0.358	0.359	1
SNF8	0.279456248522803	-0.198985128206007	0.274	0.284	1
UBE2A	0.28292692613079	-0.24246190859232	0.331	0.335	1
BROX	0.303443254111652	-0.159067589353913	0.252	0.264	1
SMARCA5	0.309325405553229	-0.127750829189546	0.397	0.401	1
CDC5L	0.310850278442803	-0.180708470230582	0.29	0.3	1
AP2M1	0.316390734463231	-0.195714954942223	0.406	0.406	1
CAPNS1	0.329003513880837	-0.164976287918117	0.401	0.4	1
C20orf24	0.330762143382667	-0.150694511018752	0.29	0.302	1
ZNF148	0.332090640170554	-0.114808486062065	0.243	0.255	1
JUND	0.336873800517473	-0.119119914946595	0.616	0.604	1
FAM177A1	0.342589900405115	-0.156476960925144	0.264	0.252	1
TRAM1	0.344228731514669	-0.240596170807842	0.357	0.363	1
PTEN	0.345186142301839	-0.105812408397219	0.366	0.349	1
P4HB	0.349554820502281	-0.182015084200016	0.442	0.448	1
ZEB2	0.351255444375083	-0.159765713643615	0.399	0.382	1
VAPA	0.367365183194304	-0.196600467839388	0.452	0.454	1
CEBPB	0.374474479471723	-0.159663166881393	0.499	0.485	1
VAMP3	0.385755571477993	-0.174338048490007	0.252	0.262	1
PARP14	0.399610986765751	-0.229606964190336	0.345	0.325	1
SNX6	0.417394098983238	-0.190079056549541	0.467	0.461	1
EIF2S3	0.418977374062656	-0.10750528683913	0.305	0.313	1
NAA10	0.432125973282149	-0.131593516427773	0.354	0.356	1
UTRN	0.4332798110786	-0.3356863599809	0.251	0.236	1
ARF1	0.437078099140711	-0.190459915959995	0.499	0.487	1
PCMT1	0.441359560950658	-0.138323530847064	0.307	0.313	1
RAP2B	0.459471139359644	-0.452724194715416	0.257	0.256	1
PHPT1	0.463432211958664	-0.170270874979778	0.522	0.501	1
WTAP	0.463858828811649	-0.232849804414488	0.282	0.285	1
SRSF7	0.494323085444678	-0.205069732905728	0.544	0.526	1
DPYSL2	0.494509983853524	-0.107270643910472	0.61	0.584	1
RWDD1	0.497989613273935	-0.103653843895041	0.468	0.465	1
UPP1	0.506636826834824	-0.315746314119871	0.407	0.385	1
FIS1	0.536278726359886	-0.103154472023289	0.398	0.395	1
CTDNEP1	0.53843385443533	-0.138012561749517	0.269	0.259	1
PRMT1	0.571359525319113	-0.168316727586637	0.294	0.298	1
CHMP4B	0.584984979016931	-0.109931743238878	0.267	0.272	1
VEGFA	0.593665259652301	-0.540979806853439	0.292	0.291	1
U2AF1	0.600407639806896	-0.144396027121192	0.518	0.499	1
TMF1	0.620174218326256	-0.155564015465085	0.245	0.25	1
MIDN	0.631242409638287	-0.140559153105441	0.346	0.336	1
MX1	0.643101831366709	-0.166070255079786	0.403	0.387	1
CLIP1	0.654646851210732	-0.119080494034961	0.259	0.262	1
SSR4	0.655216075506959	-0.274138894230504	0.725	0.689	1
XBP1	0.660278346872812	-0.56673093637158	0.309	0.306	1
CNBP	0.662590123958404	-0.105921800773206	0.539	0.521	1
EIF4EBP1	0.690524498297213	-0.184824910810743	0.348	0.345	1
THRAP3	0.704268547034548	-0.103706982573818	0.438	0.418	1
S100A10	0.71546324700075	-0.492177960882382	0.947	0.864	1
ZC3HAV1	0.752199318355178	-0.259521787293571	0.248	0.25	1
BNIP3L	0.752989670928637	-0.102878727230651	0.439	0.433	1
TMPO	0.771918837083467	-0.2449864588013	0.299	0.295	1
PJA2	0.785177529701421	-0.139998548585077	0.34	0.341	1
JAK1	0.785397614792071	-0.232196371590672	0.406	0.398	1
ATP6V1B2	0.787151656542597	-0.440402847309364	0.257	0.25	1
SMARCC1	0.78928786347675	-0.142923876466814	0.258	0.253	1
SEC14L1	0.794804792431518	-0.235756496253236	0.269	0.269	1
MRPL27	0.795808714461466	-0.130171279467426	0.248	0.251	1
TRA2A	0.805290326203247	-0.105775751068072	0.275	0.279	1
KPNA2	0.831613045225002	-0.433396551189056	0.269	0.263	1
RIOK3	0.860067801437521	-0.174041009232703	0.27	0.268	1
C4orf48	0.933616596449897	-0.228073126437831	0.324	0.316	1
SDHB	0.939630361725172	-0.109967822897941	0.285	0.285	1
VKORC1	0.958921069670555	-0.150278126891542	0.277	0.275	1
EPC1	0.961151276952953	-0.105465760799827	0.278	0.279	1
BAZ2B	0.972472972457384	-0.15844254897871	0.3	0.293	1

### Sheet: T-cells_cluster9
	p_val	avg_log2FC	pct.1	pct.2	p_val_adj
CST3	0	-3.54828046913365	0.105	0.805	0
MARCKS	0	-3.41340425653644	0.091	0.763	0
CCL5	0	8.0727480932357	0.672	0.015	0
IL32	0	6.30641308180665	0.65	0.035	0
IFITM3	0	-3.12484560097363	0.141	0.742	0
CD69	0	5.88380361327929	0.633	0.038	0
CD52	0	4.35459940285885	0.654	0.082	0
CD3D	0	8.36496785021649	0.575	0.005	0
NKG7	0	7.98184152797792	0.563	0.011	0
PTPRCAP	0	7.10930416540825	0.537	0.009	0
DUSP2	0	3.78796893713857	0.643	0.116	0
PTPRC	0	2.42680600895589	0.804	0.285	0
CD2	0	7.04361862893935	0.52	0.012	0
TXNIP	0	2.80611251393879	0.823	0.325	0
ISG20	0	3.76799112483675	0.587	0.091	0
ETS1	0	4.21165189565937	0.559	0.076	0
GZMA	0	8.52172264731053	0.48	0.004	0
CD3G	0	7.95188715388428	0.478	0.004	0
SRGN	0	1.46933115178738	0.843	0.385	0
IL7R	0	5.72629706425256	0.48	0.039	0
GNLY	0	8.23364292658352	0.428	0.008	0
TUBA4A	0	4.84402604491398	0.466	0.054	0
CST7	0	5.2746146415984	0.436	0.03	0
HCST	0	2.82528836686292	0.553	0.15	0
TNFAIP3	0	2.62595445858754	0.619	0.226	0
CD48	0	3.38915983776161	0.483	0.091	0
GZMB	0	6.43126565380816	0.389	0.005	0
ARHGDIB	0	1.89915355420302	0.654	0.273	0
CXCR4	0	2.89271159117362	0.792	0.412	0
HLA-E	0	1.9665596104075	0.844	0.483	0
IFITM2	0	2.12937689411711	0.585	0.228	0
SYTL3	0	5.44654043803443	0.36	0.021	0
CD3E	0	8.00777091432651	0.337	0.003	0
CCL4	0	3.07397195545853	0.533	0.199	0
CYTIP	0	3.53010531021625	0.405	0.075	0
RAC2	0	3.15981059686646	0.433	0.105	0
CD247	0	7.56177601283023	0.331	0.004	0
KLRB1	0	7.71552707223884	0.33	0.004	0
BTG1	0	3.03597814873663	0.898	0.573	0
LCP1	0	1.6788051545014	0.582	0.261	0
RUNX3	0	3.02827348908253	0.467	0.15	0
CD7	0	6.72146951628955	0.318	0.007	0
CTSW	0	7.71932391416452	0.311	0.005	0
IL2RG	0	3.92206629869614	0.353	0.048	0
CORO1A	0	2.38657986754725	0.51	0.207	0
S100A4	0	0.849342463123888	0.713	0.41	0
GZMM	0	8.42324747576157	0.296	0.003	0
GZMH	0	8.45261897017242	0.294	0.002	0
PIK3IP1	0	3.43569767399765	0.363	0.075	0
SMAP2	0	2.17670948950493	0.55	0.264	0
CNOT6L	0	3.39028494974542	0.408	0.122	0
KLRD1	0	7.77536369328983	0.284	0.003	0
EMB	0	3.00181560734334	0.366	0.086	0
IRF1	0	2.57390813322517	0.487	0.207	0
SMCHD1	0	2.71925966231307	0.547	0.273	0
IKZF1	0	3.27230006941566	0.356	0.082	0
ACAP1	0	4.23794118279747	0.307	0.035	0
KLF2	0	3.16150179559895	0.375	0.103	0
PARP8	0	4.19823837793531	0.303	0.036	0
CYBA	0	0.819269766527791	0.666	0.403	0
TSC22D3	0	2.0297823868551	0.598	0.335	0
SKAP1	0	7.19423222470929	0.261	0.003	0
LBH	0	3.9887737574859	0.312	0.055	0
REL	0	2.10423540167252	0.531	0.278	0
SLFN5	0	3.22260465964235	0.352	0.099	0
CREM	0	2.94490406126625	0.451	0.201	0
LTB	0	4.99141329332575	0.271	0.023	0
GZMK	0	8.87818436762443	0.25	0.002	0
TSPYL2	0	3.37299300070977	0.359	0.111	0
PPP2R5C	0	2.67784900079926	0.47	0.222	0
NR4A2	0	1.62933355259587	0.491	0.245	0
GIMAP7	0	3.48635166533006	0.312	0.066	0
STK17A	0	2.4338732418211	0.469	0.223	0
RORA	0	3.56111874775677	0.316	0.072	0
TMEM2	0	3.01627661903673	0.375	0.141	0
CD37	0	2.39107479056423	0.356	0.125	0
SYNE2	0	2.45227340225454	0.473	0.245	0
DNAJB1	0	1.85216919773104	0.592	0.364	0
AIM1	0	3.66467046279146	0.288	0.061	0
BIRC3	0	3.54101945937355	0.286	0.061	0
JUNB	0	2.00598180021053	0.732	0.507	0
FYB	0	1.53185641106061	0.433	0.214	0
NFKBIA	0	1.50064039835834	0.702	0.483	0
GMFG	0	1.83706370805711	0.415	0.198	0
FXYD5	0	1.83338574775106	0.403	0.189	0
KIAA1551	0	2.50392197194337	0.444	0.231	0
BIN2	0	3.25453957310038	0.276	0.065	0
ELF1	0	2.0638871253965	0.447	0.237	0
STK17B	0	1.98948564065651	0.47	0.262	0
HLA-F	0	2.68879650873563	0.346	0.138	0
HLA-C	0	1.62896993395511	0.867	0.66	0
CASP8	0	3.26995364010503	0.267	0.064	0
LIMD2	0	3.11725778082501	0.269	0.068	0
ZNF331	0	1.69715764412894	0.412	0.214	0
CD97	0	3.04109531746033	0.262	0.065	0
CD53	0	1.60943019861093	0.381	0.187	0
GADD45B	0	1.42827443308602	0.513	0.323	0
FKBP5	0	1.30811954995553	0.42	0.23	0
FAM107B	0	2.10551085241926	0.363	0.176	0
EVL	0	2.61751407439497	0.34	0.154	0
GPR65	0	2.97863711470462	0.25	0.066	0
FYN	0	2.37116123382012	0.4	0.218	0
SP100	0	1.8722078730533	0.443	0.263	0
SLA	0	1.91004276289104	0.34	0.161	0
PTGER4	0	2.47932860830045	0.268	0.09	0
C1orf63	0	1.88588420451245	0.491	0.314	0
CDC42SE2	0	2.41587168040503	0.312	0.145	0
LEPROTL1	0	2.37712244726841	0.362	0.196	0
AKAP13	0	1.60933208963693	0.498	0.332	0
PIP4K2A	0	2.0620536891664	0.318	0.153	0
PRDM1	0	2.03180288470472	0.306	0.142	0
SRSF5	0	1.77095598920227	0.652	0.489	0
PDE4B	0	2.09467819061396	0.306	0.143	0
MBP	0	0.978877237792669	0.309	0.146	0
RNF213	0	1.66574822046905	0.488	0.325	0
CD55	0	1.61343694893515	0.308	0.148	0
ZC3HAV1	0	2.00681797853281	0.398	0.244	0
STK4	0	1.94856214568189	0.453	0.301	0
ZFP36L2	0	1.91773777275161	0.832	0.68	0
SEPT6	0	2.3412657151921	0.277	0.126	0
CLEC2B	0	2.01964046068628	0.331	0.182	0
DDIT4	0	1.50929187144971	0.619	0.472	0
KLF13	0	2.26111510375161	0.313	0.166	0
GIMAP4	0	2.20958468544986	0.257	0.112	0
GLTSCR2	0	1.97812986239475	0.422	0.278	0
EML4	0	2.08864621915402	0.353	0.21	0
ZFP36	0	1.37826735089819	0.628	0.487	0
CCND3	0	2.22853242243954	0.28	0.14	0
RPS3	0	1.85762948003528	0.927	0.787	0
ARGLU1	0	1.75121902918443	0.458	0.321	0
APBB1IP	0	1.76959868592007	0.263	0.127	0
LYAR	0	2.73008146924104	0.256	0.124	0
PNRC1	0	1.55571801067203	0.729	0.599	0
BTG2	0	1.44397636219955	0.587	0.457	0
RARRES3	0	1.90536756964643	0.333	0.207	0
FNBP1	0	1.79597175837383	0.365	0.239	0
ZBTB1	0	2.05624246552991	0.313	0.187	0
SLC38A1	0	1.72555997586366	0.349	0.223	0
MYL12A	0	1.39199757569468	0.685	0.56	0
UBALD2	0	1.95261828472478	0.275	0.152	0
CCND2	0	1.67987577891766	0.286	0.164	0
JAK1	0	1.73385793810517	0.514	0.394	0
PDCD4	0	1.92511752699534	0.315	0.197	0
CYLD	0	1.98538344380952	0.257	0.139	0
RPS29	0	1.34179646488493	0.936	0.82	0
HLA-B	0	1.15636601660402	0.957	0.842	0
GYPC	0	1.39169399343129	0.326	0.215	0
ARHGEF1	0	2.15666037712287	0.254	0.143	0
FAM177A1	0	2.05488156558535	0.359	0.248	0
SAMSN1	0	1.17140367443178	0.283	0.174	0
SRSF7	0	1.51204602286897	0.63	0.523	0
EEF1D	0	1.3399959384915	0.7	0.594	0
UTRN	0	1.61805114306618	0.336	0.233	0
PPP1R2	0	1.92247935079732	0.343	0.242	0
EIF1	0	1.37924133489974	0.918	0.819	0
GPBP1	0	1.66448295719239	0.449	0.35	0
TPT1	0	1.536359200489	0.967	0.868	0
IER2	0	1.27279364181412	0.615	0.516	0
BRD2	0	1.77999177663553	0.444	0.346	0
HCLS1	0	0.943467823089236	0.296	0.198	0
JUND	0	1.39348448830298	0.699	0.601	0
IQGAP2	0	1.60081068050703	0.358	0.262	0
MTRNR2L12	0	1.10768499112894	0.563	0.467	0
RPL23A	0	1.42221320871832	0.934	0.839	0
CLK1	0	1.41797708861844	0.354	0.26	0
H3F3B	0	1.49318650717448	0.892	0.799	0
RPL3	0	1.6600665251769	0.905	0.812	0
RPL14	0	1.40649171749065	0.914	0.822	0
RPS25	0	1.30695887421493	0.93	0.838	0
AES	0	1.70587743259304	0.395	0.305	0
TNFRSF1B	0	1.15834247505913	0.256	0.166	0
NR4A1	0	1.32942182457594	0.315	0.226	0
SERTAD1	0	1.87079392850364	0.299	0.21	0
TAF1D	0	1.56979120826173	0.373	0.286	0
RPSA	0	1.13318622784649	0.839	0.752	0
CCNL1	0	1.22327592865573	0.545	0.459	0
WIPF1	0	1.38442580119078	0.319	0.233	0
TMEM66	0	1.62782269343856	0.568	0.482	0
RPL36AL	0	1.24077225356466	0.721	0.635	0
HLA-A	0	0.987582832135103	0.939	0.854	0
IFI16	0	1.09511267276934	0.434	0.35	0
PMAIP1	0	1.88964106372815	0.312	0.228	0
CHD2	0	1.58519769624911	0.418	0.335	0
RPL21	0	1.1635539019155	0.949	0.867	0
RPS15A	0	1.34666253944452	0.972	0.89	0
MYCBP2	0	1.56823829697499	0.338	0.257	0
ABHD17A	0	1.87771228312783	0.279	0.198	0
CIRBP	0	1.29712119936473	0.459	0.385	0
RPL19	0	1.38721431390547	0.945	0.873	0
RBM39	0	1.30668002104396	0.715	0.645	0
RPL27A	0	1.04585616375318	0.929	0.86	0
HSPA1A	0	1.02369196879458	0.511	0.443	0
DDX5	0	1.14123570140374	0.869	0.801	0
RPL10A	0	1.08036524861696	0.825	0.759	0
MYH9	0	1.26985538158715	0.389	0.324	0
RPS4X	0	0.999521596309939	0.901	0.839	0
ATM	0	1.54452286542573	0.261	0.199	0
TOMM7	0	0.523833722199112	0.632	0.693	0
RPL6	0	0.947146734738476	0.936	0.876	0
ARID5B	0	1.45280935642592	0.322	0.263	0
EPC1	0	1.58692760899473	0.332	0.276	0
YPEL5	0	1.5636453938025	0.384	0.329	0
RPL30	0	1.2797120856737	0.956	0.901	0
RPS21	0	0.316267009716859	0.785	0.84	0
ANKRD12	0	1.31777541658223	0.448	0.394	0
FAU	0	0.935713542439283	0.933	0.88	0
TOB1	0	1.6447311461141	0.346	0.294	0
RPL18A	0	0.909337404806039	0.94	0.888	0
RPS3A	0	0.994083499508243	0.949	0.898	0
RPS23	0	1.01606311124173	0.955	0.904	0
CALM1	0	0.86697515652139	0.888	0.838	0
SELK	0	1.32879535230751	0.422	0.372	0
EIF4A2	0	1.24254560499146	0.509	0.459	0
HSPA8	0	1.03684813559243	0.74	0.691	0
CELF2	0	1.16781173020708	0.377	0.328	0
RPL29	0	0.891801082475671	0.904	0.857	0
RPS20	0	0.949362440997835	0.875	0.828	0
RPL34	0	0.951154976829901	0.968	0.922	0
PFDN5	0	0.433573996079121	0.72	0.765	0
RPL26	0	0.890416640118635	0.92	0.875	0
PABPC1	0	0.677092002037294	0.632	0.674	0
RPS13	0	0.757599826415518	0.901	0.86	0
RPS12	0	1.15407309002096	0.984	0.945	0
RPL15	0	0.812765591209017	0.916	0.878	0
PSME1	0	1.23179017563033	0.509	0.471	0
N4BP2L2	0	1.23782010898222	0.379	0.341	0
RPL31	0	0.390740612774035	0.764	0.801	0
RPL7A	0	0.653130346921019	0.927	0.892	0
FUS	0	1.14423854730543	0.62	0.585	0
RPS9	0	0.630986205350739	0.881	0.846	0
RPL28	0	1.04725971328056	0.986	0.951	0
RPS14	0	1.12573896299766	0.957	0.922	0
RPS18	0	0.932389997631004	0.981	0.947	0
RPS15	0	0.620971990913066	0.958	0.924	0
RPL10	0	1.25167320259095	0.977	0.944	0
YWHAZ	0	0.658058901656997	0.645	0.678	0
RPL35A	0	0.703237392051355	0.916	0.884	0
NPM1	0	0.567112843551678	0.688	0.72	0
NACA	0	0.62345566225727	0.879	0.847	0
RPL13	0	1.26775914376921	0.98	0.949	0
BTF3	0	0.604267824464802	0.627	0.656	0
UBC	0	0.708977325292464	0.812	0.783	0
PFN1	0	0.701774765861198	0.675	0.704	0
RPL9	0	0.870503548842679	0.901	0.874	0
RPL32	0	0.824945611133968	0.956	0.929	0
MBNL1	0	0.918975460640204	0.438	0.412	0
EZR	0	1.35932401226718	0.505	0.479	0
RPS2	0	0.602039510158995	0.952	0.926	0
RPS27	0	0.517917007739078	0.985	0.96	0
B2M	0	1.28588912886958	0.995	0.97	0
RPL13A	0	0.661086942721235	0.961	0.936	0
RPL24	0	0.634515939637558	0.895	0.871	0
RPLP2	0	0.836450030885263	0.93	0.906	0
EIF5	0	0.954250145771732	0.522	0.498	0
SH3BGRL3	0	0.781649576846906	0.777	0.754	0
UBB	0	0.63399191039661	0.719	0.742	0
RPS7	0	0.366321250251513	0.945	0.922	0
EEF1B2	0	0.706400446803252	0.778	0.756	0
TMSB4X	0	0.739934868095879	0.992	0.97	0
MT-ATP6	0	0.300134360094002	0.988	0.966	0
ARL4C	0	0.873004134723229	0.632	0.611	0
LRRFIP1	0	0.897698025910551	0.459	0.438	0
SRSF2	0	1.0403182271706	0.494	0.515	0
RPL41	0	0.664082611304509	0.987	0.967	0
DDX24	0	0.803784933685355	0.533	0.553	0
RPS8	0	0.287305769002195	0.974	0.956	0
RPL5	0	0.636050523820116	0.871	0.855	0
GNB2L1	0	0.684284946966793	0.832	0.816	0
RPS5	0	0.375099953727775	0.861	0.845	0
HSP90AB1	0	1.10298121109976	0.813	0.828	0
EEF1A1	0	1.05814008997569	0.975	0.96	0
MT-CYB	0	0.294311072100687	0.951	0.936	0
RPL8	0	0.521811764262124	0.873	0.859	0
RPLP1	0	0.753294964492622	0.99	0.976	0
MYL12B	0	1.07157294065561	0.552	0.539	0
RPS24	0	0.494962836154584	0.958	0.946	0
RPS19	0	0.394517447581379	0.969	0.957	0
RPL7	0	0.565059275913741	0.81	0.822	0
RPL18	0	0.432377442309857	0.914	0.903	0
RPL11	0	0.408788018640807	0.961	0.951	0
RPS27A	0	0.46270877420185	0.965	0.955	0
HSP90AA1	0	1.21070290029727	0.918	0.908	0
PTMA	0	0.218172850059999	0.988	0.979	0
RPL4	0	0.736752242977636	0.632	0.641	0
RPS6	0	0.376057542692367	0.945	0.936	0
ARID4B	0	1.14369533390988	0.421	0.413	0
MALAT1	0	1.00614379165444	1	0.992	0
RPLP0	0	0.601826736757229	0.8	0.807	0
YME1L1	0	1.24735544224886	0.425	0.419	0
HNRNPA1	0	0.785239874928311	0.646	0.64	0
RPL37	0	0.274581041152866	0.936	0.931	0
RPL12	0	0.262218259878909	0.911	0.916	0
RPL27	0	0.539047304548728	0.835	0.83	0
RPS16	0	0.559932153401792	0.897	0.892	0
RPS28	0	0.249697521543021	0.942	0.941	0
DNAJA1	0	0.960355943365396	0.713	0.713	0
PSAP	5.60485492262563e-314	-2.84941134767854	0.183	0.767	1.34864019148218e-309
TUBA1A	7.21957978786753e-304	-2.71905310290102	0.506	0.872	1.73717528855669e-299
CLU	2.85920495986866e-288	-2.98288056435285	0.24	0.756	6.87981897443597e-284
RTN4	3.72876043108439e-278	-2.09162535942385	0.299	0.793	8.97214334927525e-274
TUBA1B	2.09913170646106e-273	-1.65951079699025	0.528	0.877	5.05093071208661e-269
ENO1	2.258355973111e-271	-1.82905607688457	0.404	0.842	5.43405614249968e-267
NEAT1	3.51706987969282e-270	-1.9124594317119	0.647	0.914	8.46277354451686e-266
MAP1B	4.28597294641586e-265	-2.94928670256175	0.113	0.645	1.03129081036658e-260
TXN	1.81452631451425e-258	-2.04164281483595	0.351	0.795	4.3661132179842e-254
GAPDH	2.94080652968845e-256	-1.46189588986526	0.76	0.944	7.07616867173635e-252
VIM	3.58507543584803e-253	-1.43701842704057	0.795	0.956	8.62640851373753e-249
CD9	3.67842854435699e-251	-3.21294484402521	0.055	0.587	8.85103476343179e-247
PTMS	5.62219107330573e-247	-2.22261705111114	0.192	0.702	1.35281161605883e-242
MGST1	7.27875195453942e-245	-3.02008403451285	0.114	0.622	1.75141329530127e-240
TPI1	8.40408511450109e-245	-1.81740607476603	0.323	0.784	2.02219096025125e-240
DPYSL2	7.85935574151855e-241	-2.73926636065374	0.078	0.605	1.89111817852419e-236
LMNA	8.551446674543e-234	-2.38670304084963	0.143	0.655	2.05764909882854e-229
AP1S2	1.33386928828506e-232	-2.31945019599761	0.124	0.643	3.20955628147152e-228
CALD1	4.8788835157067e-229	-3.54521043902219	0.066	0.562	1.17395695154935e-224
NPC2	8.02417177408265e-227	-2.37829885757699	0.13	0.641	1.93077621227977e-222
IGFBP5	8.5977121897649e-227	-3.4406639472271	0.106	0.599	2.06878150710123e-222
NFIB	5.00574289066004e-226	-3.06312192863024	0.089	0.576	1.20448185435062e-221
ANXA2	4.43403676702207e-222	-1.69314130145273	0.283	0.767	1.06691792688085e-217
TCEAL4	2.00221514041563e-221	-2.697787792244	0.08	0.581	4.8177300708681e-217
FTH1	6.65054722340318e-220	-1.1665034959307	0.943	0.989	1.60025467289527e-215
BRI3	3.38938244444145e-218	-2.23721290882519	0.147	0.646	8.15553203781502e-214
NFIA	1.87566038608395e-214	-3.40817343515251	0.058	0.533	4.51321402099519e-210
GLUL	4.93840273870124e-210	-2.41147675764632	0.146	0.638	1.18827846698629e-205
DBI	1.31828247763912e-208	-1.68063504391387	0.408	0.803	3.17205129769526e-204
GPM6B	1.68733582308025e-208	-2.93336018234338	0.091	0.559	4.06006745749569e-204
BCYRN1	2.54778837192089e-206	-2.23329054796647	0.239	0.708	6.13048838051604e-202
S100A11	2.62143030187016e-206	-1.75646684444459	0.372	0.784	6.30768559235997e-202
QKI	4.00062414419022e-206	-2.06696427957374	0.177	0.665	9.6263018157505e-202
FTL	2.44321054917129e-205	-2.37631643152832	0.869	0.968	5.87885322341595e-201
CD63	4.78352491768419e-204	-1.56877336384845	0.328	0.78	1.15101176569317e-199
TIMP2	4.265785554453e-203	-3.26456131134148	0.041	0.505	1.02643332011248e-198
PRDX1	1.28274877420311e-202	-1.54550748222281	0.329	0.775	3.08655010048752e-198
ID3	4.79064286271415e-200	-2.83415448179405	0.155	0.605	1.15272448562628e-195
CNN3	1.29843867394421e-199	-3.16006602253552	0.067	0.524	3.12430313724456e-195
IGFBP2	1.41470059954427e-198	-2.89435151229803	0.132	0.575	3.40405258262343e-194
PTN	1.93596339818798e-198	-3.45743147719508	0.071	0.522	4.65831512871992e-194
CCDC88A	4.34857781504614e-198	-2.84483336236858	0.057	0.52	1.0463547938564e-193
VCAN	6.41535646252556e-198	-3.41189306501408	0.042	0.5	1.5436630720129e-193
ATP1B1	7.07805009383877e-195	-2.75515044411742	0.096	0.553	1.70312041357949e-190
GSN	9.54656487074967e-193	-3.09980338218452	0.046	0.497	2.29709443919978e-188
NGFRAP1	4.65053251794781e-192	-3.01172975743907	0.06	0.508	1.1190111344686e-187
S100A10	6.20531774046579e-190	-1.77558570257112	0.634	0.876	1.49312355471088e-185
CTSB	1.66440367970641e-187	-3.51786291972369	0.08	0.522	4.00488813410956e-183
RAB13	1.14132112717003e-186	-2.91708627914524	0.046	0.491	2.74624689619652e-182
BASP1	6.27860839671258e-186	-2.6220713474001	0.07	0.518	1.51075875241698e-181
YWHAE	2.17648381777925e-185	-1.72278661588903	0.189	0.661	5.23705536234043e-181
RDX	5.09999470627523e-184	-2.25201237911456	0.124	0.575	1.22716072622394e-179
TCF4	7.13099942410807e-184	-3.03368800746806	0.04	0.475	1.71586108142888e-179
MDK	8.80670022026404e-184	-3.07479485215768	0.063	0.5	2.11906820699993e-179
PKM	2.1138361514884e-183	-1.6892292291007	0.195	0.665	5.08631254771138e-179
ANXA5	6.86228060224811e-183	-1.52645429171775	0.252	0.72	1.65120195851294e-178
NTRK2	8.1165032950117e-183	-3.43117107714409	0.039	0.468	1.95299302284572e-178
GPX1	4.26463085245991e-180	-2.30937990118984	0.19	0.631	1.0261554757189e-175
NDUFB1	4.31578144714681e-178	-1.68719683173193	0.211	0.672	1.03846333181247e-173
LAPTM4A	2.09172475645401e-177	-1.88194640578135	0.136	0.599	5.03310810897963e-173
TIMP1	3.00871938837361e-177	-2.82808031881937	0.127	0.576	7.23958059230458e-173
ENAH	7.16064655277182e-177	-2.8335172769564	0.052	0.481	1.72299477352795e-172
LAMP2	1.80354520723234e-176	-2.28724367079996	0.086	0.532	4.33969047764247e-172
SPARC	3.99652492126382e-176	-3.04265043290404	0.088	0.516	9.616438265545e-172
CALU	6.03992555807265e-175	-2.38065763485992	0.085	0.523	1.45332688778344e-170
DST	1.50046563669373e-174	-2.94405064333635	0.045	0.469	3.61042041501245e-170
MEST	1.396485033711e-173	-2.99907746070289	0.049	0.471	3.36022228811541e-169
GFAP	5.18213974120989e-172	-2.70157940517447	0.103	0.525	1.24692646452992e-167
AP2S1	3.63202382728301e-170	-1.70464216329449	0.159	0.61	8.73937573320837e-166
ACTN1	7.80057160017658e-169	-3.09185387592501	0.038	0.451	1.87697353843449e-164
FABP7	3.2057066875191e-168	-2.85665442139432	0.072	0.486	7.71357143150845e-164
MGST3	4.25969818353722e-168	-1.84323840657769	0.145	0.59	1.02496857692273e-163
DSTN	7.23356779491334e-168	-1.72624929056683	0.234	0.662	1.74054108281205e-163
CDKN2A	7.90941846372594e-168	-2.38254316289892	0.103	0.523	1.90316427074174e-163
GNAS	3.76812512903636e-167	-1.08727232971195	0.514	0.846	9.06686268548729e-163
PEA15	1.61322432087181e-166	-2.55866246775503	0.052	0.473	3.88174036088175e-162
RHOB	3.98184126189924e-166	-2.41263320474889	0.076	0.499	9.58110644438195e-162
MRPS21	2.35350242994912e-163	-1.66917858282337	0.233	0.659	5.66299754694357e-159
WBP5	1.84182252744109e-162	-2.85340374076891	0.043	0.449	4.43179336552874e-158
SEPT2	8.7886389350912e-161	-1.49458937306852	0.196	0.642	2.11472230056165e-156
HSBP1	5.69471771702665e-160	-1.81202019731496	0.109	0.542	1.37026297707095e-155
SOX2	7.25235917232809e-159	-3.01083816058933	0.047	0.442	1.74506266404559e-154
CTNNA1	8.18248210604159e-154	-2.40630895735894	0.058	0.458	1.96886884435573e-149
SLC1A3	1.49571200135331e-153	-3.27857457358042	0.027	0.409	3.59898221765633e-149
GRN	8.55803961452269e-153	-3.4974191320157	0.042	0.423	2.05923549204645e-148
NNMT	4.99112331140891e-152	-3.00423183390416	0.059	0.444	1.20096409119121e-147
GTF2I	3.0304322193411e-151	-1.51170038097994	0.248	0.655	7.29182600617855e-147
SEC61G	4.07177649576656e-151	-1.39502514272778	0.25	0.684	9.79750860411349e-147
APP	4.26327934238628e-151	-3.13567084436891	0.035	0.417	1.02583027536499e-146
SOX9	5.54126402338612e-151	-3.29179003184843	0.036	0.415	1.33333894930717e-146
S100A13	1.79495871614992e-150	-2.86326778285824	0.065	0.451	4.31902966279994e-146
PPP1CB	1.03663473856324e-149	-1.44455889290484	0.288	0.695	2.49435050793087e-145
ATP5J2	2.0676365196463e-149	-1.35514211303559	0.214	0.647	4.97514699357294e-145
SPARCL1	1.40101954183442e-148	-2.84690872215151	0.077	0.463	3.37113322156197e-144
RPN2	1.47849887142553e-148	-1.7048568587777	0.121	0.538	3.55756398442411e-144
RAC1	2.07518117073389e-148	-1.32516608853309	0.303	0.718	4.99330093301988e-144
SAT1	2.88969461400633e-148	-1.3095736507786	0.62	0.873	6.95318318022203e-144
CKB	3.02480373902817e-148	-3.10763642960782	0.061	0.441	7.27828275684959e-144
NUCKS1	4.76238275855181e-148	-1.18551095251798	0.425	0.791	1.14592453936274e-143
SHFM1	4.02302669183833e-146	-1.38770930277694	0.227	0.654	9.68020682590139e-142
TCEAL3	6.06080366418965e-146	-2.47822811275756	0.049	0.431	1.45835057767731e-141
CAMK2N1	5.83398906978685e-145	-2.82110030779925	0.067	0.443	1.40377444997211e-140
EPB41L3	9.87977786899866e-145	-3.16177656506265	0.033	0.403	2.37727215083846e-140
RND3	1.14610237430172e-144	-3.09546016437871	0.043	0.416	2.7577515330448e-140
TUBB	5.00272486395289e-144	-1.18229450042221	0.248	0.673	1.20375565676434e-139
C1orf122	2.17845619276117e-143	-2.07748435275364	0.101	0.496	5.24180129102194e-139
RBP1	2.46539508689754e-143	-3.0440292506361	0.043	0.412	5.93223365809286e-139
HTRA1	3.00685876507756e-143	-3.19878793437926	0.027	0.389	7.23510356052962e-139
POLR2I	3.10322518863163e-143	-1.89023147636222	0.105	0.507	7.46698044888544e-139
LAMTOR2	8.92263753991343e-143	-1.60395799449061	0.132	0.545	2.14696504485397e-138
CTSL	1.20402943168795e-142	-3.184910803453	0.036	0.405	2.89713561852755e-138
SYT11	1.57157588811923e-141	-2.31423068722651	0.085	0.466	3.78152590199249e-137
SORT1	1.90853917096482e-141	-3.34524077890523	0.027	0.387	4.59232695317554e-137
SLC40A1	1.23778082353857e-140	-3.07996696004628	0.03	0.391	2.97834821759852e-136
NAMPT	2.8155630363005e-140	-1.7707310454686	0.172	0.574	6.77480777794625e-136
APLP2	8.40620952939402e-140	-1.83331772205959	0.133	0.533	2.02270213696279e-135
MTCH2	9.21487729889671e-140	-2.11349360717893	0.079	0.462	2.21728377566053e-135
TMEM158	1.72809977969948e-139	-3.2914414599282	0.029	0.386	4.15815368991289e-135
PMP22	5.52096127568017e-138	-3.33442140780265	0.023	0.374	1.32845370215416e-133
KIF1B	8.05102213385164e-138	-2.1586239341667	0.074	0.455	1.93723694584738e-133
CEP170	1.42961789851648e-136	-2.11701733969534	0.069	0.444	3.43994658741036e-132
HES1	2.51586570883022e-136	-2.39342984253403	0.055	0.421	6.05367606858728e-132
KDELR1	4.74052536887216e-136	-1.80430653073704	0.108	0.503	1.14066521425802e-131
PBX1	7.30468376464927e-136	-3.16568822305324	0.028	0.379	1.75765300744991e-131
AK1	1.62122725193046e-135	-2.8117011526502	0.052	0.41	3.90099701359507e-131
EIF2S2	1.35932138992698e-134	-1.27042576090313	0.242	0.66	3.2707991284423e-130
HDLBP	1.59684603623435e-134	-1.71830014403676	0.112	0.505	3.84233093238709e-130
PRDX6	3.53392140976514e-134	-1.52280836999812	0.251	0.635	8.50332169617687e-130
DPM3	1.19627525058237e-133	-2.05998310608153	0.079	0.451	2.87847750795129e-129
MYEOV2	6.17660912354074e-133	-1.28059406825186	0.215	0.627	1.48621568730637e-128
HSD17B12	8.09579132831436e-133	-1.9280367935524	0.063	0.435	1.948009309419e-128
SNRPE	8.53215623287059e-133	-1.44524879518253	0.19	0.589	2.05300743275332e-128
CALM2	9.03350780292261e-133	-0.994174562307117	0.562	0.852	2.17364264753924e-128
SPATS2L	1.12366397300567e-132	-1.83201547149243	0.101	0.483	2.70376025184625e-128
FEZ2	3.20583292754037e-132	-2.48622771730136	0.042	0.397	7.71387519024764e-128
GNG5	6.65321496379571e-132	-1.10439866529705	0.329	0.726	1.60089658458852e-127
UQCRH	6.94988154268807e-132	-1.11102251745238	0.429	0.772	1.6722804968016e-127
CLTA	1.39170289054635e-131	-1.21922042350936	0.246	0.657	3.34871549523263e-127
ASAH1	2.28780865888189e-131	-2.27764329736173	0.071	0.436	5.5049251950016e-127
CRIP2	3.16609921294688e-131	-2.69472178901512	0.042	0.393	7.61826792619278e-127
LGALS1	5.83166427429715e-131	-1.4139412412762	0.399	0.741	1.40321505768138e-126
YBX1	6.38418603223261e-131	-0.972209152229867	0.651	0.866	1.53616284307581e-126
MRPL51	1.17926078473482e-130	-1.37200891921322	0.195	0.589	2.83753730022892e-126
NDUFB3	2.99373159725038e-130	-1.38815370334876	0.14	0.541	7.20351696930387e-126
SPP1	1.09355205268789e-129	-4.22070811039788	0.149	0.511	2.63130494917759e-125
HSPB1	1.85958107868036e-129	-1.48777059127694	0.183	0.58	4.47452399152068e-125
SLIRP	3.39024798984468e-129	-1.60135689146164	0.103	0.488	8.15761471316428e-125
BLVRB	7.31288347347323e-129	-2.11566564115719	0.06	0.42	1.75962602138713e-124
COPE	8.8270888449606e-129	-1.72344821400972	0.308	0.672	2.12397411787442e-124
UQCRQ	1.25616700136424e-128	-1.26336183249122	0.222	0.636	3.02258903868263e-124
UQCR10	1.76811457947688e-128	-1.07263503639343	0.266	0.69	4.25443730113728e-124
NR2F1	4.19732905457306e-128	-3.48574335970585	0.022	0.355	1.00996131711137e-123
PEG3	4.52022110122738e-128	-3.285366681488	0.025	0.359	1.08765560137733e-123
FHL1	6.06174488611931e-128	-2.3972543324101	0.056	0.408	1.45857705449803e-123
MORN2	1.14362408928398e-127	-2.8563535600399	0.036	0.376	2.7517882836351e-123
ATOX1	1.33267123912153e-127	-1.74195707908824	0.088	0.458	3.20667353557424e-123
NNAT	1.3360408909031e-127	-2.98182679967995	0.076	0.423	3.21478159169103e-123
TUBB2B	1.85473276071716e-127	-2.9790209720068	0.039	0.38	4.46285796883764e-123
SF3B14	1.04038424468708e-126	-1.33058907255702	0.237	0.63	2.50337256956605e-122
COX7B	1.99946792681658e-126	-1.06001793022121	0.351	0.742	4.81111972550604e-122
AHCYL1	5.09728312276244e-126	-1.9283209851457	0.075	0.438	1.2265082649991e-121
ATP6V0B	6.73909261285871e-126	-1.3340207549578	0.215	0.616	1.62156046450606e-121
PDCD5	8.89904539017724e-126	-1.38691910189265	0.199	0.587	2.14128830178445e-121
MAPK8IP1	3.90333722325752e-125	-2.96792604504871	0.036	0.371	9.39221002660225e-121
NENF	4.20058224425525e-125	-1.73792111812653	0.099	0.47	1.0107440996127e-120
SESN3	1.22673933321763e-124	-1.91508728890214	0.119	0.483	2.95178018358827e-120
MAFB	1.57761592082199e-124	-3.83529558637154	0.029	0.355	3.79605942868187e-120
CLTC	5.97972957877709e-124	-1.682079313016	0.117	0.491	1.43884253124534e-119
CANX	7.28624822747393e-124	-1.18504257558465	0.232	0.637	1.75321704849478e-119
ATP5G3	1.01437806307398e-123	-1.03247341033628	0.331	0.72	2.44079649536862e-119
GOLIM4	1.05934553511751e-123	-2.74873647862155	0.037	0.373	2.54899722659975e-119
PRDX4	1.10498585029183e-123	-1.99154628748826	0.074	0.431	2.65881695297221e-119
PDIA6	2.24617238567569e-123	-1.22694139357353	0.197	0.591	5.40473999441284e-119
TSPAN3	4.11471102584684e-123	-2.55603803296994	0.03	0.362	9.90081767039266e-119
YWHAG	4.54407209114632e-123	-1.88383950681524	0.089	0.451	1.09339462657163e-118
PLXDC2	6.27786920739172e-123	-3.88999201407358	0.016	0.334	1.51058088868259e-118
MAGED1	7.12503014267487e-123	-2.59995825844335	0.041	0.377	1.71442475293043e-118
ROMO1	7.16665760686136e-123	-1.36332073834066	0.16	0.552	1.72444115336298e-118
MARCKSL1	7.64353927979809e-123	-1.77589863544117	0.155	0.519	1.83918842150502e-118
GSTP1	3.00275713150446e-122	-1.16407912677218	0.244	0.647	7.22523420982604e-118
SEC61B	3.13957883885493e-122	-1.07140914153652	0.368	0.734	7.55445460205274e-118
LGALS3	3.57206754046873e-122	-1.91536108481191	0.165	0.529	8.59510891587586e-118
SSB	4.15220017087434e-122	-1.173138293043	0.264	0.648	9.99102405115783e-118
LMO4	8.22253889666296e-122	-1.51585290168502	0.19	0.569	1.97850730931504e-117
RFX4	4.8988645304161e-121	-3.40377153102628	0.024	0.345	1.17876478330872e-116
NACC2	1.17948612734533e-120	-2.94688166546753	0.027	0.352	2.83807951961834e-116
CADM1	1.75078723720084e-120	-3.56878059328707	0.019	0.336	4.21274425015267e-116
FN1	1.7517660745979e-120	-3.54705029735924	0.036	0.361	4.21509952869747e-116
YWHAH	3.81911609867016e-120	-1.7908387826623	0.129	0.491	9.18955715662014e-116
COX6B1	1.59062236126304e-119	-0.955769354413547	0.4	0.774	3.82735552567112e-115
PSRC1	1.8658683747122e-119	-3.04433776004397	0.035	0.358	4.4896524832325e-115
CSRP2	3.67907777834675e-119	-3.31809645601812	0.024	0.341	8.85259695025794e-115
APOE	4.48521099695822e-119	-3.70604058498271	0.127	0.459	1.07923147008809e-114
CETN2	1.22849977377066e-118	-2.24613340452415	0.049	0.383	2.95601615564697e-114
H2AFY	3.62595307462087e-118	-1.26537910294848	0.175	0.562	8.72476828815275e-114
NDUFS5	4.542568454495e-118	-1.04033195784512	0.392	0.756	1.09303282152059e-113
DPYSL3	1.65446461175433e-117	-2.7170309525969	0.03	0.35	3.98097274880326e-113
HNMT	1.95888096015376e-117	-2.73498025807946	0.027	0.347	4.71345936632199e-113
NFIC	1.38608958526591e-116	-2.27276022766639	0.049	0.38	3.33520876006683e-112
NDUFB2	1.67818620841973e-116	-0.961459494573353	0.335	0.723	4.03805165469956e-112
GJA1	1.79516565763195e-116	-3.03105719898823	0.03	0.346	4.31952760539399e-112
FBLN1	1.47424896973623e-115	-3.15187527051422	0.027	0.338	3.54733787097932e-111
MRPL20	2.79129529403304e-115	-1.28399643844852	0.219	0.595	6.71641473650229e-111
SNX3	3.57090404631495e-115	-1.25663727676629	0.173	0.56	8.59230931624304e-111
COX5B	3.94290334286649e-115	-0.92023407504349	0.35	0.731	9.48741402360534e-111
WLS	1.10871639701679e-114	-3.65626840965299	0.019	0.324	2.6677933945018e-110
GCSH	1.34747666573503e-114	-2.30417329905111	0.043	0.367	3.24229835309164e-110
DYNC1I2	3.60473019447358e-114	-1.3377902680035	0.111	0.474	8.67370179394234e-110
LIMS1	3.75719313606672e-114	-1.69542451392221	0.136	0.49	9.04055812400374e-110
PON2	1.47828946221883e-113	-2.42999821477584	0.042	0.363	3.55706010399094e-109
TDO2	2.28966250967641e-113	-3.3292422163188	0.037	0.346	5.50938593078338e-109
AIF1	7.62746990507222e-113	-3.70375508719322	0.053	0.354	1.83532180855848e-108
CAMTA1	1.4215893893576e-112	-1.54139686313982	0.108	0.464	3.42062838867227e-108
NFIX	2.0033388174061e-112	-3.03598050824971	0.024	0.33	4.82043386244255e-108
4,00 LSM	2.20677607890691e-112	-1.49288285980645	0.126	0.483	5.30994460106581e-108
GOLM1	2.52006270309474e-112	-2.94921443821384	0.026	0.332	6.06377487618656e-108
ITGAV	5.78424431059271e-112	-2.75426582465284	0.036	0.348	1.39180486601482e-107
ID4	7.49122221814829e-112	-3.13403369707802	0.023	0.326	1.80253789013084e-107
DYNLL1	8.98691022221516e-112	-0.947922171644431	0.487	0.794	2.16243033766941e-107
CLIC4	1.45653676864324e-111	-2.57489712955695	0.031	0.34	3.50471877270936e-107
NDUFA3	1.61225907335663e-111	-1.24313748622973	0.143	0.512	3.87941778231071e-107
CCT3	1.65777248572971e-111	-1.40390989075683	0.212	0.57	3.98893215516283e-107
CBR1	2.0588848988001e-111	-2.11456221764256	0.062	0.39	4.95408884349281e-107
CELF1	2.4896664829274e-111	-1.45226869715549	0.129	0.487	5.99063549121991e-107
NCKAP1	3.777689269249e-111	-2.89698485997052	0.025	0.33	9.08987591966695e-107
DDX1	3.85081891233493e-111	-1.78885751177312	0.067	0.398	9.2658404668603e-107
PSMC3	6.49939772972156e-111	-1.57006465817161	0.121	0.471	1.5638850817256e-106
SRI	3.32152637477113e-110	-1.52157269297427	0.188	0.536	7.99225676297429e-106
ATP6AP2	5.04420670926554e-110	-1.36565298126399	0.14	0.503	1.21373701838348e-105
FAM127A	5.84228491121977e-110	-2.38250127021932	0.042	0.355	1.4057705953377e-105
RAB10	6.53737930122864e-110	-1.34054972774876	0.129	0.49	1.57302420746163e-105
FEZ1	8.59224169309741e-110	-2.930047289887	0.031	0.335	2.0674651961931e-105
NUPR1	1.40674374168696e-109	-3.42252455511877	0.026	0.325	3.38490679124716e-105
TIMM8B	1.72284008147186e-109	-1.47242457219942	0.098	0.446	4.14549780403759e-105
TMBIM6	4.78315180321102e-109	-0.873037825629346	0.449	0.791	1.15092198688864e-104
ELN	4.80566530657297e-109	-2.92978648389784	0.034	0.336	1.15633918606759e-104
TEAD1	6.96460202634996e-109	-3.32396823397494	0.017	0.311	1.67582253958033e-104
NTS	1.1588459227625e-108	-3.10798978824324	0.246	0.526	2.78841505935114e-104
PSMD1	1.32747125543323e-108	-1.43769765328253	0.114	0.467	3.19416133482343e-104
ATP5I	2.06583460711042e-108	-1.01760211606073	0.235	0.622	4.97081123162908e-104
PLTP	1.06722075630948e-107	-3.59380441134907	0.021	0.315	2.56794658383188e-103
ASPH	1.24581645059813e-107	-2.62323787032392	0.035	0.338	2.99768354342923e-103
SCARB2	1.40973558304282e-107	-2.74156859304006	0.033	0.335	3.39210575991763e-103
PDPN	2.81295729043682e-107	-3.22096493043792	0.02	0.313	6.76853783224908e-103
LRP1	1.28937679458643e-106	-3.50430603996003	0.019	0.308	3.10249844313387e-102
PPT1	1.97460268841429e-106	-2.13366481318551	0.059	0.374	4.75128898886245e-102
FCGRT	2.55149798637468e-106	-3.40698883838103	0.034	0.327	6.13941445481476e-102
NDUFS3	3.06036728124053e-106	-1.55615781237829	0.119	0.46	7.36385575212098e-102
APH1A	5.07891942072515e-106	-1.58351978533863	0.095	0.431	1.22208959101489e-101
WWTR1	7.29875262510341e-106	-3.24688473246919	0.018	0.306	1.75622585665238e-101
PFDN2	2.39471244923288e-105	-1.28452807894346	0.155	0.512	5.76215709534415e-101
COPRS	2.78740856748292e-105	-2.23962105900231	0.045	0.35	6.70706249507739e-101
ATP6V1F	1.24144930577707e-104	-1.33591395837305	0.168	0.527	2.98717531956078e-100
PTTG1IP	1.57449259408064e-104	-1.70432280025501	0.09	0.42	3.78854407987683e-100
FZD3	1.63695372310541e-104	-2.57685274606219	0.032	0.326	3.93883804853624e-100
CCT6A	3.15396843578143e-104	-1.27896883907301	0.218	0.569	7.58907885017728e-100
PHPT1	4.02456890471331e-104	-1.15792377925808	0.153	0.515	9.68391769852117e-100
PFN2	4.11079168055688e-104	-3.40586802051859	0.02	0.305	9.89138694175596e-100
TGFBI	5.13541058059587e-104	-3.69992664239318	0.025	0.31	1.23568249390298e-99
NDUFS6	1.08648754664729e-103	-1.09664357808311	0.227	0.595	2.61430633474271e-99
COPA	1.56916862770241e-103	-1.46150678585464	0.133	0.478	3.77573355197755e-99
UBE2E3	1.69492712353915e-103	-1.71727784030938	0.086	0.409	4.0783336446599e-99
RAB31	2.13108873558607e-103	-3.69879644706004	0.017	0.298	5.12782571556719e-99
SLC39A1	4.0189080834599e-103	-2.05402303009498	0.048	0.353	9.67029663042122e-99
PEG10	9.86507646450872e-103	-2.81952645728812	0.033	0.324	2.37373469889009e-98
SPAG16	2.900643003939e-102	-2.87865512332984	0.029	0.317	6.97952719607801e-98
CAPS	5.17694024251421e-102	-2.80279459435468	0.058	0.353	1.24567536115377e-97
PALLD	6.08867797790503e-102	-2.91160161388993	0.025	0.31	1.46505769504351e-97
GNAQ	7.06936630831557e-102	-2.15001360844705	0.054	0.358	1.70103092110689e-97
PRRX1	9.86094101418608e-102	-3.30503590666365	0.019	0.299	2.37273962683345e-97
ILF2	1.13895493232144e-101	-1.44285181930232	0.16	0.499	2.74055335815185e-97
EPS8	1.55434803934519e-101	-3.16463232534818	0.017	0.296	3.74007225227239e-97
NDUFV3	5.38334111478257e-101	-1.92367010749314	0.059	0.366	1.29533953903898e-96
TMEM47	1.27771652354922e-100	-2.94753532224972	0.023	0.303	3.07444149896414e-96
NAV1	1.52208212164159e-100	-3.5181226166302	0.017	0.294	3.66243400109399e-96
EIF4EBP1	2.63570386728755e-100	-2.04323001467854	0.055	0.356	6.34203064546731e-96
ABI2	2.98098992347749e-100	-1.99106882227082	0.052	0.351	7.17285795387154e-96
ZNF667-AS1	3.55600130189906e-100	-3.13213042361541	0.019	0.297	8.55645033262953e-96
ERH	3.90252442317841e-100	-1.11872855512844	0.196	0.556	9.39025426705188e-96
IDH1	5.21963908019273e-100	-2.12811809053482	0.039	0.332	1.25594955547597e-95
PSMB4	6.28413790577478e-100	-1.131498627262	0.211	0.567	1.51208926288753e-95
A2M	9.6570934162304e-100	-2.73806336173135	0.061	0.353	2.32368981781336e-95
KCTD12	1.01519192872567e-99	-3.70918847839396	0.018	0.292	2.4427548188997e-95
MINOS1	1.87926762275442e-99	-1.02365701733067	0.185	0.549	4.52189375387169e-95
CDH2	2.04770081468765e-99	-3.35789976761878	0.019	0.294	4.92717770030141e-95
NSMF	3.69717721448151e-99	-2.3950332045535	0.038	0.326	8.8961478134854e-95
SEPN1	4.39038611402223e-99	-2.69590642872024	0.032	0.316	1.05641470675603e-94
PSMB5	5.08277686957391e-99	-1.71585012554833	0.077	0.388	1.22301777035687e-94
KDELR2	5.57364359911877e-99	-1.80882290015615	0.069	0.375	1.34113012281996e-94
SMARCA1	6.6808157813225e-99	-3.31545049022094	0.017	0.291	1.60753789330182e-94
CSTB	6.98982948123637e-99	-1.19304959756319	0.286	0.649	1.6818927697751e-94
SERPINB6	7.72795941842822e-99	-2.3324008714177	0.036	0.321	1.8595015952622e-94
EGR1	8.83053217499336e-99	-1.6489313296123	0.146	0.475	2.1248026519469e-94
C1orf43	1.10196472320847e-98	-1.31969459466083	0.132	0.47	2.65154751698423e-94
SOX11	1.53973948069106e-98	-3.53198625898576	0.015	0.286	3.70492113843882e-94
GLIS3	1.61260454391501e-98	-3.02039310722545	0.025	0.302	3.88024905356829e-94
UQCC2	2.26759103562595e-98	-1.5100583829165	0.076	0.389	5.45627754992315e-94
LINC00461	2.68295042216124e-98	-3.09456587519789	0.023	0.298	6.45571530580439e-94
STOML2	3.11890025851873e-98	-1.66700412125155	0.089	0.403	7.50469780204776e-94
VMA21	3.18259514863591e-98	-1.4390865848259	0.093	0.416	7.65796044664772e-94
NME1	3.86519069622884e-98	-1.51902447451861	0.085	0.398	9.30042185326584e-94
TPM1	6.19449143614345e-98	-2.78349376819684	0.033	0.315	1.49051852936484e-93
BOLA3	7.86260121558048e-98	-1.6276021932526	0.062	0.365	1.89189910449298e-93
HIF1A	9.7210352971963e-98	-1.263057420231	0.171	0.513	2.33907551321137e-93
NDUFS1	1.12812862406149e-97	-1.65316790957609	0.078	0.388	2.71450309521676e-93
CKAP5	1.99150915445409e-97	-1.91516416243242	0.07	0.373	4.79196932744743e-93
KCNG1	4.96267559822097e-97	-3.10603933220863	0.024	0.298	1.19411900244393e-92
IRAK1	9.1041009336392e-97	-1.73944502999695	0.064	0.364	2.19062876665226e-92
CRYAB	1.78330832645094e-96	-3.1743145069058	0.042	0.322	4.29099649510626e-92
BTF3L4	1.86089048982423e-96	-1.53956024391331	0.086	0.396	4.47767469661507e-92
RCN1	1.91997705394266e-96	-2.26952775252083	0.038	0.321	4.61984878719682e-92
FAM210B	2.96986908409987e-96	-2.67677547003327	0.027	0.301	7.14609899016111e-92
PPP2R1A	3.10790449940607e-96	-1.62978319439599	0.084	0.394	7.47823980647088e-92
CAPG	3.89943249801555e-96	-1.59625196167693	0.099	0.412	9.38281447672501e-92
VMP1	4.011836503675e-96	-1.23678944756838	0.19	0.537	9.65328099514279e-92
EMP2	4.19570363607195e-96	-2.78064604393248	0.019	0.288	1.00957020891163e-91
SEPP1	8.39782774471314e-96	-3.72294948616052	0.04	0.315	2.02068531193288e-91
POLE4	1.00039010310523e-95	-1.42784103111964	0.124	0.447	2.40713866609181e-91
TXNDC17	1.70907934546932e-95	-1.00599314810816	0.139	0.482	4.11238672106828e-91
PARP1	1.87960449031387e-95	-1.26800391660896	0.183	0.523	4.52270432459323e-91
UCHL1	2.21828868848759e-95	-2.65195587855325	0.03	0.305	5.33764624223883e-91
PHGDH	3.53121431170099e-95	-2.72340874491252	0.035	0.31	8.49680787681493e-91
PGRMC1	5.01760672571743e-95	-1.8060738053066	0.072	0.369	1.20733653034213e-90
ASS1	5.95981648946959e-95	-3.6650422286695	0.018	0.282	1.43405104369617e-90
ZFP36L1	1.01130510966781e-94	-0.980305506903822	0.439	0.759	2.43340235488269e-90
SNRPG	1.48609670812881e-94	-0.936909752460073	0.268	0.626	3.57584589909954e-90
NRP1	3.42714405109712e-94	-4.57624100478918	0.01	0.267	8.24639401574989e-90
S100B	4.1097752955383e-94	-3.36348013631954	0.026	0.292	9.88894131612425e-90
3,00 ARL	4.75597076203779e-94	-1.99906790399506	0.039	0.319	1.14438168476153e-89
ARPC1A	5.14666711629782e-94	-2.02096549043894	0.052	0.339	1.23839104152358e-89
SRP9	6.53766188281911e-94	-1.02383664947211	0.215	0.565	1.57309220224393e-89
5,00 LSM	9.90264538851123e-94	-1.31891076081135	0.15	0.48	2.38277453338357e-89
USMG5	1.25367146579149e-93	-0.815491985817616	0.249	0.625	3.01658428098748e-89
NCS1	1.59546763979412e-93	-3.35781904045191	0.017	0.277	3.83901423487261e-89
PLEKHA5	1.69243794775638e-93	-2.04622277560377	0.051	0.334	4.07234418989141e-89
RAB1A	1.69696215970703e-93	-1.23249439553661	0.102	0.42	4.08323034868705e-89
COL6A1	3.03543026940176e-93	-3.50349548360401	0.02	0.281	7.30385231423452e-89
PSMA7	3.95610282680822e-93	-0.761198641286575	0.469	0.787	9.51917462186594e-89
PPP2CB	5.51192738014203e-93	-1.87831264756481	0.061	0.351	1.32627996620978e-88
FMNL2	6.34178718246845e-93	-2.98285154579402	0.02	0.284	1.52596083184556e-88
PSAT1	9.58454478558334e-93	-2.63184781547451	0.033	0.304	2.30623316630706e-88
TMEM14C	1.08895000104246e-92	-1.12889865359112	0.13	0.459	2.62023149250837e-88
CD14	1.26014292587682e-92	-4.22797086970273	0.024	0.282	3.03215590824481e-88
FAM213A	2.20626754728957e-92	-2.47639240791226	0.028	0.296	5.30872097228817e-88
NDUFC1	2.5911732990104e-92	-1.05734583478367	0.131	0.462	6.23488119207883e-88
FSTL1	2.67676737986056e-92	-2.81533529568631	0.028	0.294	6.44083766942049e-88
UBL5	6.14255957973604e-92	-0.753915624308812	0.396	0.747	1.47802268607609e-87
MYL6B	9.57752109307425e-92	-1.97052636012497	0.044	0.319	2.30454312541553e-87
SLC44A1	1.60985312771722e-91	-2.45947901528012	0.036	0.306	3.87362859591318e-87
CNTLN	1.72924199531904e-91	-2.90835404728885	0.02	0.281	4.16090208913666e-87
PDIA4	2.47885450138747e-91	-1.6398592515616	0.071	0.366	5.96461970123852e-87
MRPL41	2.88194676865796e-91	-1.13005056053675	0.145	0.479	6.93454031474477e-87
SSBP1	5.80152418785048e-91	-0.974052837171211	0.266	0.61	1.39596275008058e-86
WDR34	6.50646730652971e-91	-2.39018801383565	0.03	0.294	1.56558616329718e-86
DAB2	6.59891549708188e-91	-3.69352965419449	0.02	0.276	1.58783104690784e-86
GGCT	1.52797772985573e-90	-1.51788135629923	0.089	0.387	3.67662001357885e-86
GLO1	1.57276600258816e-90	-1.36518560605542	0.092	0.398	3.78438955542764e-86
SPTBN1	1.63878785403747e-90	-1.52669387481217	0.118	0.425	3.94325133438495e-86
ITGB8	1.92510502416545e-90	-3.1358741470861	0.021	0.279	4.63218770914691e-86
PSMB2	3.21756744177229e-90	-1.23501063918654	0.128	0.448	7.74211077839249e-86
ZNF462	3.76326266642607e-90	-2.90267051798993	0.02	0.277	9.05516262795441e-86
HMGB3	4.90059405223556e-90	-2.28490553053532	0.045	0.316	1.17918094084892e-85
C1QB	6.2757433679302e-90	-4.06535041989865	0.067	0.324	1.51006936919137e-85
LGMN	9.18702483060071e-90	-3.72376805511261	0.018	0.271	2.21058191473914e-85
MLEC	1.09094512671732e-89	-1.2556673364794	0.116	0.433	2.62503216390721e-85
KCNN3	1.31064611578459e-89	-3.03819930449699	0.018	0.272	3.15367668380089e-85
ANXA1	1.67014316064335e-89	-1.01526679402435	0.4	0.722	4.01869847314004e-85
FDPS	2.08776336419463e-89	-1.37588313674633	0.125	0.435	5.02357620692511e-85
SNAPIN	2.21441889901009e-89	-1.95750486313702	0.045	0.318	5.32833475479807e-85
CXXC5	2.61019869199623e-89	-2.03531960172301	0.052	0.326	6.28066009268133e-85
MORF4L2	2.7010352338916e-89	-1.06632544124772	0.192	0.531	6.49923097978997e-85
GPX4	2.93912238800462e-89	-1.00369722815925	0.274	0.618	7.07211629001671e-85
CTNNB1	4.36269005312095e-89	-1.31335607413498	0.105	0.411	1.04975048058196e-84
MS4A6A	5.49607283310498e-89	-3.94566204825463	0.024	0.274	1.32246504510172e-84
TJP1	6.29260525146772e-89	-4.15648181830807	0.008	0.253	1.51412667560816e-84
MYO10	7.11145505763632e-89	-3.07620259068584	0.015	0.266	1.71115831596845e-84
GNB1	1.08025880325232e-88	-0.973177335401234	0.201	0.545	2.59931873238573e-84
NDUFA8	1.44774778664865e-88	-1.58164252156887	0.072	0.358	3.48357072423399e-84
TSC22D4	1.60675177332816e-88	-1.73788330431513	0.144	0.438	3.86616611698221e-84
MRPL52	1.93349741567202e-88	-1.12764095770082	0.121	0.439	4.65238148159001e-84
BNIP3L	2.77128214446133e-88	-1.2833952144944	0.13	0.445	6.66825909600285e-84
C1QA	2.90541138875879e-88	-3.80914047133379	0.055	0.31	6.99100088363141e-84
NDUFC2	3.14235198384686e-88	-0.997534049618499	0.171	0.506	7.56112734353232e-84
ADAM9	3.34561021333694e-88	-2.60001861604956	0.025	0.281	8.05020729533134e-84
PTRF	6.88306382586595e-88	-3.3505899800313	0.014	0.262	1.65620281777987e-83
RFX3	7.57644963140844e-88	-2.1129479345561	0.046	0.316	1.8230453103095e-83
TRPS1	7.71447674370866e-88	-1.83507682428011	0.058	0.336	1.85625739407118e-83
CHMP2A	8.22679561029428e-88	-1.02209825026011	0.148	0.476	1.97953155974901e-83
C1orf61	8.44790019795881e-88	-2.72491323204225	0.083	0.36	2.03273374563285e-83
FXYD6	9.41626582496342e-88	-2.76297496649596	0.02	0.272	2.2657418828027e-83
TNC	1.88012036470945e-87	-2.63586665794207	0.033	0.292	4.52394562156389e-83
ATP5G1	4.83592555011812e-87	-1.03332343945614	0.139	0.463	1.16362040586942e-82
CAPZA2	8.24189069568189e-87	-1.13268161778099	0.143	0.465	1.98316373919498e-82
AQP4	1.07379933691216e-86	-2.67339441248705	0.03	0.285	2.58377596447804e-82
CHCHD2	1.34259341241759e-86	-0.823892679513439	0.477	0.766	3.23054826895921e-82
FNBP1L	1.43123451555864e-86	-2.85329887251473	0.017	0.265	3.44383649133721e-82
2,00 MLF	1.73467390734363e-86	-1.3661420413887	0.098	0.399	4.17397235585025e-82
GRHPR	1.76263662877819e-86	-1.5398553701985	0.064	0.342	4.24125625616607e-82
TUBB6	1.7659416540488e-86	-3.06868290871096	0.012	0.256	4.24920880797222e-82
LINC00844	2.11519065076741e-86	-2.61428040220045	0.024	0.275	5.08957174387655e-82
POU3F3	2.34490830154671e-86	-2.73018576856278	0.026	0.278	5.6423183551817e-82
RHEB	3.64746278331618e-86	-1.16530787944422	0.139	0.456	8.7765249492154e-82
NDUFB6	3.98173988796835e-86	-1.14949747385489	0.139	0.46	9.58086251842944e-82
MLTK	4.21963102346767e-86	-2.49331751273246	0.023	0.274	1.01532761686679e-81
SLC35F6	4.6068040854652e-86	-2.53886852525363	0.024	0.275	1.10848919904464e-81
PTPRZ1	5.58643093809914e-86	-3.20416459779414	0.024	0.273	1.34420701232542e-81
TMEM9	6.90373221862322e-86	-2.20510146833612	0.036	0.297	1.66117604644512e-81
NAGK	1.05646342870466e-85	-1.6488829918601	0.064	0.344	2.54206230214914e-81
MCFD2	1.21052144400106e-85	-1.32414384504537	0.085	0.377	2.91275669855536e-81
IGFBP7	1.33058808839436e-85	-3.19357534403674	0.055	0.32	3.20166105829452e-81
NIFK	1.61289136407185e-85	-1.15396917263553	0.138	0.452	3.88093920022969e-81
GABBR2	1.96919786030279e-85	-3.24468637651175	0.024	0.271	4.73828389146058e-81
H3F3A	2.16554128630631e-85	-0.668767369591467	0.828	0.921	5.21072544311025e-81
ZFHX4	2.87088659826519e-85	-3.19774192645184	0.017	0.26	6.9079273327457e-81
OLA1	5.92618285672687e-85	-1.24687539977814	0.106	0.406	1.42595811898562e-80
ZFHX3	8.94442983963704e-85	-2.88147885148187	0.03	0.279	2.15220870801346e-80
TUBA1C	1.07499130056302e-84	-1.18136304038961	0.176	0.492	2.58664406741473e-80
C9orf3	1.13314083704983e-84	-2.7897213756828	0.02	0.266	2.72656348210931e-80
TAGLN2	1.26273528409294e-84	-1.06602595552505	0.339	0.649	3.03839364058442e-80
RTN1	1.43964368585818e-84	-2.9663767482802	0.014	0.254	3.46407063691195e-80
CKAP4	2.16438758948877e-84	-2.55953820721684	0.02	0.266	5.20794941782789e-80
TIMM10	2.33566884956634e-84	-1.31476023849663	0.095	0.386	5.62008638582652e-80
PSMC4	2.34220695100607e-84	-1.22960358333216	0.117	0.421	5.63581836551081e-80
DCLK1	3.02454498020212e-84	-3.10966393990454	0.015	0.256	7.27766013136233e-80
MT1X	5.7296714083432e-84	-1.86591544377327	0.082	0.362	1.37867353427554e-79
HEY1	6.30027591196779e-84	-3.29331290977314	0.019	0.261	1.51597238993769e-79
SDHC	8.06528566469906e-84	-1.36671218499447	0.087	0.375	1.94066903663989e-79
VEGFA	9.7576660322561e-84	-2.57939882487252	0.045	0.301	2.34788960068146e-79
ARHGAP5	1.22917840735806e-83	-1.23867239238856	0.11	0.409	2.95764908378497e-79
LTBP1	1.50957477235111e-83	-3.88974850334406	0.014	0.25	3.63233881723125e-79
ENO2	2.23459322938053e-83	-2.59213333540589	0.039	0.293	5.37687822853544e-79
METRN	2.24782453707573e-83	-2.442497451256	0.045	0.301	5.40871540111163e-79
PIN4	3.42980530100304e-83	-1.00723565230694	0.089	0.381	8.25279751527352e-79
OGFRL1	3.44876343349682e-83	-1.80371585761784	0.064	0.334	8.29841457368004e-79
C1QC	3.73697817599848e-83	-4.50340979277273	0.024	0.259	8.99191688708755e-79
RABL5	4.26331527473242e-83	-2.22819178917451	0.03	0.28	1.02583892140611e-78
SEPW1	4.39437040005859e-83	-0.97204663641954	0.281	0.605	1.0573734056621e-78
SMS	4.81740260846854e-83	-1.31446759880582	0.095	0.384	1.1591634156497e-78
LINC00478	6.40620998266798e-83	-3.00079156879527	0.019	0.26	1.54146224602957e-78
CYR61	7.39090008127666e-83	-2.69981446513899	0.027	0.272	1.77839837755679e-78
PYGL	1.06541148268194e-82	-2.82524885663625	0.014	0.251	2.56359310962928e-78
TMEM147	1.113472758533e-82	-1.15640292248826	0.096	0.39	2.67923815158212e-78
NUDC	1.134677957197e-82	-1.11161360074524	0.201	0.521	2.73026210060742e-78
EMP1	1.22102666939959e-82	-3.09299250990766	0.025	0.267	2.9380343719093e-78
CTXN1	1.66351364330699e-82	-3.37348328965091	0.015	0.251	4.00274652852529e-78
SCRG1	1.80140063619354e-82	-3.05216300853284	0.024	0.266	4.33453021080889e-78
VPS35	1.81439865312768e-82	-1.23949049684615	0.103	0.399	4.36580603915583e-78
GNB2	3.18517835782169e-82	-0.987312704519759	0.165	0.485	7.66417616459056e-78
VDAC1	3.36554579383864e-82	-0.917595723483825	0.201	0.535	8.09817628913453e-78
KIFAP3	3.51885808039954e-82	-1.60019925980239	0.067	0.339	8.46707631305737e-78
UBE2R2	5.01626201005792e-82	-1.1675221091052	0.108	0.405	1.20701296486014e-77
ITM2C	5.01759900775643e-82	-1.40724097892888	0.128	0.418	1.20733467324635e-77
GPC1	5.56296351318566e-82	-2.69462017790739	0.02	0.26	1.33856028054273e-77
CD163	6.42132175589911e-82	-3.87509141589955	0.017	0.25	1.54509844090444e-77
BICD1	6.59268383976747e-82	-2.21314091687759	0.039	0.29	1.58633158552485e-77
ZNHIT1	8.09891147881105e-82	-0.964313794559332	0.202	0.526	1.94876008003152e-77
DYNLRB1	1.01418921426619e-81	-0.933653609723579	0.196	0.53	2.4403420873673e-77
AKR1A1	1.76438186021785e-81	-1.64736994387562	0.067	0.335	4.24545563205619e-77
DARS	1.79162390586092e-81	-1.25902399718755	0.113	0.408	4.31100544228255e-77
EI24	2.0492994604232e-81	-2.0061693786106	0.035	0.284	4.93102436167031e-77
EIF5B	2.7179803618093e-81	-0.860212611390721	0.274	0.612	6.54000434658555e-77
PSMB7	3.02660573416728e-81	-1.04190257717023	0.152	0.463	7.28261871755332e-77
ARHGAP21	3.48562258206738e-81	-1.61226015577051	0.056	0.318	8.38710505697052e-77
SSR1	3.96931729093107e-81	-1.10453410743316	0.101	0.39	9.55097126543833e-77
MAOB	4.90364374147302e-81	-2.62898309154781	0.028	0.269	1.17991475707324e-76
SYPL1	5.42999352220084e-81	-1.51106533332552	0.079	0.353	1.30656504131197e-76
MAP2	6.6959742862535e-81	-2.76537451287594	0.024	0.263	1.61118533275832e-76
RASD1	6.83205438049833e-81	-2.1231815491626	0.042	0.293	1.64392892503551e-76
PCBP1	7.23446852826238e-81	-0.794290966077629	0.317	0.675	1.74075781727049e-76
ALDOA	8.0788240439886e-81	-0.999849832279698	0.356	0.673	1.94392664146454e-76
ZSCAN18	9.04384933373866e-81	-2.39804883155501	0.032	0.276	2.1761310266842e-76
VCP	1.27765314833743e-80	-0.992689535111953	0.161	0.477	3.07428900552952e-76
ATP6AP1	1.37855717142265e-80	-2.11550937651745	0.041	0.292	3.31708426587718e-76
CHMP5	1.70001388569905e-80	-1.00790553218889	0.136	0.442	4.09057341176905e-76
SOX4	1.96460532980301e-80	-1.69880766144579	0.086	0.356	4.72723334457199e-76
RN7SL1	2.00824991278665e-80	-1.25740486351642	0.096	0.379	4.83225094014724e-76
RTN3	2.31434635905087e-80	-1.16301249330775	0.123	0.422	5.5687802091482e-76
RHBDD2	3.2406970706655e-80	-1.89987197872015	0.056	0.315	7.79776529143533e-76
MAP3K13	5.18019397709212e-80	-2.13980791965933	0.034	0.279	1.24645827476791e-75
APOA1BP	5.40508525207712e-80	-1.66515503763218	0.058	0.32	1.3005716133548e-75
ARHGAP1	6.8083767782681e-80	-1.71872162533127	0.051	0.306	1.63823162038687e-75
MPZL1	7.99076154731448e-80	-2.64157429156969	0.025	0.263	1.92273704351481e-75
LDHB	8.82601195375137e-80	-0.906848395052032	0.369	0.67	2.12371499631165e-75
SOCS2	8.96145187252468e-80	-2.1313245725924	0.047	0.298	2.15630454956689e-75
PTPLAD1	9.98604153703028e-80	-1.48248660682974	0.065	0.331	2.40284131464023e-75
GADD45GIP1	1.53620921482661e-79	-0.935547427858053	0.152	0.468	3.69642661271578e-75
RNF130	1.81647870560198e-79	-2.08416186415517	0.049	0.3	4.37081106141949e-75
FAM120A	4.42163850781944e-79	-1.01280275714203	0.124	0.422	1.06393465775151e-74
BCAP31	7.35112233891468e-79	-1.07189887389603	0.124	0.424	1.76882705718965e-74
VCL	7.80672713774665e-79	-1.84749250392955	0.059	0.316	1.8784546838846e-74
IFI6	7.98472718076981e-79	-1.2919852768403	0.225	0.53	1.92128505423683e-74
FAM171B	1.0504900066499e-78	-2.55052615977027	0.021	0.253	2.52768905400098e-74
CBX5	1.0907029137228e-78	-1.29048658321138	0.119	0.403	2.62444935099981e-74
SRP14	1.52281036206971e-78	-0.677373548603679	0.621	0.844	3.66418629321213e-74
CNIH4	1.59578393192004e-78	-1.50875664283939	0.071	0.337	3.83977529698599e-74
EBNA1BP2	1.60612183081577e-78	-1.61898175887738	0.065	0.327	3.8646503493089e-74
C14orf2	1.77138882227849e-78	-0.743747271971941	0.246	0.594	4.26231578416649e-74
PRDX3	2.16654477903939e-78	-1.58621782327621	0.067	0.328	5.21314004732459e-74
SEC61A1	2.72228254405637e-78	-1.50487948159645	0.073	0.339	6.55035625750845e-74
BCAP29	2.7525977993044e-78	-1.28750148129649	0.068	0.334	6.62330082468626e-74
PDE4DIP	2.81177517683787e-78	-1.25207015241283	0.1	0.382	6.76569343050729e-74
DNALI1	3.12484987588922e-78	-2.5596985266243	0.027	0.263	7.51901377136463e-74
FAM127B	4.14085228926084e-78	-2.37432987211506	0.024	0.257	9.96371877841944e-74
ARF3	1.1296352628734e-77	-1.75891360725861	0.045	0.293	2.71812836952599e-73
SERPINE2	2.53845256131056e-77	-2.31060777697962	0.039	0.279	6.10802455302547e-73
SARS	2.70377855338607e-77	-1.18776955086126	0.116	0.402	6.50583195515755e-73
LINC00116	2.85374490869224e-77	-1.32917663940432	0.067	0.329	6.86668099929527e-73
C9orf24	3.3532741865332e-77	-3.16454675737219	0.027	0.257	8.06864834763618e-73
DYNLT1	4.23523553848816e-77	-0.889201821116255	0.161	0.473	1.01908237527102e-72
PCP4	5.07058637926782e-77	-3.00580078921306	0.032	0.264	1.22008449457942e-72
PSMD4	5.27525874159944e-77	-0.968242929915838	0.181	0.492	1.26933275840366e-72
CCL2	5.8870430488099e-77	-2.8268629752312	0.032	0.265	1.41654029840464e-72
SGK1	7.26419861915144e-77	-2.2812054210817	0.086	0.336	1.74791147174022e-72
RAD23B	7.28395793586532e-77	-1.24538570833193	0.114	0.399	1.75266595852791e-72
YWHAQ	7.56002223675281e-77	-0.93599391562608	0.327	0.622	1.81909255060746e-72
HSD17B10	1.14756454780583e-76	-1.30621014271427	0.095	0.37	2.76126981493039e-72
RNF181	1.92021098952169e-76	-0.947186545051866	0.11	0.399	4.6204116829871e-72
TTC3	1.97226064855188e-76	-0.876638812245574	0.19	0.504	4.74565357254554e-72
CCT7	2.91163441118943e-76	-1.04402831201893	0.138	0.435	7.00597472020401e-72
PPP1R14B	4.30196583347663e-76	-0.968071788830415	0.143	0.438	1.03513901885115e-71
TMED10	4.41890445124486e-76	-0.846637274097921	0.168	0.484	1.06327678905854e-71
ADI1	4.72415929510313e-76	-1.29187638752812	0.094	0.368	1.13672720958772e-71
SRM	8.35940830423253e-76	-1.35369011578681	0.085	0.352	2.01144082616443e-71
CD151	8.68169466893907e-76	-2.05779903322421	0.039	0.277	2.08898937124012e-71
RNASE1	1.04698738798202e-75	-3.91566189260191	0.052	0.28	2.51926105296234e-71
TMCO1	1.28430344573775e-75	-0.773416403865508	0.179	0.498	3.09029095113417e-71
SCNM1	1.35257662544409e-75	-1.59981691038257	0.068	0.325	3.25456987614357e-71
HSDL2	1.92490956717472e-75	-1.73553525059485	0.042	0.284	4.63171740053581e-71
ERCC1	2.06505062579571e-75	-1.36718841680333	0.056	0.308	4.96892481578963e-71
LGALS3BP	2.38004121776891e-75	-2.33229866405156	0.033	0.265	5.72685517819554e-71
TIMM13	2.43081061771877e-75	-1.29177314204202	0.092	0.361	5.8490165083549e-71
KPNB1	2.73740256782965e-75	-0.867041927163543	0.207	0.525	6.58673805871169e-71
CDK4	3.04101564804275e-75	-1.64384339122558	0.052	0.298	7.31729185232046e-71
ELAVL1	3.10719348794388e-75	-1.32686162667034	0.074	0.336	7.47652897069057e-71
CEBPD	3.21732159727497e-75	-0.915142834672593	0.2	0.511	7.74151922736304e-71
TMEM261	3.69695813296636e-75	-1.32103448207723	0.077	0.339	8.89562065954365e-71
FKBP1A	4.032683203241e-75	-0.947674077194736	0.138	0.437	9.70344232363849e-71
KIF21A	4.36041911858269e-75	-1.58053214686679	0.09	0.353	1.04920404831337e-70
TBCB	7.84075142733045e-75	-1.00962978447423	0.136	0.432	1.88664160844425e-70
FAM115A	1.08788875487013e-74	-1.60171323282607	0.042	0.282	2.61767792196851e-70
NDUFB11	1.15137821748326e-74	-0.776350392672675	0.304	0.63	2.77044626690822e-70
PRKDC	1.21327793111704e-74	-0.90172539274872	0.213	0.523	2.91938935785383e-70
ECHS1	1.48454489128972e-74	-1.06675054567268	0.106	0.386	3.57211191742132e-70
SSX2IP	2.67546872214249e-74	-1.97804625025401	0.046	0.285	6.43771283921926e-70
PSMD14	2.89717497387711e-74	-1.01436964467212	0.111	0.391	6.97118242214311e-70
CTSD	2.96399738641079e-74	-1.80893319150378	0.197	0.473	7.13197051118165e-70
POLR2L	3.24623555200412e-74	-0.815392086913483	0.211	0.536	7.8110919852323e-70
VBP1	4.74053667412977e-74	-1.16192995660248	0.102	0.377	1.1406679345291e-69
FAM136A	5.53818388339847e-74	-1.13792848450831	0.106	0.381	1.33259780602334e-69
VAMP3	5.75101961515416e-74	-1.90679988202904	0.036	0.27	1.38381033979839e-69
POLD2	6.15609452622775e-74	-1.93261733605169	0.036	0.268	1.48127946490092e-69
TCEB2	7.43851466137633e-74	-0.660256199540831	0.341	0.683	1.78985539782037e-69
CAPNS1	8.24257872163794e-74	-0.950102892029893	0.123	0.41	1.98332929200052e-69
GBAS	9.01469483404519e-74	-1.41210585368512	0.072	0.327	2.16911587096795e-69
PHC2	9.07285495321013e-74	-1.84608705991422	0.042	0.28	2.18311035884142e-69
COL6A2	1.04019005030559e-73	-2.63421870677078	0.031	0.258	2.5029052990453e-69
ENSA	1.53681622008597e-73	-0.930354819787494	0.233	0.542	3.69788718877086e-69
NONO	1.6583597042164e-73	-0.846135534192605	0.206	0.525	3.99034512028549e-69
PCBD1	2.20579615505167e-73	-1.4483607398133	0.043	0.28	5.30758670828532e-69
AURKAIP1	2.47985584082291e-73	-0.818541697604265	0.2	0.517	5.96702912418808e-69
ARMCX3	2.72608208983238e-73	-1.07049135865867	0.099	0.372	6.55949872455466e-69
LAMTOR5	2.85706425207855e-73	-0.872061459590215	0.172	0.477	6.8746680033514e-69
COPS6	3.36631387797554e-73	-1.04065193264535	0.118	0.4	8.10002445318474e-69
PRR24	3.58733296865912e-73	-2.30004813883804	0.033	0.26	8.63184058918758e-69
SMAD5	4.62909042910542e-73	-1.8891125561438	0.04	0.274	1.11385173905135e-68
IPO9	9.03095328396808e-73	-1.520115629552	0.052	0.293	2.1730279791884e-68
RRAGA	1.06820620773256e-72	-1.17099974741707	0.081	0.342	2.57031777704608e-68
SAP30	2.29234238067698e-72	-1.02618002875361	0.118	0.399	5.51583423638495e-68
P4HB	2.70496477981462e-72	-1.10331116515093	0.165	0.458	6.50868625318993e-68
ESF1	3.14054880427241e-72	-1.22048809070274	0.082	0.341	7.55678853284027e-68
PRDX2	3.76741464875515e-72	-1.07031599019252	0.179	0.466	9.06515312783463e-68
BMPR2	4.03462940017744e-72	-1.71943026323426	0.044	0.278	9.70812526270695e-68
NUDT3	4.49454320022432e-72	-1.19603610528209	0.093	0.357	1.08147698483797e-67
C20orf27	4.51815278176486e-72	-2.28162323563383	0.03	0.254	1.08715792234826e-67
PDZD11	4.57448918824329e-72	-1.38109004170937	0.059	0.305	1.1007135884751e-67
HES6	5.50550551319063e-72	-2.79159725558759	0.058	0.291	1.32473473658393e-67
TFPT	5.71236235737356e-72	-1.47042541017629	0.061	0.309	1.37450863043123e-67
ANAPC11	9.86512998482448e-72	-0.741522533010535	0.205	0.521	2.37374757694847e-67
ZCRB1	1.1763088571023e-71	-0.800645986457216	0.171	0.477	2.83043437195955e-67
RNF187	1.30709542847626e-71	-1.13939461449157	0.101	0.367	3.14513301999957e-67
NDUFA4	1.62331533579302e-71	-0.692396683571014	0.439	0.746	3.90602136098517e-67
CDKN2C	1.97906054402129e-71	-1.96641103730628	0.045	0.278	4.76201548102402e-67
HIP1	2.01286633454717e-71	-1.71190544637678	0.053	0.291	4.8433589741874e-67
NANS	2.34050904970081e-71	-1.13656667689949	0.086	0.349	5.63173287539008e-67
PSENEN	2.40341955722084e-71	-1.04763272872102	0.086	0.348	5.78310813858479e-67
RRBP1	2.43672453492425e-71	-0.832931567490176	0.165	0.465	5.86324657593473e-67
PEBP1	2.63705491177512e-71	-0.87371849526366	0.269	0.583	6.34528152871329e-67
IFI27	4.07947943023892e-71	-0.876308116142966	0.102	0.364	9.81604340504089e-67
LYZ	4.43538263141262e-71	-3.73268992075077	0.058	0.281	1.0672417687705e-66
DAD1	5.92645973604326e-71	-0.814559993809018	0.226	0.543	1.42602474168673e-66
CHMP3	6.59980478431339e-71	-1.15404958688162	0.081	0.337	1.58804502720149e-66
RAB14	7.24107780346609e-71	-0.91649260284754	0.144	0.436	1.74234814107001e-66
MAGED2	8.01665409433935e-71	-1.43666663600349	0.073	0.321	1.92896730817993e-66
NHP2	9.5970708849239e-71	-0.872120976484536	0.113	0.388	2.30924719633039e-66
TCEAL8	1.20934013608416e-70	-1.26002913755837	0.055	0.293	2.90991423544571e-66
CCDC104	1.33640461074697e-70	-1.44027668598666	0.068	0.313	3.21565677437936e-66
PNKD	1.45924916668535e-70	-1.03490960295282	0.127	0.404	3.51124534487829e-66
MRPL36	1.54331463760068e-70	-1.32053138561956	0.079	0.332	3.71352368099476e-66
PLD3	1.65869944719042e-70	-2.10706739967786	0.041	0.268	3.99116260982959e-66
CRYGS	2.7324753388154e-70	-2.88698193662088	0.033	0.251	6.57488216025762e-66
ACP1	4.08802914865068e-70	-0.884419174742616	0.156	0.449	9.83661573748328e-66
KCNQ1OT1	4.42324106065982e-70	-1.10324378394267	0.161	0.436	1.06432026401597e-65
MRPL33	4.5515041991047e-70	-0.833152366943559	0.139	0.425	1.09518294038857e-65
AHCY	4.96500725579137e-70	-1.82331592404757	0.031	0.252	1.19468004588852e-65
GTF3C6	6.92003040642366e-70	-0.98552823021238	0.126	0.406	1.66509771639366e-65
SCOC	7.60677208801901e-70	-1.47395544372377	0.064	0.307	1.83034149981913e-65
AIDA	8.3582347322381e-70	-0.986292018676048	0.1	0.365	2.01115844127113e-65
PIK3R3	8.7570450525784e-70	-1.91535614877913	0.042	0.269	2.10712018055141e-65
ZNF428	9.12807361054197e-70	-1.11550492432422	0.114	0.384	2.19639707216861e-65
PRNP	1.00190710774902e-69	-1.07431258277297	0.127	0.403	2.4107888826657e-65
KRTCAP2	1.07946279953083e-69	-1.0639894439839	0.091	0.352	2.59740338823108e-65
MRPL19	1.64709692989417e-69	-1.37892721751407	0.056	0.293	3.96324463271136e-65
ERGIC3	1.66418397321891e-69	-1.06808448353781	0.083	0.338	4.00435947635934e-65
FNDC3B	4.04325941668634e-69	-1.7983713475673	0.049	0.277	9.72889080843067e-65
GPI	4.14831992840266e-69	-1.3070941425974	0.083	0.333	9.98168741172249e-65
COA6	4.37807926277256e-69	-0.906417117380507	0.102	0.368	1.05345343220833e-64
UBA1	4.41167811262048e-69	-1.26843561979081	0.075	0.322	1.06153798745874e-64
LSMD1	5.20735593169888e-69	-0.888210039955208	0.133	0.414	1.25299398428538e-64
ALDH9A1	5.25798130036618e-69	-1.32452292971472	0.074	0.319	1.26517546049411e-64
NARS	6.56444053685724e-69	-1.12581659665214	0.096	0.357	1.57953568197859e-64
POLR2J	8.69829070383212e-69	-0.925259581658692	0.157	0.447	2.09298270915608e-64
EPRS	8.88199479864966e-69	-1.09050701713177	0.133	0.408	2.13718558845108e-64
RHOQ	1.22440997226713e-68	-1.44617102992312	0.063	0.302	2.94617527526917e-64
LAP3	1.24710632731962e-68	-0.935609665886216	0.174	0.463	3.00078724479646e-64
SPIN1	2.05618248833836e-68	-1.66439828929291	0.039	0.262	4.94758630343975e-64
ATP6V1B2	3.02118432559103e-68	-2.05336578060467	0.039	0.258	7.26957372423714e-64
BLVRA	3.8539709069124e-68	-1.3661538261001	0.049	0.279	9.27342479621262e-64
FAM50A	5.69041680050875e-68	-0.964399447976197	0.125	0.4	1.36922809053841e-63
DPY30	6.49523409021275e-68	-1.03014133036274	0.111	0.376	1.56288322678699e-63
TRAPPC3	6.55114794087464e-68	-1.11445905368657	0.089	0.342	1.57633721753326e-63
GSTM3	1.03098360213479e-67	-1.86812031661946	0.044	0.268	2.48075274345672e-63
NAA20	1.45660609802219e-67	-1.55025579753992	0.056	0.289	3.50488559306099e-63
AK3	1.48026662856534e-67	-1.65767235647558	0.052	0.281	3.56181756165391e-63
MFF	1.70354401902638e-67	-1.22614014473464	0.086	0.336	4.09906761858127e-63
GNPDA1	2.76474941036794e-67	-1.19912167496085	0.061	0.299	6.65254003122734e-63
PEPD	2.90867964852596e-67	-1.29276402915644	0.061	0.296	6.99886497028317e-63
SOD2	3.24980574193916e-67	-1.42323418788145	0.296	0.577	7.81968257625401e-63
DDT	3.73466177790015e-67	-0.756828156684095	0.21	0.52	8.98634316998333e-63
CSNK2A1	5.35265678284374e-67	-1.26932943083931	0.067	0.304	1.28795627508786e-62
RPL35	5.61924775298662e-67	-0.476834298807678	0.904	0.942	1.35210339432364e-62
MRPS33	5.86688953909259e-67	-1.25934109849096	0.064	0.301	1.41169096089646e-62
EIF1AX	6.11630390591648e-67	-0.774901727854529	0.26	0.577	1.47170504584162e-62
TWF1	6.49204088057635e-67	-1.45171048698261	0.067	0.306	1.56211487668428e-62
MDH1	8.47472466303568e-67	-0.648504900982301	0.165	0.462	2.03918824841965e-62
MRPL55	1.29809724133812e-66	-1.01593990656918	0.11	0.371	3.1234815821078e-62
RRAGC	2.35235215373981e-66	-1.60493241862107	0.046	0.269	5.66022975232872e-62
SEPT11	2.59031006780147e-66	-1.47874562278805	0.07	0.305	6.2328040851439e-62
GARS	2.86447652949877e-66	-1.2640888831334	0.093	0.341	6.89250342527995e-62
GDI1	3.1141971840758e-66	-1.57026541162615	0.051	0.277	7.4933812643232e-62
LINC00998	3.28307191605147e-66	-1.41609767043812	0.056	0.285	7.89972764440304e-62
ARL5A	3.37348076127389e-66	-1.06944923919404	0.119	0.381	8.11726940777722e-62
TSEN34	3.57681932060458e-66	-1.46951050290333	0.055	0.284	8.60654264923874e-62
PMVK	4.01054739715627e-66	-1.20399707095814	0.093	0.343	9.65017914703742e-62
UQCRFS1	4.18239910621426e-66	-0.801581558345165	0.163	0.453	1.00636887293727e-61
PPIA	5.98061257851445e-66	-0.550954786527089	0.74	0.891	1.43905499864215e-61
ROCK2	7.05523944247764e-66	-1.07532256146051	0.104	0.359	1.69763171464897e-61
SCP2	7.48628801021446e-66	-0.790814177795677	0.159	0.447	1.8013506210178e-61
LINC00657	8.06382679751009e-66	-0.876859162698887	0.167	0.454	1.94031800401688e-61
FKBP3	9.30772373609992e-66	-0.854170014580457	0.093	0.348	2.23962448538036e-61
NOP10	9.83858248544716e-66	-0.669678915458078	0.184	0.484	2.36735971764829e-61
PHLDA1	1.33948493045095e-65	-1.28606958269847	0.111	0.365	3.22306863965108e-61
CPEB4	1.41185000494735e-65	-1.25726634794525	0.092	0.337	3.39719348190433e-61
STMN1	1.54099828433203e-65	-0.701698090805692	0.283	0.579	3.70795007175973e-61
RBBP4	1.54391823283015e-65	-0.89428362203939	0.159	0.438	3.7149760518359e-61
C7orf73	1.70076789247266e-65	-0.844349004019843	0.136	0.409	4.09238770286772e-61
B4GALT5	2.3331609005886e-65	-1.57814588816279	0.056	0.281	5.61405175899628e-61
PREPL	3.17241017249018e-65	-1.38401723507711	0.055	0.28	7.63345335704588e-61
CTSZ	3.42466161552403e-65	-2.79521585920991	0.061	0.269	8.24042077927392e-61
MRPL37	4.28581691468443e-65	-1.39112025017754	0.053	0.277	1.03125326601137e-60
APEX1	4.48985537009231e-65	-0.934980898703055	0.111	0.372	1.08034899915161e-60
PSMD2	4.55857453330881e-65	-1.06157027006814	0.1	0.353	1.09688420420477e-60
ZNF106	4.66364078657022e-65	-0.90516722284934	0.152	0.428	1.12216524606453e-60
FCER1G	4.68083420381286e-65	-1.96628755693037	0.13	0.351	1.12630232612145e-60
NDUFB4	4.89468106562625e-65	-0.624620305038806	0.218	0.532	1.17775815801099e-60
PAFAH1B3	4.91914083450789e-65	-1.59548111701233	0.061	0.286	1.18364366759929e-60
NDUFA1	5.05204823206105e-65	-0.540910015932463	0.27	0.598	1.21562384559853e-60
TNPO1	1.1456925780538e-64	-1.1581075396843	0.096	0.344	2.75676548131306e-60
RANBP1	1.18710250881082e-64	-0.715346472558787	0.185	0.474	2.8564060567006e-60
EIF4G3	1.22316021299946e-64	-1.28464819048658	0.083	0.324	2.9431681045193e-60
DUSP23	1.27927943319636e-64	-1.27806436635584	0.052	0.275	3.07820217215707e-60
ATRAID	1.35599018284533e-64	-0.861081701713804	0.158	0.437	3.26278357796243e-60
YBX3	1.63857766520326e-64	-1.21375856543273	0.092	0.334	3.94274557801209e-60
C6orf62	1.73241876133098e-64	-0.760265038107237	0.211	0.513	4.16854602351461e-60
MKKS	1.83262724676252e-64	-1.54298613613857	0.055	0.278	4.40966768115997e-60
AK2	2.06687073396436e-64	-1.35917319280287	0.054	0.278	4.97330436006503e-60
NDUFA13	2.07113337001599e-64	-0.907260298807816	0.097	0.347	4.98356111493249e-60
RPN1	2.84052323143451e-64	-0.977918468130053	0.077	0.317	6.83486699947772e-60
KTN1	4.48209224521022e-64	-0.660215680575267	0.347	0.662	1.07848103604248e-59
PDAP1	4.49626099129336e-64	-0.795209578152244	0.18	0.466	1.08189031972501e-59
DCTN3	4.54858120049307e-64	-0.821823312182291	0.161	0.442	1.09447960846264e-59
HM13	4.5830743383762e-64	-0.849056355255322	0.105	0.362	1.10277934730008e-59
YTHDF2	6.1025257610851e-64	-1.00063032086673	0.114	0.371	1.4683897486323e-59
NDUFS2	7.84705313080328e-64	-1.24865557530818	0.056	0.28	1.88815792433389e-59
VKORC1	7.89445946744193e-64	-1.33940418360945	0.058	0.283	1.89956483705588e-59
NLRP1	8.29679329101613e-64	-1.31648104568063	0.111	0.357	1.9963744016843e-59
DTYMK	1.12688049610341e-63	-1.26125800836485	0.058	0.283	2.71149984972402e-59
DNAJC10	1.50397816900554e-63	-1.24010625520264	0.071	0.303	3.61887227026113e-59
MRPL17	1.58543253745042e-63	-1.26559019395647	0.052	0.274	3.8148677716132e-59
ATP5F1	2.09618460237831e-63	-0.697580260280641	0.192	0.486	5.04383939024268e-59
UROD	2.61521819659192e-63	-1.46142626497137	0.048	0.264	6.29273802463947e-59
IFI27L2	2.68948656720394e-63	-0.735510610879993	0.152	0.423	6.47144257800613e-59
CEBPB	3.00068844061761e-63	-1.0305076807876	0.22	0.496	7.2202565258141e-59
PCBP2	4.63951629617707e-63	-0.631545679690772	0.287	0.61	1.11636041118613e-58
RPS27L	4.96904809834556e-63	-0.657225362485652	0.212	0.514	1.19565235342391e-58
COQ4	5.0363591917134e-63	-1.45601038323619	0.058	0.28	1.21184874871008e-58
PAPSS1	5.64518505437622e-63	-1.78980915564942	0.042	0.253	1.358344427784e-58
COMMD1	6.5941248061803e-63	-0.988431950006068	0.073	0.306	1.5866783108631e-58
HADHA	7.21931019740628e-63	-0.745285829869687	0.198	0.495	1.7371104196999e-58
IARS	8.16555228852515e-63	-1.29562240225372	0.068	0.295	1.96479519166492e-58
ATPIF1	9.34727390628536e-63	-0.680489825304142	0.374	0.674	2.24914104733038e-58
HDAC2	1.01593549923655e-62	-1.07266958399613	0.08	0.315	2.44454399826298e-58
UBAP2L	1.0308711414566e-62	-1.10184654118181	0.083	0.32	2.48048214057288e-58
PHF6	1.75708493086812e-62	-1.32313016307839	0.074	0.304	4.22789776065488e-58
DAAM1	1.99673586736069e-62	-1.53432097599345	0.057	0.274	4.80454584404328e-58
RHOC	2.01527115422015e-62	-0.994644039614957	0.12	0.376	4.84914545128453e-58
LINC00493	2.45578052399413e-62	-0.764978170958844	0.149	0.422	5.90909909683467e-58
CUEDC2	2.76505468339579e-62	-1.18826352782715	0.064	0.289	6.65327457918694e-58
ATP5E	3.83944358782726e-62	-0.447126916378085	0.751	0.915	9.23846916102996e-58
KHDRBS1	3.85213176865458e-62	-0.729985406573334	0.233	0.533	9.26899946173665e-58
RALA	4.58712379157489e-62	-0.940835346997226	0.12	0.375	1.10375372672875e-57
COA3	4.84427112295231e-62	-1.23314338611605	0.06	0.281	1.16562851760479e-57
SERBP1	5.16927617727788e-62	-0.644984719608728	0.488	0.747	1.2438312337766e-57
DYNC1LI2	5.64929841335295e-62	-1.00626526000831	0.104	0.351	1.35933418422099e-57
CCT5	6.21869869614687e-62	-0.791840549670515	0.148	0.419	1.49634328026686e-57
MAGT1	6.30985578246129e-62	-1.31456125209593	0.056	0.275	1.51827749837583e-57
LRPPRC	6.78030500223829e-62	-1.16242206283246	0.077	0.306	1.63147698963858e-57
UPF3B	6.80829848585427e-62	-1.13605530813259	0.094	0.335	1.63821278166625e-57
SAE1	7.48022609298391e-62	-1.26905105275779	0.068	0.293	1.79989200249379e-57
CHD9	1.5378658299135e-61	-0.826806816171559	0.133	0.394	3.70041275993786e-57
POMP	1.86282200460214e-61	-0.605431130348701	0.261	0.57	4.48232230747367e-57
PDXK	2.03257370966417e-61	-1.33615396781723	0.076	0.302	4.89077886019392e-57
SSR3	2.04643264629644e-61	-0.83642074086809	0.152	0.423	4.92412623351849e-57
RCN2	2.0531227375821e-61	-0.970612278627145	0.102	0.347	4.94022393117006e-57
POGZ	2.3160122218373e-61	-1.01977152326044	0.086	0.323	5.57278860818492e-57
PGAM1	3.47366040075479e-61	-0.974991241307917	0.107	0.354	8.35832165629618e-57
NCAM1	3.55249026384351e-61	-1.83596640068117	0.043	0.25	8.54800207286025e-57
TPRKB	4.78756337119212e-61	-0.833465428182434	0.096	0.34	1.15198349837625e-56
SDCBP	7.61036021139916e-61	-0.806526645661024	0.211	0.495	1.83120487406687e-56
ZKSCAN1	9.92767827659153e-61	-1.14048285283967	0.083	0.313	2.38879794691345e-56
TOMM40	1.23905331137325e-60	-1.43508310418391	0.058	0.275	2.98141007782632e-56
MDH2	1.64422714189895e-60	-0.837566369468679	0.17	0.443	3.95633934883726e-56
SQLE	1.70019423695986e-60	-1.68119592036724	0.045	0.251	4.09100737297281e-56
JTB	1.86967760117557e-60	-0.727821889856292	0.258	0.553	4.49881824394867e-56
SET	2.20790733097793e-60	-0.667209574629179	0.451	0.732	5.3126666197991e-56
TMEM106C	2.45126669375251e-60	-1.65988286896865	0.06	0.272	5.8982379185073e-56
TROVE2	2.79909725429606e-60	-0.923708214246697	0.132	0.388	6.73518781328717e-56
TMSB10	2.82880199519948e-60	-0.425958615151464	0.942	0.972	6.80666336084899e-56
RP11-343N15.5	2.89873002501031e-60	-1.22129087867445	0.061	0.278	6.9749241861798e-56
TRIM28	3.51579563387324e-60	-1.15030074170161	0.084	0.315	8.4597074542258e-56
CAPRIN1	3.59126477854162e-60	-0.697302821387626	0.135	0.397	8.64130131012685e-56
SDCCAG8	3.62190106733197e-60	-1.44467256426105	0.052	0.263	8.71501834821418e-56
CBX3	3.90625819031184e-60	-0.580209390639432	0.301	0.611	9.39923845752834e-56
GDI2	5.40994380608742e-60	-0.809042135757788	0.163	0.435	1.30174067862076e-55
FAM162A	6.05785906534729e-60	-1.09148365425891	0.112	0.353	1.45764204830387e-55
MRPL23	6.52750618212977e-60	-0.90044455521853	0.092	0.33	1.57064853754406e-55
TIMM17A	8.1763114918263e-60	-0.866428622845009	0.075	0.303	1.96738407116325e-55
PGLS	9.52715612199749e-60	-0.74799652392401	0.142	0.405	2.29242430607503e-55
MRTO4	1.06674555027936e-59	-1.51967390338087	0.046	0.253	2.56680314308219e-55
TBCA	1.22224282737714e-59	-0.543523474955185	0.266	0.583	2.94096069123486e-55
CTNNAL1	1.23198878365383e-59	-1.46189193943871	0.053	0.264	2.96441141122785e-55
HINT2	1.37698640570256e-59	-1.03464938589589	0.091	0.324	3.31330468940151e-55
PTEN	1.89396191474383e-59	-1.01586150138069	0.114	0.358	4.55725115925661e-55
RIT1	1.95543821414982e-59	-1.01623763510094	0.105	0.346	4.7051754308873e-55
GNAI2	2.05683154565082e-59	-0.681679278694642	0.354	0.656	4.949148065145e-55
MALSU1	2.12896732542443e-59	-1.14133268790874	0.052	0.263	5.12272117843628e-55
DNAJC8	2.36370023516544e-59	-0.57670536825666	0.247	0.551	5.68753550585509e-55
PPA1	2.53941454294107e-59	-0.860032487083526	0.163	0.43	6.11033927322481e-55
PTPN12	2.92204677851751e-59	-0.630130795360036	0.099	0.342	7.03102895846883e-55
CD59	3.43423623495e-59	-1.44234416572208	0.069	0.285	8.26345922853669e-55
TSN	4.38059209852209e-59	-1.29091754634555	0.059	0.272	1.05405807074638e-54
PDRG1	6.17061828866822e-59	-1.51498018950992	0.052	0.26	1.48477417261935e-54
COPS8	6.39009399894808e-59	-1.17034006407843	0.071	0.292	1.53758441802689e-54
PSMC2	7.01577162954906e-59	-0.971371483051821	0.074	0.297	1.6881349695021e-54
THOC2	7.45620558389887e-59	-0.706177143300983	0.166	0.437	1.79411218759775e-54
XRCC5	7.97906734953367e-59	-0.672684674462513	0.374	0.656	1.91992318564479e-54
LAGE3	1.49178119738073e-58	-1.10642735019405	0.08	0.306	3.5895239171375e-54
LAMTOR1	1.81173271253159e-58	-0.778037551429158	0.128	0.383	4.3593912528935e-54
COX16	1.91052611911026e-58	-0.655182031231783	0.11	0.353	4.59710794780311e-54
MT-ND3	2.10733183923837e-58	-0.592621919552085	0.922	0.94	5.07066187157536e-54
GPATCH4	2.19858091036163e-58	-1.32619050324961	0.055	0.265	5.29022538651215e-54
CWC15	2.30922155356051e-58	-0.838731884325302	0.105	0.345	5.5564489021773e-54
NRBP1	2.49150830555998e-58	-0.771696304846916	0.122	0.37	5.99506728483841e-54
SKAP2	2.56803322933441e-58	-1.16453427126325	0.083	0.307	6.17920155642446e-54
PRDX5	3.48135372879112e-58	-0.689924290852204	0.221	0.509	8.3768333422172e-54
SCAMP3	3.79300642100777e-58	-1.14601975882977	0.049	0.255	9.12673205022889e-54
SNX2	4.34480519020549e-58	-1.24304357238679	0.079	0.3	1.04544702486725e-53
MAT2A	4.59455228891258e-58	-0.743896914694013	0.187	0.461	1.10554117175814e-53
RPL37A	6.14197893030406e-58	-0.417627647718871	0.914	0.947	1.47788297020976e-53
LPGAT1	6.53325122679149e-58	-1.08925613582207	0.111	0.347	1.57203091019057e-53
HADHB	6.78537972618664e-58	-0.953223431613555	0.092	0.323	1.63269806971503e-53
XRN2	8.40427200964815e-58	-0.649078829800799	0.23	0.522	2.02223593096154e-53
CCT4	8.55147594601397e-58	-0.714535674673531	0.226	0.513	2.05765614212988e-53
BRK1	1.7591641232817e-57	-0.631228455621565	0.196	0.48	4.23290071344043e-53
SNRPB2	2.07781286090514e-57	-0.50154935756644	0.214	0.511	4.99963330590996e-53
NAA10	2.10819331123975e-57	-0.800977648849468	0.119	0.365	5.07273474550508e-53
SNRPF	2.19765869368429e-57	-0.545259785185498	0.228	0.524	5.28800634874315e-53
KPNA6	2.40109560614709e-57	-1.40841977555133	0.055	0.261	5.77751624751113e-53
ITPA	2.83576049460021e-57	-0.909812748286256	0.092	0.322	6.82340690210701e-53
SSBP3	2.95555449094808e-57	-1.65980491146087	0.05	0.25	7.11165521611928e-53
RTFDC1	3.30161037406431e-57	-0.645785587300195	0.136	0.395	7.94433488207353e-53
LARS	3.3137391454646e-57	-0.793742141972099	0.136	0.389	7.97351913181692e-53
OSTC	3.46196256172424e-57	-0.696122683066919	0.152	0.416	8.33017431602086e-53
GLUD1	4.21473848046249e-57	-1.00682658665636	0.094	0.322	1.01415037316888e-52
STARD7	4.33980136493961e-57	-0.621590695879089	0.137	0.392	1.04424300443177e-52
CCDC124	4.78478184677608e-57	-1.09783858151658	0.071	0.289	1.15131420797126e-52
PFDN4	5.69674266572799e-57	-1.1197104087497	0.061	0.271	1.37075022022747e-52
PFKL	6.21122359581201e-57	-1.41648294604573	0.06	0.268	1.49454462162428e-52
EIF4E2	7.21681384047624e-57	-0.830571594466875	0.088	0.316	1.73650974629539e-52
XIAP	8.73169280720987e-57	-0.937388600079735	0.095	0.325	2.10101992327084e-52
MTX1	8.96646253291449e-57	-1.3140920809613	0.054	0.257	2.15751021466988e-52
ATP5J	1.50690780038759e-56	-0.591129275432607	0.334	0.639	3.62592154929263e-52
STRAP	2.09887576116918e-56	-1.02021543812192	0.123	0.361	5.05031485652528e-52
EIF4H	2.23499184068195e-56	-0.730545944085226	0.177	0.447	5.37783736704891e-52
COPB2	2.28441324793869e-56	-0.986417174309897	0.079	0.298	5.49675515719007e-52
ARPC5	2.31876578762567e-56	-0.568442878726739	0.397	0.708	5.57941423818488e-52
POP7	2.51565790160139e-56	-1.18524382845351	0.05	0.251	6.05317604283328e-52
PUM1	2.8238994559314e-56	-0.723661630922792	0.149	0.407	6.79486687086213e-52
RDH11	3.26703348968054e-56	-1.21310807690853	0.054	0.257	7.86113598286932e-52
ATP5B	4.76350521184281e-56	-0.615321101060035	0.213	0.504	1.14619462407362e-51
PARK7	5.82037728654922e-56	-0.602125641018079	0.371	0.666	1.40049918268947e-51
C1QBP	7.27141355486937e-56	-0.702425709572448	0.149	0.407	1.74964752957267e-51
CSRP1	8.50654017298307e-56	-1.50460080256065	0.056	0.257	2.04684369642319e-51
GTF2H5	9.10782418484906e-56	-0.729316080972509	0.118	0.359	2.19152465535838e-51
MRPS15	1.06418330308435e-55	-0.824680823867022	0.096	0.325	2.56063786388157e-51
API5	1.15719392958646e-55	-1.00284089265276	0.07	0.283	2.78444003337095e-51
C4orf48	1.18202154565386e-55	-1.0216494845101	0.1	0.324	2.84418024315231e-51
RIF1	1.27684115483674e-55	-0.823156343180068	0.139	0.387	3.07233518676817e-51
CCDC25	1.30159776451065e-55	-0.966320210627816	0.08	0.298	3.13190454096552e-51
MRPS26	1.43781917513317e-55	-0.910119825092359	0.095	0.321	3.45968049920543e-51
MTPN	2.07567837902597e-55	-0.63021486788934	0.277	0.58	4.99449731561228e-51
HMGN3	2.19418807995522e-55	-0.730921486681687	0.158	0.416	5.27965535798826e-51
UBAC1	2.3660464956865e-55	-0.991449440684997	0.056	0.261	5.69318107792086e-51
SUCLG1	2.58540373673023e-55	-0.719344455809696	0.118	0.361	6.22099847132027e-51
ARL2BP	2.64518988977379e-55	-1.17472761629617	0.066	0.276	6.3648559127737e-51
CEBPZ-AS1	2.92551527961096e-55	-1.20968361250724	0.059	0.263	7.03937486579989e-51
CNDP2	3.37750078967768e-55	-1.30272674454956	0.063	0.267	8.12694240012243e-51
MAP4K4	3.45294326595803e-55	-1.1028622221807	0.122	0.355	8.3084720865482e-51
RER1	3.81720929543989e-55	-0.619850546895934	0.149	0.408	9.18496900668746e-51
YIPF4	4.88504538407397e-55	-0.991199094176228	0.076	0.289	1.17543962031588e-50
BAZ1B	5.03631044340237e-55	-0.682226921446323	0.16	0.416	1.21183701889148e-50
EIF2AK4	5.35884061686648e-55	-1.32768269813609	0.052	0.25	1.28944422923041e-50
KDM1A	6.19767157769584e-55	-1.37515464294609	0.057	0.258	1.49128373502517e-50
VEGFB	6.95545915330005e-55	-1.11980549028455	0.066	0.273	1.67362258146706e-50
ADH5	8.52589888208987e-55	-0.673688946544389	0.128	0.372	2.05150178900846e-50
WASL	8.72843733263271e-55	-1.29390096627684	0.057	0.258	2.10023659097808e-50
PRPF40A	9.6150740540569e-55	-0.601599231316372	0.277	0.569	2.31357911888717e-50
RPL26L1	1.38504553642851e-54	-0.892074206925375	0.067	0.276	3.33269656975429e-50
NDUFAB1	2.22146412605576e-54	-0.66134003859083	0.152	0.41	5.34528698011537e-50
HNRNPR	2.28344716226083e-54	-0.693670915549922	0.294	0.58	5.49443056183201e-50
GOLGA2	2.88442697438601e-54	-0.947614786769266	0.077	0.289	6.94050818576761e-50
LAMTOR4	4.6955756054932e-54	-0.631488580265374	0.271	0.562	1.12984940219377e-49
ATP6V1G1	4.81620792055627e-54	-0.622006267938714	0.337	0.637	1.15887594984425e-49
NSRP1	5.08431692337189e-54	-0.644273099965331	0.116	0.352	1.22338833810174e-49
SURF4	5.19245074023455e-54	-0.841547818460887	0.111	0.34	1.24940749711524e-49
IFT57	5.61299158259143e-54	-1.21562872075243	0.074	0.284	1.35059803460315e-49
FLOT1	6.13669372446621e-54	-1.28797892428552	0.058	0.258	1.47661124398106e-49
TIMM44	6.87798164773404e-54	-1.27837318848523	0.057	0.255	1.65497994407776e-49
GATAD1	7.73984868607384e-54	-1.14936187283236	0.063	0.267	1.86236239084309e-49
CSDE1	9.47390261501716e-54	-0.622356023957737	0.274	0.569	2.27961044722543e-49
ANP32B	1.20339244786456e-53	-0.64336501662378	0.366	0.644	2.8956029080517e-49
ADRM1	1.41497965162592e-53	-0.91141779514151	0.107	0.334	3.40472403774228e-49
BAD	1.85235622549634e-53	-1.10458465864552	0.058	0.258	4.45713954978928e-49
SNX5	3.24044170407919e-53	-0.787841046902377	0.118	0.352	7.79715082835534e-49
COA4	3.47730745203112e-53	-0.568284391285537	0.092	0.313	8.36709719107729e-49
AGTRAP	3.48579831413462e-53	-0.789582459521428	0.084	0.302	8.38752790347073e-49
TAF9	3.52512300553601e-53	-0.733925417361851	0.111	0.342	8.48215097592075e-49
ACTR2	4.48213315504077e-53	-0.557233541201223	0.373	0.686	1.07849087976591e-48
PSMB6	4.97728236869946e-53	-0.657945335375304	0.176	0.441	1.19763368355646e-48
MPC2	5.02132514407402e-53	-0.728675148574863	0.164	0.416	1.20823125616709e-48
DEGS1	6.64674561306661e-53	-0.83893049517702	0.109	0.338	1.59933992941609e-48
MTCH1	7.20532224829241e-53	-0.738482348507455	0.15	0.402	1.73374463938412e-48
SEC63	8.40032422188902e-53	-0.758617405791106	0.091	0.308	2.02128601427094e-48
SAT2	8.50655479333539e-53	-0.892017073121201	0.096	0.316	2.04684721437236e-48
FAM204A	1.08890310365178e-52	-0.482147792698306	0.138	0.385	2.6201186480069e-48
PRMT2	1.14363309147877e-52	-0.62204481502029	0.177	0.437	2.75180994471621e-48
AP2M1	1.14682768293191e-52	-0.692890274306845	0.16	0.415	2.75949677067077e-48
MPV17	1.32246161930842e-52	-1.07482087591875	0.055	0.25	3.18210714837991e-48
SMC2	1.42393178676225e-52	-0.897570346285097	0.083	0.291	3.42626466530733e-48
CBX1	1.48089127512343e-52	-0.776051582523121	0.079	0.289	3.563320586202e-48
ETFB	1.66560970120467e-52	-0.684841199739549	0.138	0.382	4.00779006303868e-48
CYC1	1.70796752368269e-52	-0.873493805112891	0.098	0.319	4.10971145548528e-48
MRPS18C	1.77459069979106e-52	-0.590033460874243	0.117	0.351	4.27002014183724e-48
ADAM17	1.88364342535893e-52	-1.16955072623249	0.055	0.25	4.53242281009866e-48
MRPS16	2.1920102994613e-52	-0.944410681164259	0.081	0.291	5.27441518256378e-48
IFNAR1	2.27754629871865e-52	-1.31980456232474	0.065	0.264	5.48023190397681e-48
BSG	2.33163882517491e-52	-0.709337457632789	0.133	0.375	5.61038934113587e-48
CEBPG	2.38449331295682e-52	-1.36186625467774	0.067	0.266	5.73756780963669e-48
RNH1	2.43734146128733e-52	-0.827357475213866	0.099	0.319	5.86473102414957e-48
CERS2	2.65197948182293e-52	-1.18523417631893	0.058	0.253	6.38119302916234e-48
PSMA2.1	2.92124402691482e-52	-0.723122087938424	0.096	0.314	7.02909737756243e-48
CD81	3.90002076247618e-52	-0.730022911249284	0.343	0.619	9.38422995867018e-48
MT-ND4	3.92482638598211e-52	-0.464669660318775	0.947	0.956	9.44391724995014e-48
NSL1	4.85073541006897e-52	-0.892029055526559	0.071	0.275	1.1671839543708e-47
COX20	5.10393130544139e-52	-0.664561019507741	0.143	0.386	1.22810795071531e-47
ZMYM4	6.68295978168362e-52	-0.990027736009002	0.062	0.26	1.60805378266871e-47
ATP1A1	6.82488132568321e-52	-0.746956113494969	0.169	0.417	1.64220294458589e-47
ASAP1	7.33757018532802e-52	-0.915490533640903	0.08	0.289	1.76556613799363e-47
UQCR11.1	8.78068068138697e-52	-0.498115774544768	0.27	0.568	2.11280738555533e-47
FLNA	1.08548181631165e-51	-0.731272173713751	0.281	0.551	2.6118863464091e-47
EIF2AK2	1.11368788465653e-51	-0.642555948437834	0.218	0.487	2.67975578806054e-47
UBE2Q1	1.18079722120721e-51	-0.760069924890781	0.096	0.315	2.84123427366879e-47
BARD1	1.35071741152418e-51	-1.04279347649186	0.075	0.278	3.25009623560949e-47
PURB	1.36780666173437e-51	-0.863727085235014	0.103	0.322	3.29121638946524e-47
PSMD8	1.73604709342863e-51	-0.728257270442075	0.248	0.518	4.17727651620798e-47
IAH1	1.76620495072061e-51	-0.777878841283384	0.087	0.3	4.24984235242392e-47
CENPF	2.0313399332831e-51	-1.48185792704747	0.177	0.404	4.8878101474658e-47
CHCHD3	2.11088195549668e-51	-1.16343714873209	0.071	0.27	5.07920416131611e-47
REEP3	2.38839521675331e-51	-1.19371101612717	0.06	0.255	5.74695657055181e-47
3,00 LSM	3.8661779756577e-51	-0.588258489974015	0.151	0.397	9.30279744502756e-47
TRIM24	5.22836311228133e-51	-1.21653819215825	0.059	0.251	1.25804873207713e-46
SDHB	5.26027354710288e-51	-0.90405257869652	0.083	0.293	1.26572702090389e-46
GTF2A2	6.83018301750162e-51	-0.677857295613462	0.123	0.355	1.64347863767124e-46
UBE2H	7.0906979743603e-51	-0.801838339391996	0.144	0.38	1.70616374659058e-46
TXNL4A	9.80951143223547e-51	-0.645420128213695	0.132	0.37	2.3603646408245e-46
ATXN10	1.0159172629606e-50	-0.79666049927505	0.071	0.274	2.44450011813579e-46
EIF4G1	1.11829800462237e-50	-0.827361714137854	0.101	0.318	2.69084865872235e-46
NDUFS8	1.18620606314108e-50	-0.47829615843628	0.149	0.4	2.85424902913006e-46
CHCHD1	1.34243140060306e-50	-0.692129326737471	0.093	0.308	3.23015843613108e-46
RBX1	1.37234798346294e-50	-0.443146361406342	0.253	0.546	3.30214371780852e-46
TMED2	1.37495954231178e-50	-0.717545768881786	0.125	0.357	3.30842765071061e-46
FKBP2	1.38927770867382e-50	-0.630538924041841	0.148	0.395	3.34288002261094e-46
SF3A3	1.4496900752171e-50	-0.788077116675185	0.097	0.313	3.48824425898739e-46
IMMT	1.45860843733664e-50	-0.778059275376042	0.077	0.283	3.50970362191943e-46
GSTO1	1.48400750203809e-50	-0.698079136973562	0.161	0.404	3.57081885140406e-46
ITGA6	1.95176059700899e-50	-1.35252705599916	0.061	0.252	4.69632634852304e-46
SPCS2	1.95486029382339e-50	-0.505992375370248	0.238	0.525	4.70378483899784e-46
SFT2D2	2.11146123855946e-50	-0.788626915323626	0.092	0.303	5.08059803222176e-46
C9orf89	2.28379313193812e-50	-0.938242013225858	0.074	0.274	5.49526303406951e-46
PLEKHO1	2.29857454258473e-50	-0.832498829956363	0.108	0.329	5.53083006436739e-46
MRPL21	2.51321398568268e-50	-0.654426958961539	0.092	0.306	6.04729549234966e-46
SLCO3A1	2.74457496140147e-50	-1.22711271288478	0.07	0.264	6.60399627212422e-46
CHTOP	3.00635994287434e-50	-0.937065238870253	0.072	0.271	7.23390329454422e-46
CALM3	3.26275466884285e-50	-0.54280766346378	0.224	0.494	7.85084028416968e-46
PSMC1	3.26794333293568e-50	-0.835498954627911	0.086	0.293	7.86332524770983e-46
AUP1	3.39887146014116e-50	-0.836986277060489	0.098	0.314	8.17836450739167e-46
METTL5	3.88270178477757e-50	-0.857847492902778	0.098	0.312	9.3425570345318e-46
MKLN1	4.9269073054257e-50	-0.898159703737809	0.08	0.285	1.18551243583153e-45
DNMT1	5.82616982810241e-50	-0.52572904746883	0.189	0.446	1.401892984038e-45
ID1	6.80044149611346e-50	-1.5930056421478	0.082	0.276	1.63632223279482e-45
GFPT1	8.80576088332403e-50	-1.12876489160229	0.069	0.263	2.11884218374543e-45
SSRP1	9.82596785603554e-50	-0.936995402302447	0.081	0.283	2.36432438551927e-45
XPA	1.2399393089228e-49	-0.855886351156656	0.093	0.304	2.98354196513003e-45
EIF6	1.55835403939513e-49	-0.630025152280339	0.095	0.308	3.74971148959257e-45
SNRPD1	1.5958795637935e-49	-0.495632914264821	0.187	0.445	3.84000540639993e-45
TCF12	1.76704235806713e-49	-1.39881594871145	0.061	0.25	4.25185732198113e-45
ZYX	1.96842907318433e-49	-0.795536477914377	0.096	0.305	4.73643403589613e-45
MRPL4	2.2881997580042e-49	-0.837218375640885	0.086	0.293	5.50586625770971e-45
AP2B1	3.01598869489602e-49	-0.712525786211647	0.086	0.29	7.25707199765881e-45
XPO1	3.06618220415908e-49	-0.50834390459785	0.164	0.412	7.37784761964758e-45
FUNDC2	3.8067483774238e-49	-0.75683288474965	0.11	0.329	9.15979794575715e-45
HMGN2	4.25480293763664e-49	-0.530533040778173	0.38	0.653	1.02379068285413e-44
M6PR	5.95583655563428e-49	-0.787160421765787	0.131	0.356	1.43309339201672e-44
ADAR	6.99691500196759e-49	-0.566444908627282	0.241	0.515	1.68359768777344e-44
IARS2	7.66586871570453e-49	-0.908965942387679	0.069	0.262	1.84456133037282e-44
10,00 LSM	8.49084920068211e-49	-0.700951372964444	0.089	0.295	2.04306813466813e-44
PSMA4	1.33128118164164e-48	-0.40686332100514	0.23	0.504	3.20332877926612e-44
PRRC2B	1.49409925233125e-48	-0.685498997042149	0.138	0.367	3.59510162095947e-44
RALGDS	1.64385151398311e-48	-0.996192088566261	0.064	0.254	3.95543551294616e-44
AHR	1.6965629234284e-48	-1.21013801418125	0.091	0.289	4.08226970635341e-44
ACSL3	1.83183059817942e-48	-1.04426115312904	0.072	0.265	4.40775078533932e-44
TXNDC12	1.95821827263867e-48	-0.771877596824379	0.092	0.299	4.71186480762316e-44
TKT	2.08315054571585e-48	-0.780743074451148	0.164	0.404	5.01247684310149e-44
DAP3	2.17900750725135e-48	-0.63263869200053	0.114	0.334	5.24312786394819e-44
TALDO1	2.52532223657562e-48	-0.682304351220216	0.136	0.367	6.07643036564827e-44
NDUFA10	4.25790825002748e-48	-0.590462318277233	0.126	0.353	1.02453788312161e-43
MAPKAP1	5.0044566045289e-48	-0.694550365734071	0.089	0.293	1.20417234818174e-43
NDUFA5	5.56044709897908e-48	-0.553575508522889	0.142	0.376	1.33795478095635e-43
DKC1	5.581109079165e-48	-0.94960251953334	0.074	0.268	1.34292646662868e-43
IER3	5.59849505351056e-48	-1.94299492202381	0.14	0.334	1.34710987977571e-43
MAGOHB	5.73243350567066e-48	-0.9851938669816	0.062	0.25	1.37933815013447e-43
GTPBP4	6.14138236698022e-48	-0.985362190893108	0.079	0.275	1.47773942514278e-43
DDX18	6.14573605525499e-48	-0.510722913513643	0.27	0.551	1.47878700961545e-43
HDGF	7.11034678272907e-48	-0.636595825247944	0.183	0.431	1.71089164286027e-43
TUBB2A	7.7071187583908e-48	-0.887094360764462	0.111	0.324	1.85448691564399e-43
STAU1	1.03551438232942e-47	-0.508351198792351	0.149	0.387	2.49165470676106e-43
CCDC47	1.17346847323257e-47	-0.715994738086186	0.11	0.326	2.82359984029222e-43
PHACTR4	1.18531400103615e-47	-0.814922168976846	0.075	0.268	2.85210254929317e-43
PET100	1.23317525136013e-47	-0.680636807179946	0.095	0.301	2.96726628982275e-43
SH3GLB1	1.26926018878911e-47	-0.433721706104042	0.205	0.47	3.05409386626435e-43
PHB	1.37367728662741e-47	-0.590931523296868	0.136	0.365	3.30534228708288e-43
UQCRC1	1.49593768198737e-47	-0.913768716254752	0.066	0.253	3.59952525039802e-43
PIN1	1.50047604115561e-47	-0.656747545052881	0.133	0.36	3.61044545022862e-43
DICER1	1.60234160373277e-47	-0.952157277697334	0.082	0.278	3.8555543669018e-43
LEPROT	1.61655787155743e-47	-1.10686154295495	0.064	0.25	3.8897615505415e-43
EEA1	1.62501197436283e-47	-0.796144629595098	0.095	0.299	3.91010381271183e-43
CSNK1A1	1.62856525894585e-47	-0.481548093830939	0.255	0.539	3.9186537260755e-43
OST4	2.12819727496468e-47	-0.509527999037924	0.404	0.69	5.12086828302e-43
APC	2.17373570197392e-47	-0.809368989057736	0.106	0.316	5.23044284608965e-43
TPGS2	2.70296617701434e-47	-0.913961284773834	0.068	0.257	6.50387721513191e-43
IDH2	2.94578183711297e-47	-0.487360861141261	0.142	0.374	7.08814025646124e-43
MRPL9	3.23474512948963e-47	-0.818011618423997	0.081	0.279	7.78344373057794e-43
SF3B4	4.72650777528171e-47	-0.864475251918857	0.071	0.263	1.13729230088829e-42
KIDINS220	4.79659146478895e-47	-0.685656982459872	0.123	0.342	1.15415583825752e-42
TMEM167A	5.76677830331629e-47	-0.684087014553997	0.112	0.325	1.38760219534397e-42
MRPL50	6.49361387457429e-47	-0.991645800947854	0.066	0.252	1.56249337050007e-42
RAB7A	6.85320117867772e-47	-0.567108619174502	0.133	0.357	1.64901726761343e-42
MSH6	6.91413626022654e-47	-0.994501847382552	0.108	0.314	1.66367946693571e-42
AKR7A2	7.15928842953493e-47	-1.00708401705225	0.069	0.257	1.7226679819147e-42
TAOK1	7.71029107804831e-47	-0.647595880337788	0.119	0.335	1.85525023919998e-42
TMED9	9.64539962354798e-47	-0.601335129307524	0.133	0.361	2.32087605741811e-42
HIPK2	9.71476187212168e-47	-0.939983026320352	0.089	0.288	2.33756600166992e-42
SP3	1.00934805289733e-46	-0.659236380475496	0.123	0.342	2.42869328488156e-42
HAX1	1.07414563298801e-46	-0.58717227419569	0.152	0.385	2.58460922209576e-42
MEF2A	1.4258855542115e-46	-1.42368191548094	0.077	0.261	3.43096582054372e-42
FIBP	2.15537246560425e-46	-0.711073660240104	0.091	0.292	5.18625722673696e-42
CAMK2D	2.27074432552457e-46	-0.981558815389705	0.072	0.26	5.46386499607721e-42
TFG	2.28465624650934e-46	-0.807096120532852	0.076	0.267	5.49733986035078e-42
MT-CO2	2.79923589148665e-46	-0.416408717515379	0.984	0.97	6.73552140209519e-42
UBE2V2	2.84154469825764e-46	-0.663198705969743	0.096	0.299	6.83732485294754e-42
MRPL3	2.9265412259877e-46	-0.820822660361372	0.068	0.255	7.04184349797161e-42
HTATSF1	2.94103424508496e-46	-0.795820586855638	0.115	0.326	7.07671660052343e-42
PPIG	2.99648330503616e-46	-0.425393235925716	0.281	0.565	7.210138128578e-42
TIA1	3.04009233491405e-46	-0.685160741965467	0.106	0.314	7.31507017627019e-42
EIF4E	3.17854907188047e-46	-0.726530131086845	0.092	0.291	7.64822477675878e-42
ZNF638	3.29592390589174e-46	-0.671380012433835	0.132	0.355	7.9306521023567e-42
TCEB1	3.48699556405699e-46	-0.496311505230564	0.167	0.407	8.39040872623392e-42
S100A6	4.18206484587977e-46	-0.96957617661591	0.578	0.778	1.00628844321559e-41
DGUOK	4.29824824229542e-46	-0.584846938031776	0.139	0.366	1.03424449206112e-41
ESD	4.60108749234936e-46	-0.766059999085756	0.089	0.287	1.1071136724091e-41
CHCHD5	4.67233285974435e-46	-0.602386349017745	0.088	0.286	1.12425673271169e-41
PAFAH1B2	6.31732353322716e-46	-0.766861968845685	0.082	0.277	1.52007438856512e-41
POLR2F	7.41733101014578e-46	-0.551995798457748	0.117	0.331	1.78475818766128e-41
TOMM5	8.5085981039872e-46	-0.744687830080193	0.071	0.258	2.0473388757814e-41
KXD1	9.67837762214088e-46	-0.792525756824555	0.08	0.272	2.32881122343954e-41
RPL7L1	1.3314190508687e-45	-0.643770487265154	0.107	0.316	3.20366052020027e-41
SERF2	1.40636443472417e-45	-0.428533188034624	0.71	0.881	3.3839941028333e-41
NDUFA6	1.43608616708263e-45	-0.517882327436073	0.202	0.46	3.45551053523422e-41
RAN	1.46054766877841e-45	-0.531373943682536	0.401	0.663	3.51436980061462e-41
PDCD6	1.55609975258969e-45	-0.572007221349014	0.14	0.366	3.74428722468132e-41
PDHA1	1.56501712937652e-45	-0.773247347394516	0.069	0.255	3.76574421670578e-41
ZC3H11A	2.08662870589947e-45	-0.641274131796952	0.137	0.36	5.02084599213532e-41
EIF3I	2.08666422926624e-45	-0.553108144614174	0.174	0.413	5.02093146846042e-41
CSNK1E	2.19746959266697e-45	-0.781789119753385	0.082	0.274	5.28755133387527e-41
TIPRL	2.29029256844906e-45	-0.594840721425751	0.103	0.31	5.51090197820214e-41
NOL8	2.34764827825217e-45	-0.575237902938754	0.08	0.273	5.64891128713037e-41
LYRM2	2.36732220439805e-45	-0.706568246369243	0.079	0.271	5.69625068822259e-41
MRPL14	2.51296816477292e-45	-0.419346214940756	0.117	0.332	6.04670399807661e-41
MIF	3.1895509405922e-45	-0.708836841067978	0.144	0.365	7.67469747325295e-41
PRPF38A	3.49480476110942e-45	-0.552952332096465	0.084	0.28	8.40919921618149e-41
CCT8	3.58334405819611e-45	-0.564583049455774	0.157	0.392	8.62224247283149e-41
NUCB1	4.31193193202383e-45	-0.69836350365024	0.081	0.273	1.03753706148357e-40
DESI2	4.36932104438323e-45	-0.791453457456334	0.086	0.281	1.05134602969949e-40
UBE2M	4.5200239798369e-45	-0.657502492783019	0.128	0.346	1.08760817002836e-40
IPO7	4.98823078110117e-45	-0.668215901006041	0.096	0.295	1.20026809054856e-40
TARS	5.96382359895588e-45	-0.646852041358376	0.11	0.316	1.43501523438076e-40
DENR	8.21061139226561e-45	-0.524106719620972	0.114	0.323	1.97563731320695e-40
PSMD7	9.02062351299038e-45	-0.508197732298778	0.176	0.418	2.17054242969574e-40
RABL6	9.26066000257199e-45	-0.635323039858586	0.103	0.306	2.22830000981887e-40
ATP6V1D	1.06654752962493e-44	-0.685847701971617	0.078	0.267	2.56632666578351e-40
ATP2A2	1.0676826063092e-44	-0.971659274031265	0.082	0.27	2.5690578873012e-40
PPM1G	1.1229382157047e-44	-0.430118168104225	0.205	0.459	2.70201393462865e-40
LZIC	1.14633709924958e-44	-0.771647869115143	0.074	0.259	2.75831632821434e-40
RBMS1	1.16075975502153e-44	-0.619154009977679	0.179	0.415	2.79302012253282e-40
ATP6V1E1	1.23391902082132e-44	-0.7308640421286	0.081	0.271	2.96905594790025e-40
USP9X	1.63791067244548e-44	-0.743148785420671	0.114	0.32	3.94114066003831e-40
EIF2S1	1.67385809209911e-44	-0.735714029290176	0.08	0.27	4.02763734120888e-40
BANF1	1.76653556189577e-44	-0.397634213941824	0.134	0.357	4.2506378690336e-40
ARF4	2.36595404632973e-44	-0.633111938632763	0.199	0.441	5.6929586262786e-40
ZC3H15	2.48558746830306e-44	-0.473258534957063	0.265	0.536	5.98082056623083e-40
WDR60	2.50108788975826e-44	-0.826497947741775	0.072	0.255	6.01811768033633e-40
SSU72	2.77255966527729e-44	-0.505816709427981	0.191	0.439	6.67133306659022e-40
SURF1	3.25416960931274e-44	-0.725978625814385	0.083	0.272	7.83018291392832e-40
NDUFA9	3.34640467473058e-44	-0.565820221496459	0.082	0.272	8.05211892833671e-40
1,00 PGK	3.6337296337475e-44	-0.728931441599515	0.362	0.621	8.74348024472323e-40
ZFR	3.63966607111092e-44	-0.592242913263288	0.12	0.332	8.75776450030711e-40
MRPL34	3.97875436902215e-44	-0.558181753455009	0.114	0.324	9.57367876274109e-40
SUPT16H	4.87443654315704e-44	-0.517170629301411	0.157	0.386	1.17288692101445e-39
GIGYF2	5.92630863148033e-44	-0.72045557868205	0.084	0.274	1.4259883829068e-39
MYL6	5.94585304798309e-44	-0.374531689333954	0.77	0.902	1.43069116040569e-39
COX6A1	7.86828735153703e-44	-0.328978148671899	0.221	0.483	1.89326730252684e-39
SPTSSA	7.94386081111528e-44	-0.977027388522382	0.075	0.258	1.91145178837056e-39
CHMP4B	8.13259427516577e-44	-0.679733984257308	0.089	0.279	1.95686483449039e-39
PSIP1	9.5879263984934e-44	-0.78507623968466	0.276	0.507	2.30704685000548e-39
SUMO1	9.99705511226271e-44	-0.521044615532514	0.211	0.462	2.40549140111265e-39
SNRPD3	1.01439336270484e-43	-0.409301216436902	0.214	0.471	2.4408333093404e-39
MRP63	1.06013230806282e-43	-0.425294719280824	0.13	0.347	2.55089035966076e-39
COPZ1	1.11985275812418e-43	-0.60202970566626	0.096	0.292	2.6945897065984e-39
TARDBP	1.16225082487795e-43	-0.646083949545083	0.102	0.299	2.79660793482133e-39
SCAND1	1.3414102952756e-43	-0.454905934582547	0.248	0.513	3.22770145249214e-39
NDUFB5	1.44805024681088e-43	-0.543606288034449	0.108	0.311	3.48429850387634e-39
PRKAR1A	1.49590264942522e-43	-0.52463800325151	0.148	0.371	3.59944095504696e-39
PMEPA1	1.65323455449812e-43	-0.994972469458982	0.086	0.271	3.97801298503336e-39
SNRNP27	1.81710537504742e-43	-0.783533459806899	0.083	0.27	4.37231895343909e-39
PHB2	2.22773007164144e-43	-0.517593013720854	0.144	0.367	5.36036409838364e-39
SSBP4	2.2303675200632e-43	-0.719982449312027	0.113	0.316	5.36671032677606e-39
SNX17	2.50418762363225e-43	-0.642984106042731	0.083	0.272	6.02557625998391e-39
RAB5C	2.85843494311748e-43	-0.890958335521297	0.091	0.281	6.87796616012929e-39
ATP2B1	3.36689387867211e-43	-0.626102315209032	0.172	0.402	8.10142005086082e-39
APPL1	4.47022054090722e-43	-0.605866571968597	0.11	0.312	1.0756244665531e-38
HLA-DRA	4.4818400904428e-43	-2.0343359871656	0.23	0.402	1.07842036256235e-38
NDUFB7	4.61755288671435e-43	-0.406037566067185	0.227	0.488	1.11107557560121e-38
ATP5A1	5.35407967166343e-43	-0.396193860810992	0.204	0.454	1.28829865059565e-38
PSMF1	7.13284336039236e-43	-0.561560295550364	0.092	0.285	1.71630476937761e-38
BROX	8.049364742176e-43	-0.739312754612807	0.083	0.271	1.93683814426239e-38
MCTS1	8.08899988180198e-43	-0.617245153974101	0.092	0.284	1.94637515155919e-38
MRPS6	1.66862808563081e-42	-0.575488460805951	0.147	0.365	4.01505289964486e-38
CTSA	1.82768926487988e-42	-0.983876617960931	0.075	0.253	4.39778590915397e-38
HAT1	2.25937765397077e-42	-0.563345782890445	0.089	0.278	5.43651451098446e-38
MRPL47	2.33354338122411e-42	-0.56203148743818	0.101	0.296	5.61497208390145e-38
FIS1	2.4910378480351e-42	-0.464029321404088	0.17	0.404	5.99393526994207e-38
MRPL27	2.58565548192172e-42	-0.681871217484872	0.076	0.257	6.22160422060005e-38
ATP6V0D1	2.62457254632703e-42	-0.85191935486236	0.074	0.25	6.31524646097209e-38
CCT2	3.0589235676036e-42	-0.471902540505746	0.18	0.416	7.36038188836778e-38
LRRC58	3.67086000866423e-42	-0.996477279762963	0.083	0.264	8.83282335284786e-38
HEBP2	3.73287016921551e-42	-0.478456364061996	0.132	0.344	8.98203220116637e-38
MPLKIP	3.89523382051514e-42	-0.443403136261717	0.108	0.308	9.37271161892352e-38
ASH1L	5.37664189778375e-42	-0.449632961394937	0.244	0.497	1.29372757344473e-37
2,00 LSM	5.41312043714611e-42	-0.555604235462749	0.125	0.332	1.3025050395861e-37
RBM42	5.95396489812526e-42	-0.748165874960386	0.077	0.256	1.4326430337869e-37
TMEM230	6.34117892173598e-42	-0.470939747565583	0.146	0.365	1.52581447214811e-37
NINJ1	7.29664035593097e-42	-1.1011231869492	0.077	0.252	1.75571760244411e-37
USP22	1.18190260251818e-41	-0.680705231074747	0.088	0.273	2.84389404217924e-37
RBBP7	1.2465548369796e-41	-0.581766658044384	0.152	0.371	2.99946024874031e-37
RPAP3	1.50997148793835e-41	-0.502690525370519	0.077	0.256	3.63329339427727e-37
ATF3	1.99291463079921e-41	-1.02573510255991	0.114	0.3	4.79535118462907e-37
SNRPC	2.3660050444985e-41	-0.39836936030747	0.125	0.334	5.69308133807228e-37
NDUFAF3	2.82093895177258e-41	-0.586802130023262	0.091	0.278	6.78774330575517e-37
MRPL13	3.14702912332879e-41	-0.693264505420678	0.081	0.261	7.57238147655373e-37
FBXO11	3.20390274627918e-41	-0.513218222455388	0.087	0.272	7.70923078809695e-37
CKS1B	3.43168301790754e-41	-0.788834921087553	0.093	0.274	8.25731567768912e-37
ATP5H	3.97677913621489e-41	-0.365615411361389	0.242	0.504	9.56892595756027e-37
MT-ND1	4.00695555866567e-41	-0.475595328203814	0.887	0.931	9.64153646526133e-37
RECQL	4.09670903023642e-41	-0.584775388660355	0.115	0.315	9.85750126855488e-37
METAP2	4.71473494983756e-41	-0.312237395325028	0.166	0.394	1.13445952362991e-36
ADNP	4.97612452989096e-41	-0.539025214091599	0.108	0.303	1.19735508438236e-36
MRPS5	7.13213331866178e-41	-0.545889410095427	0.106	0.297	1.7161339191364e-36
MPC1	8.32597126935668e-41	-0.648841411717472	0.093	0.279	2.0033952068326e-36
PSMB3	9.35498870675411e-41	-0.357994839200927	0.215	0.466	2.25099738261917e-36
ZNF326	1.07748311662409e-40	-0.640691271357289	0.083	0.264	2.59263987522089e-36
COX7A2L	1.09406643946829e-40	-0.453231295298461	0.177	0.409	2.63254266664859e-36
C19orf70	1.1655780651809e-40	-0.452065080398094	0.117	0.317	2.80461394043829e-36
C11orf31	1.8867711036138e-40	-0.383770258343732	0.147	0.363	4.53994862951553e-36
NAPA	2.6588474670971e-40	-0.642843536193823	0.084	0.264	6.39771877532905e-36
PLSCR1	2.88556615983617e-40	-0.555276513823238	0.117	0.311	6.94324929379778e-36
ACTR3	4.02977433396262e-40	-0.430368460355666	0.358	0.642	9.69644300238086e-36
TMEM183A	4.68033165635807e-40	-0.463961042277158	0.086	0.268	1.12618140315288e-35
RNF11	5.02606405391627e-40	-0.714093885077941	0.079	0.254	1.20937153265333e-35
MRPS12	5.51885356636924e-40	-0.54462979934243	0.108	0.301	1.32794654513977e-35
AIMP1	5.97253820806499e-40	-0.376495746885735	0.12	0.321	1.4371121436246e-35
12,00 LSM	6.76200219814256e-40	-0.594892150310628	0.081	0.259	1.62707296891706e-35
ATP5O	7.13331003423338e-40	-0.472053666543913	0.246	0.5	1.71641706043724e-35
TMED4	7.4340210552799e-40	-0.517396474321026	0.131	0.336	1.78877414632145e-35
BAZ2B	8.0256033243842e-40	-0.630686056512985	0.108	0.301	1.93112067191333e-35
ARL6IP1	8.16837057033141e-40	-0.54602687071872	0.235	0.475	1.96547332663314e-35
HNRNPK	8.54089459114137e-40	-0.485694958617206	0.463	0.73	2.05511005652044e-35
RAB22A	9.5727530286809e-40	-0.698023732407116	0.077	0.252	2.3033958337612e-35
DCTN2	9.72382839809514e-40	-0.573415045448309	0.077	0.253	2.33974758914965e-35
POLE3	1.05498114341838e-39	-0.487360985700333	0.157	0.373	2.53849562729329e-35
SZRD1	1.12768409061435e-39	-0.585843595122388	0.085	0.262	2.71343345883624e-35
GRSF1	1.55659157273394e-39	-0.78509331599261	0.087	0.265	3.74547064231241e-35
SEC62	1.8457372584736e-39	-0.450642250726941	0.275	0.539	4.44121299133917e-35
PSMD11	1.91266838342443e-39	-0.566382604349654	0.099	0.285	4.60226266419587e-35
C1orf35	1.97483728715505e-39	-0.585947257423125	0.087	0.267	4.75185348035247e-35
MRPL40	1.98965051912544e-39	-0.578906040417776	0.08	0.255	4.78749707911963e-35
ZMAT2	2.17510240979323e-39	-0.432602478876238	0.118	0.314	5.23373141844448e-35
RUVBL1	2.26414461625768e-39	-0.703995025221575	0.1	0.285	5.44798477563923e-35
PABPC4	3.06579143685722e-39	-0.58235441517812	0.135	0.336	7.37690735536584e-35
ACBD6	3.0684084892537e-39	-0.625556459931695	0.081	0.256	7.38320450684225e-35
ARHGAP18	3.3801016996015e-39	-1.23589625374507	0.089	0.257	8.13320070958112e-35
MMADHC	3.5612330631165e-39	-0.32792214804863	0.109	0.302	8.56903899647091e-35
ACADM	3.8221898682273e-39	-0.605954041533059	0.082	0.257	9.19695326092853e-35
RERE	5.63491434955298e-39	-0.704236422035901	0.096	0.277	1.35587309078944e-34
PRPF6	6.98949685951123e-39	-0.493092443755523	0.092	0.272	1.68181273433559e-34
CMPK1	7.39348985822353e-39	-0.416437689069775	0.156	0.371	1.77902152968575e-34
PRPF31	8.36428988365589e-39	-0.523168600500513	0.085	0.262	2.01261543180528e-34
ARRDC3	8.6104602088978e-39	-0.692510613234468	0.085	0.259	2.07184893546499e-34
SRSF4	9.09068132596894e-39	-0.404617446835022	0.142	0.351	2.18739974065465e-34
ZEB1	1.46461109721518e-38	-0.69329205432727	0.08	0.25	3.52414722211917e-34
ZCCHC17	1.59944489773723e-38	-0.403975359491529	0.115	0.307	3.84858431293533e-34
NDUFA11	1.64243071508283e-38	-0.271329704099394	0.207	0.446	3.95201678663229e-34
RNASEH2C	1.84450800778824e-38	-0.537939854826027	0.099	0.281	4.43825516834006e-34
C1orf86	1.97582790066578e-38	-0.334569757694515	0.125	0.325	4.75423709458201e-34
TMX1	2.0354390910335e-38	-0.559685284028327	0.091	0.268	4.8976735408448e-34
C8orf59	2.82294625955516e-38	-0.415148533389975	0.142	0.349	6.79257328974163e-34
STX12	3.6162464000215e-38	-0.756870730064888	0.082	0.253	8.70141208773173e-34
ACTB	3.87615243162381e-38	-0.477783040160632	0.872	0.956	9.3267979809732e-34
NEDD8	4.58682250315103e-38	-0.303243940419968	0.278	0.547	1.1036812307082e-33
RAB11A	4.8579826370094e-38	-0.491840091093257	0.123	0.316	1.1689277821172e-33
RNF145	5.23221216022131e-38	-0.758021884376241	0.084	0.255	1.25897488999245e-33
ENY2	5.29072745210855e-38	-0.374767828464904	0.243	0.493	1.27305483952636e-33
ZBTB8OS	5.97226522689891e-38	-0.523561143188666	0.09	0.267	1.43704645889641e-33
TMEM59	7.26107661103675e-38	-0.320772410217727	0.24	0.492	1.74716025414766e-33
RAD23A	7.72849556672297e-38	-0.412959330795201	0.114	0.304	1.85963060326488e-33
GHITM	8.34802529693086e-38	-0.4005064927762	0.151	0.36	2.0087018469475e-33
UFC1	8.35861602745362e-38	-0.440848603776481	0.221	0.46	2.01125018852589e-33
CNOT7	8.73856016285251e-38	-0.668757670070437	0.089	0.264	2.10267234638557e-33
ATP5C1	1.01212712456639e-37	-0.363138520440859	0.208	0.448	2.43538028713166e-33
RCC2	1.05408690091656e-37	-0.691307828493301	0.086	0.257	2.53634390098542e-33
CTSS	1.07276887186696e-37	-1.63855481785466	0.199	0.357	2.58129645948628e-33
ATP2B4	1.20630868013025e-37	-0.443560840456076	0.125	0.316	2.9026199461294e-33
LRRFIP2	1.25774103390807e-37	-0.762139111160267	0.083	0.252	3.02637647578961e-33
AGO3	1.4457144149725e-37	-0.594878408855271	0.089	0.263	3.47867802530684e-33
SNRNP200	1.45891714568879e-37	-0.422094519027398	0.178	0.397	3.51044643595637e-33
SDF4	1.49061263782152e-37	-0.360645361861496	0.131	0.33	3.58671212912614e-33
SMC1A	1.83496192272884e-37	-0.341262893709626	0.14	0.343	4.41528537847013e-33
MT2A	1.87707801419258e-37	-0.737527736569533	0.44	0.694	4.51662511775018e-33
SKA2	2.15992777119396e-37	-0.428090881016185	0.09	0.267	5.1972182030469e-33
ARFGAP2	2.83555954020731e-37	-0.511305443958311	0.08	0.25	6.82292336564684e-33
SUMO3	3.33693590240556e-37	-0.439157784061349	0.124	0.316	8.02933516836825e-33
GCLM	4.46883816117128e-37	-0.880200613432976	0.092	0.262	1.07529183834103e-32
STRA13	4.47821092191117e-37	-0.552415265630016	0.102	0.281	1.07754711203027e-32
RPA2	5.01487450773227e-37	-0.63555278995622	0.095	0.269	1.20667910405054e-32
PPP1R7	5.31049010756667e-37	-0.455080407559483	0.117	0.306	1.27781012968269e-32
TGOLN2	6.2726065245699e-37	-0.394751203443906	0.242	0.49	1.50931458194201e-32
COX6C	6.45739233406863e-37	-0.344349086829805	0.45	0.734	1.55377774342359e-32
ACBD3	8.70502515623829e-37	-0.490245683891307	0.118	0.304	2.09460315309406e-32
UBXN4	1.0617975114369e-36	-0.38641374170729	0.343	0.61	2.55489717201946e-32
C16orf13	1.40458760699395e-36	-0.406415818851429	0.111	0.297	3.37971869994884e-32
CIR1	1.99824588471571e-36	-0.244586826825305	0.149	0.354	4.80817924780294e-32
DHX29	2.09131016791441e-36	-0.396191051902566	0.088	0.259	5.03211052603566e-32
EMC6	2.28697790446774e-36	-0.541588301277756	0.093	0.267	5.50292623373028e-32
KRCC1	2.58489400241312e-36	-0.565535418640528	0.083	0.25	6.21977194860646e-32
MRPS34	2.65605552444439e-36	-0.379881905556237	0.148	0.353	6.39100080291809e-32
PUF60	3.13198824612957e-36	-0.409243523367773	0.115	0.303	7.53619011783696e-32
COPB1	3.51083172432766e-36	-0.344052593725752	0.13	0.324	8.44776329507721e-32
RBM28	3.94678905171626e-36	-0.487142622340482	0.084	0.253	9.49676381623968e-32
ST13	4.07677001414712e-36	-0.372854926222645	0.296	0.555	9.8095240080408e-32
PSMA5	4.93619588627877e-36	-0.367043663268261	0.208	0.438	1.1877474541564e-31
ARID1A	5.28414151751181e-36	-0.428701925303277	0.14	0.336	1.27147013194369e-31
AGFG1	6.9801226152877e-36	-0.593303840623772	0.106	0.284	1.67955710369053e-31
TYROBP	7.86927846450507e-36	-1.56167798901579	0.228	0.372	1.89350578412921e-31
SRSF9	8.35315782712995e-36	-0.325211565881141	0.218	0.46	2.00993683636401e-31
CAP1	8.71078600175541e-36	-0.37914313096048	0.31	0.573	2.09598932774239e-31
TMEM14B	8.99103761629693e-36	-0.231960906465004	0.201	0.432	2.16342347123337e-31
CREB1	1.11474148044859e-35	-0.550650813595654	0.1	0.273	2.6822909502554e-31
SEC31A	1.12797922758604e-35	-0.430972305809815	0.148	0.349	2.71414361741753e-31
MAF	1.15374526176914e-35	-0.458209983854953	0.129	0.313	2.7761418488689e-31
TXN2	1.48677975891822e-35	-0.417448387079562	0.095	0.267	3.57748945590903e-31
TMEM165	1.54443103141141e-35	-0.514534289309923	0.113	0.293	3.71620994778213e-31
SMU1	1.68344506445004e-35	-0.378824685058406	0.111	0.292	4.05070551407968e-31
IDH3G	2.14592681599978e-35	-0.467764918164158	0.101	0.275	5.16352910465868e-31
MAP7D1	2.44110146189844e-35	-0.444699168343217	0.09	0.26	5.87377833762002e-31
POLR2E	3.11027921495912e-35	-0.438196138584611	0.093	0.264	7.48395384703463e-31
MRPL32	4.11632921747661e-35	-0.386604393913276	0.097	0.27	9.90471136309222e-31
TOR1AIP2	5.4446923139215e-35	-0.462666213353509	0.1	0.272	1.31010186457579e-30
ATP6V0E1	5.99651805601821e-35	-0.315308232650239	0.295	0.554	1.4428821746391e-30
UBA2	6.81764997972766e-35	-0.495170659241033	0.121	0.303	1.64046293812207e-30
PQBP1	7.59434775813425e-35	-0.512911921770059	0.102	0.274	1.82735195756226e-30
KRT10	7.83766810677764e-35	-0.398880869197821	0.209	0.433	1.88589969985284e-30
ATG3	8.38907566326346e-35	-0.535700066515213	0.113	0.29	2.01857938609445e-30
DDB1	8.66240133973544e-35	-0.291481210834857	0.086	0.251	2.08434701036714e-30
PSMA3	9.74914523764072e-35	-0.324445543117483	0.151	0.353	2.34583932708111e-30
VPS29	1.03006250283277e-34	-0.395014979157577	0.175	0.386	2.47853639431621e-30
LRPAP1	1.26422579820764e-34	-0.394879141502539	0.121	0.307	3.04198011564723e-30
PYURF	1.80118136440582e-34	-0.160126563311994	0.135	0.329	4.33400259903329e-30
GON4L	2.26073230717994e-34	-0.35097515764475	0.128	0.315	5.43977407753638e-30
NKAP	2.28707287789853e-34	-0.323200810420299	0.092	0.261	5.50315475879945e-30
PTCD3	2.49769074438238e-34	-0.517374781434842	0.092	0.259	6.00994346913288e-30
STAG2	2.51515951058943e-34	-0.332311200861111	0.196	0.416	6.05197681438028e-30
PA2G4	2.86576126883818e-34	-0.228700997582177	0.235	0.475	6.89559476507842e-30
SNF8	2.86915833602446e-34	-0.430643826410324	0.111	0.29	6.90376878814206e-30
MAP4	6.884467497064e-34	-0.398587109313864	0.143	0.334	1.65654056914354e-29
PLP2	7.18398067365244e-34	-0.443807881815551	0.193	0.403	1.72860942969425e-29
PUM2	8.90720074311624e-34	-0.493536458148669	0.089	0.251	2.14325064280863e-29
TRIP12	1.03644573769611e-33	-0.308227483005809	0.165	0.369	2.49389573404438e-29
ZRANB2	1.05921371982401e-33	-0.301720242161259	0.181	0.392	2.54868005264052e-29
PPP4C	1.23068665049078e-33	-0.249367607340052	0.096	0.265	2.96127821841092e-29
SSNA1	1.25017219350476e-33	-0.355443679870215	0.145	0.34	3.00816433201116e-29
USP48	1.48803681801744e-33	-0.402396049008973	0.118	0.296	3.58051419151356e-29
PRMT1	1.84810537294899e-33	-0.47865987361315	0.124	0.305	4.44691114838987e-29
ERLEC1	2.03541716916011e-33	-0.413036093766071	0.118	0.294	4.89762079243306e-29
NDFIP1	2.48403127041642e-33	-0.377951422750608	0.194	0.408	5.97707604287599e-29
PCNA	2.62197500079684e-33	-0.49455771205858	0.13	0.309	6.30899624691736e-29
SERINC1	3.02265496694813e-33	-0.493077233128882	0.153	0.347	7.2731123814706e-29
AZIN1	3.83630635198284e-33	-0.57427161291009	0.098	0.262	9.23092034414111e-29
MAPRE1	4.39265338421316e-33	-0.36548443351624	0.158	0.356	1.05696025730937e-28
USP1	4.83250441512922e-33	-0.388039322448745	0.158	0.352	1.16279721236839e-28
CTDNEP1	5.4244820251777e-33	-0.322921043780844	0.099	0.266	1.30523886489826e-28
HSPB11	5.55638890291356e-33	-0.196529688006681	0.161	0.358	1.33697829781906e-28
DUT	6.38277494000753e-33	-0.194217154071407	0.18	0.385	1.53582330606461e-28
NDUFB9	6.4463799940917e-33	-0.245506503992754	0.171	0.378	1.55112795417834e-28
SRPK2	8.51208294191435e-33	-0.343742932141271	0.137	0.324	2.04817739748343e-28
KPNA4	1.27065092543912e-32	-0.397173968850648	0.124	0.303	3.05744025679162e-28
DNAJC15	1.56567305451213e-32	-0.371040998881173	0.124	0.301	3.76732250376709e-28
SUGP2	1.75326860026495e-32	-0.386722113482866	0.104	0.271	4.21871490595751e-28
PBDC1	1.83047615986462e-32	-0.363232130877903	0.108	0.278	4.40449173586624e-28
TPM3	1.92132449207304e-32	-0.373773574185071	0.629	0.817	4.62309099282614e-28
SEC11C	1.92243314069701e-32	-0.483856223149025	0.151	0.342	4.62575862314514e-28
EDF1	2.40886229519862e-32	-0.40559776526815	0.413	0.646	5.79620445470693e-28
C14orf166	2.53709504071247e-32	-0.365662039829852	0.219	0.44	6.10475808696235e-28
BUD31	2.59633215639439e-32	-0.423066988512658	0.225	0.441	6.24729443471618e-28
ZEB2	2.993909868232e-32	-0.455241128911352	0.19	0.39	7.20394592493983e-28
SRP72	3.74617889299537e-32	-0.198599571202493	0.17	0.375	9.01405565232545e-28
WASF2	3.88587826322639e-32	-0.36651102153446	0.277	0.519	9.35020027697533e-28
MZT2B	3.95895162028822e-32	-0.407559754410325	0.357	0.593	9.52602938873752e-28
DDOST	4.37717507261717e-32	-0.276285685046547	0.098	0.261	1.05323586597314e-27
COX14	5.38829312809316e-32	-0.213262132282037	0.172	0.373	1.29653109248178e-27
PSMC6	5.76527339877456e-32	-0.30610089979035	0.114	0.285	1.38724008521313e-27
LARP1	5.82867461978454e-32	-0.32701302005109	0.123	0.299	1.40249568701256e-27
LMAN2	6.07978780998859e-32	-0.276203407471378	0.123	0.301	1.46291854283946e-27
SLC16A1	6.21248970789111e-32	-0.504411169759117	0.092	0.251	1.49484927351276e-27
DNM1L	7.05829201826776e-32	-0.285364572374454	0.117	0.287	1.69836622543559e-27
TAB2	7.13574842293391e-32	-0.471122917908602	0.093	0.251	1.71700378552636e-27
ARPP19	7.21532438880256e-32	-0.304246299393917	0.143	0.33	1.73615135443367e-27
CDC42	7.81468468571955e-32	-0.364727015617808	0.503	0.746	1.88036942907784e-27
RALY	8.67631728884609e-32	-0.293260160027794	0.121	0.296	2.08769546604215e-27
SH3BGRL	9.0476501058791e-32	-0.267055422922215	0.257	0.493	2.17704556847663e-27
WBSCR22	9.24211066360375e-32	-0.28387329136617	0.128	0.307	2.22383666787633e-27
EID1	9.4569401731569e-32	-0.331147514633174	0.324	0.577	2.27552894446501e-27
ACTN4	9.49107657583977e-32	-0.223396655150543	0.182	0.388	2.28374284567857e-27
TMEM258	9.79132087015419e-32	-0.228010520588695	0.24	0.471	2.3559876277765e-27
SAR1A	1.18737243543009e-31	-0.237866874969925	0.113	0.284	2.85705555413188e-27
USP33	1.23181586945894e-31	-0.359265045043142	0.092	0.252	2.9639953450921e-27
1,00 TOP	1.53951036751895e-31	-0.335126884410177	0.324	0.578	3.70436984632409e-27
MED29	1.57170925470752e-31	-0.314439658411681	0.096	0.257	3.78184680867724e-27
C19orf10	1.62437680260044e-31	-0.32859119549438	0.13	0.309	3.90857546241717e-27
HOOK3	1.73797392450431e-31	-0.429065366788774	0.104	0.267	4.18191285714227e-27
COX17	1.86443025504642e-31	-0.253639872968781	0.148	0.334	4.4861920796927e-27
CPNE1	1.95806091507857e-31	-0.294218852790768	0.144	0.329	4.71148617386206e-27
TMEM248	2.45978096267737e-31	-0.395716690355089	0.105	0.266	5.91872495239429e-27
RABAC1	2.96291418487737e-31	-0.387734679672342	0.316	0.556	7.12936411165193e-27
SEC11A	3.72933566654852e-31	-0.146682498058225	0.236	0.467	8.97352748084904e-27
RPL36A	3.948280647706e-31	-0.316747524105806	0.274	0.512	9.50035289451017e-27
COX5A	4.43798817731527e-31	-0.166699805812654	0.235	0.466	1.0678687152256e-26
PRELID1	4.47787799099853e-31	-0.264703664769132	0.237	0.468	1.07746700219407e-26
HSPA9	5.58291844291781e-31	-0.269085062395512	0.204	0.413	1.34336183573488e-26
GALNT1	5.95995880980208e-31	-0.422945761368772	0.117	0.283	1.43408528881458e-26
UHMK1	6.21774586969395e-31	-0.355138063041077	0.146	0.328	1.49611401116576e-26
NDUFB10	6.37188507864602e-31	-0.25817333920835	0.224	0.449	1.5332029876238e-26
G3BP1	7.40782427187559e-31	-0.240706780555117	0.179	0.377	1.7824706762987e-26
MORF4L1	8.13868687574545e-31	-0.348665057180636	0.375	0.636	1.95833083604187e-26
C17orf89	8.42657416375932e-31	-0.263973084951308	0.101	0.261	2.02760227528377e-26
NOP56	8.5815166972297e-31	-0.277046097448289	0.215	0.43	2.06488454768741e-26
KRIT1	1.05455733934612e-30	-0.29643282889518	0.094	0.251	2.53747586993462e-26
TTC1	1.06950977401523e-30	-0.286879175980661	0.11	0.273	2.57345441823544e-26
7,00 LSM	2.02931017993689e-30	-0.305382571629921	0.249	0.478	4.88292615496414e-26
MPHOSPH10	2.06308007317329e-30	-0.275531166616021	0.113	0.28	4.96418327206956e-26
NFE2L2	2.4901748668806e-30	-0.217767664060334	0.298	0.536	5.99185876468809e-26
NDUFS4	3.36437119486969e-30	-0.213670308978692	0.099	0.256	8.09534996909545e-26
GLRX5	3.37212354999729e-30	-0.328733003524397	0.111	0.277	8.11400368600347e-26
XRCC6	3.64566286726472e-30	-0.176222990330793	0.191	0.398	8.77219399121236e-26
STAT1	3.81930291735946e-30	-0.372187182145343	0.243	0.453	9.19000667975033e-26
GBP1	4.33857121585702e-30	-0.544582885057225	0.187	0.375	1.04394700595952e-25
EIF5A	4.37090620169882e-30	-0.330945140209355	0.196	0.401	1.05172745025277e-25
BLOC1S6	5.06062711512417e-30	-0.449284556274398	0.099	0.253	1.21768809644118e-25
MSI2	5.58732188683606e-30	-0.352227006940296	0.139	0.314	1.34442139241049e-25
ITPR2	5.67002893233247e-30	-0.370902376539768	0.111	0.274	1.36432236169784e-25
BTG3	7.37261089284417e-30	-0.334466509605138	0.182	0.373	1.77399763303616e-25
HUWE1	7.64851077944696e-30	-0.234368715446786	0.171	0.362	1.84038466375053e-25
SNW1	8.41206286749695e-30	-0.20124240040214	0.156	0.343	2.02411056717712e-25
EMD	9.53345832348631e-30	-0.380460936288082	0.101	0.258	2.29394074179728e-25
SF3B2	1.04014240205363e-29	-0.290399738940924	0.199	0.405	2.50279064782144e-25
TYMP	1.13597734831699e-29	-0.985623923080534	0.135	0.284	2.73338869552034e-25
CPNE3	1.19474645592457e-29	-0.256919159791698	0.128	0.299	2.8747989222457e-25
PLEKHB2	1.44614116660974e-29	-0.492076628049376	0.112	0.272	3.47970487509636e-25
TXNRD1	1.64020473195925e-29	-0.396087871849194	0.101	0.256	3.94666062604034e-25
PSMC5	1.68183491825878e-29	-0.131176712792703	0.155	0.343	4.04683118031426e-25
TMEM219	1.77329515528378e-29	-0.434247660480109	0.115	0.277	4.26690280264384e-25
UPP1	2.89869246136771e-29	-0.523757653065047	0.2	0.393	6.97483380054299e-25
PPIB	3.55486463237479e-29	-0.389169233375388	0.431	0.668	8.55371527842023e-25
TPM4	3.90243540695785e-29	-0.337369519532383	0.277	0.5	9.39004007622199e-25
PSMA1	6.6843849643261e-29	-0.158267038001352	0.208	0.421	1.60839671011615e-24
MAGOH	7.50761348689298e-29	-0.226583336945197	0.174	0.364	1.80648195721619e-24
PTPRA	7.53227443456831e-29	-0.181444346269956	0.171	0.36	1.81241587444583e-24
SEP15	1.17170248802822e-28	-0.219238504315536	0.181	0.378	2.8193505266935e-24
LAMP1	1.19152481221539e-28	-0.531118909251691	0.105	0.256	2.86704700315268e-24
SNRNP70	1.37982221442708e-28	-0.245277826667567	0.168	0.355	3.32012821235444e-24
VIMP	1.43257119093666e-28	-0.159879650993855	0.139	0.314	3.44705279963179e-24
RPA3	1.50100610926899e-28	-0.155307128926049	0.134	0.305	3.61172090012304e-24
GNAI3	1.51937122132707e-28	-0.269171336404472	0.134	0.305	3.65591103275721e-24
MAZ	1.55708456805163e-28	-0.238947867039759	0.126	0.293	3.74665688764583e-24
DNAJC2	1.95626076068999e-28	-0.268072574018827	0.126	0.292	4.70715464237227e-24
EPS15	1.98425528238864e-28	-0.258262322897612	0.124	0.286	4.77451506048354e-24
CAB39	2.13450538067787e-28	-0.362918021362126	0.104	0.257	5.1360468469871e-24
MAN1A2	2.26276413568735e-28	-0.180647352111919	0.117	0.279	5.4446630632909e-24
TRAPPC2L	2.34909010545337e-28	-0.25833044743884	0.105	0.259	5.6523806117419e-24
DHX9	3.39533760794672e-28	-0.223802143564458	0.158	0.339	8.16986135224139e-24
PSMD12	4.03384987138071e-28	-0.194640095844359	0.126	0.291	9.70624956051626e-24
WDR1	5.07948467798939e-28	-0.234312614416142	0.127	0.292	1.22222560321781e-23
SPTAN1	6.2397753425744e-28	-0.352067903780413	0.255	0.462	1.50141474293025e-23
FKBP8	6.51979730974984e-28	-0.183086988817544	0.101	0.253	1.56879362867201e-23
CARHSP1	6.98589819393127e-28	-0.266182732874709	0.126	0.29	1.68094682342374e-23
NUDT5	1.03139626437039e-27	-0.199853102164551	0.107	0.261	2.48174569132803e-23
VDAC2	1.19840968430832e-27	-0.250502961815683	0.193	0.389	2.88361338238267e-23
TUFM	1.26982197453395e-27	-0.232100407578657	0.161	0.343	3.0554456351236e-23
GOLGA7	1.28253662959008e-27	-0.215556049941675	0.1	0.25	3.08603963811964e-23
C19orf24	1.48283719637147e-27	-0.26256888789135	0.115	0.273	3.56800286190902e-23
CDC26	1.48761150930622e-27	-0.203386253499889	0.123	0.284	3.57949081369263e-23
MT-ND4L	1.95120188992947e-27	-0.285674680594736	0.362	0.608	4.6949819875483e-23
KIF5B	4.56858278634985e-27	-0.198293877322007	0.259	0.483	1.0992923900515e-22
VAPA	4.81101827675384e-27	-0.250451612021546	0.246	0.461	1.15762721775251e-22
C1D	4.95090653561744e-27	-0.167813291529115	0.109	0.261	1.19128713060027e-22
SERINC3	5.02141067838311e-27	-0.336073113268763	0.125	0.284	1.20825183743254e-22
ANP32A	5.87769844413249e-27	-0.110550406774599	0.164	0.345	1.41429179962716e-22
MT-CO3	6.13213427626736e-27	-0.384556293467701	0.974	0.965	1.47551414955545e-22
UFM1	6.3899782164133e-27	-0.206300277678843	0.127	0.288	1.53755655843337e-22
NDUFS7	6.9725146177171e-27	-0.12307431693732	0.139	0.309	1.67772646731509e-22
USP14	7.82813384281689e-27	-0.195503392774699	0.125	0.285	1.8836055652586e-22
C4orf3	8.201654860409e-27	-0.189808017603176	0.246	0.462	1.97348219251161e-22
STOM	8.64717762367126e-27	-0.547096308189635	0.106	0.252	2.08068387980778e-22
HSPD1	9.12146278141863e-27	-0.334657973294087	0.507	0.716	2.19480637446495e-22
RWDD1	9.54624320057134e-27	-0.127115417375136	0.252	0.473	2.29701703892148e-22
ANKIB1	9.75311040221891e-27	-0.251553425509984	0.105	0.253	2.34679342498191e-22
ITGB1BP1	1.11923481740481e-26	-0.204866299658779	0.145	0.316	2.69310281763947e-22
TOP2B	1.18140823929076e-26	-0.224497972891164	0.124	0.282	2.84270450538142e-22
POLR2G	1.97520237345944e-26	-0.190194720660158	0.141	0.31	4.75273195101811e-22
SRSF1	2.21958038980678e-26	-0.134634340459208	0.114	0.266	5.34075433395307e-22
MTDH	2.31828808453536e-26	-0.249890331684476	0.32	0.555	5.57826478900897e-22
SQSTM1	2.89188180841285e-26	-0.355756284504466	0.303	0.52	6.958446007403e-22
STXBP3	3.36534382062076e-26	-0.211819552941278	0.105	0.252	8.09769030117768e-22
ARL4A	3.72149219423273e-26	-0.307389129601717	0.14	0.303	8.95465451776279e-22
NOP58	4.93362379884328e-26	-0.193770608130568	0.194	0.385	1.18712855847767e-21
HSPE1	5.67607107973615e-26	-0.306569225899272	0.556	0.76	1.36577622320611e-21
COX7A2	9.88550766557219e-26	-0.197815875565857	0.386	0.647	2.37865085448998e-21
NCBP2	1.14498499581296e-25	-0.128712002035593	0.108	0.255	2.75506289692513e-21
DNAJB11	1.56628015451053e-25	-0.247087990759246	0.106	0.251	3.76878330778324e-21
MESDC2	2.02176768146189e-25	-0.131598741991353	0.124	0.28	4.8647773951336e-21
RAP2B	2.61797462278924e-25	-0.541996390718585	0.118	0.261	6.29937053735547e-21
ERP44	2.82313669222426e-25	-0.249386125649528	0.114	0.261	6.79303150883003e-21
CSNK2B	2.86623712115553e-25	-0.123753498041972	0.168	0.347	6.89673976092443e-21
PLA2G16	6.2631977628366e-25	-0.270712813932919	0.109	0.253	1.50705064569374e-20
CALR	6.51867056113283e-25	-0.35316955173572	0.416	0.636	1.56852251041978e-20
FAM96B	6.63491131272132e-25	-0.157913388057614	0.188	0.377	1.596492360067e-20
PLIN2	7.52878592505886e-25	-0.65107029388113	0.249	0.434	1.81157646928766e-20
ODC1	8.40243440027464e-25	-0.294533070322005	0.152	0.314	2.02179376539408e-20
IFI44L	8.53639389580123e-25	-0.457118642296048	0.141	0.29	2.05402709920769e-20
GNL3	1.02131433977091e-24	-0.3679385857701	0.114	0.258	2.45748656435677e-20
PABPN1	1.07565521481915e-24	-0.184166296694548	0.136	0.291	2.58824157789783e-20
CD99	1.10190517877018e-24	-0.250123899717906	0.385	0.615	2.65140424115682e-20
FOSB	1.11816094146199e-24	-0.314415543439106	0.277	0.469	2.69051885734583e-20
RPAP2	1.47605584241458e-24	-0.133807824970743	0.113	0.259	3.55168556801797e-20
SYNCRIP	1.91461372221074e-24	-0.168514270456623	0.246	0.453	4.60694353838347e-20
RNF115	4.4008621029947e-24	-0.111086418068477	0.174	0.349	1.05893543922258e-19
BBX	1.06466518417858e-23	-0.149599858509697	0.187	0.367	2.56179736617051e-19
CAPZB	1.20045870636684e-23	-0.189218894196155	0.314	0.541	2.8885437392599e-19
CFDP1	1.43249464919067e-23	-0.14928379602525	0.113	0.256	3.44686862488258e-19
PJA2	1.47018532008984e-23	-0.142134699255505	0.174	0.347	3.53755991720016e-19
TRIP11	1.58330369533649e-23	-0.146217252025547	0.12	0.265	3.80974535171866e-19
FOS	1.74993006091507e-23	-0.237759618060991	0.61	0.817	4.21068171257384e-19
AKIRIN1	1.86121617189787e-23	-0.226499668952306	0.221	0.406	4.47845835282065e-19
MRFAP1	2.92305782381003e-23	-0.154792094671863	0.234	0.435	7.0334617356517e-19
SSR4	3.22406606143857e-23	-0.47735975227351	0.484	0.698	7.75774775703349e-19
MEAF6	5.30541732668113e-23	-0.101213171547996	0.133	0.283	1.27658951714601e-18
PKN2	1.02153637903433e-22	-0.189585233605788	0.125	0.269	2.45802083523241e-18
EIF1AY	1.19693316033691e-22	-0.12290418396149	0.123	0.267	2.88006057040267e-18
RBM8A	1.20917976255812e-22	-0.357093833694001	0.418	0.622	2.90952834466736e-18
YWHAB	1.43074058063085e-22	-0.224138008572872	0.513	0.739	3.44264798511395e-18
BRD4	1.58909964789904e-22	-0.108740050746251	0.179	0.351	3.82369157277466e-18
NRD1	2.18697382701318e-22	-0.121819413719426	0.206	0.387	5.26229642255911e-18
PDIA3	2.67381764013831e-22	-0.156111101731749	0.321	0.543	6.4337400057008e-18
FBL	4.10493109940831e-22	-0.151745454525854	0.19	0.363	9.87728521139628e-18
HNRNPM	4.19688230258065e-22	-0.168867430182955	0.299	0.514	1.00985381964696e-17
MANF	4.86917150995755e-22	-0.162157508338312	0.13	0.275	1.17162004872599e-17
RBMX	6.2083401121054e-22	-0.197572987257452	0.263	0.463	1.4938507977748e-17
MSN	7.49384039233741e-22	-0.243885185403163	0.405	0.631	1.80316787520423e-17
KIAA1430	7.74155966295718e-22	-0.103089633088229	0.119	0.257	1.86277408610076e-17
HSPA4	8.30371854140516e-22	-0.17321639935109	0.124	0.265	1.99804075543291e-17
SEPT7	8.36469712356113e-22	-0.485145966664329	0.615	0.759	2.01271342187128e-17
UFD1L	9.1259923537567e-22	-0.176015692123139	0.116	0.253	2.19589628016094e-17
IFNGR1	1.04708767301225e-21	-0.532325102710997	0.121	0.251	2.51950235880208e-17
CHD6	1.18441986646771e-21	-0.192469655913959	0.115	0.251	2.84995108269461e-17
EFCAB14	1.28184397275945e-21	-0.196839313170126	0.117	0.252	3.08437296725379e-17
MAPK1IP1L	1.36082165458228e-21	-0.152761391696107	0.117	0.251	3.27440906525588e-17
DDX27	1.70805956416423e-21	-0.104308760575006	0.143	0.293	4.10993292329197e-17
KMT2C	1.92232104394412e-21	-0.132699299722506	0.208	0.386	4.62548889593835e-17
WSB1	2.22834669485569e-21	-0.329547841776609	0.262	0.452	5.36184781716175e-17
SLC25A5	3.22962166163899e-21	-0.239650818382005	0.348	0.564	7.77111564223574e-17
AFF4	4.81584416220124e-21	-0.111874433003147	0.171	0.332	1.15878842230886e-16
RPS26	6.03017309303994e-21	-0.182568156866546	0.497	0.727	1.45098024964727e-16
WNK1	1.14823880665997e-20	-0.104004285330666	0.273	0.476	2.76289221658523e-16
DYNC1H1	1.57818212034702e-20	-0.124040759246127	0.219	0.398	3.797421817979e-16
SNRPB	2.70475883528841e-20	-0.201286193476889	0.328	0.537	6.50819070947098e-16
UBE2G2	3.14331326033845e-20	-0.126248568133013	0.127	0.263	7.56344036702638e-16
BAG1	3.21415162471361e-20	-0.141375817856425	0.152	0.299	7.73389163938589e-16
GUK1	3.24291766700543e-20	-0.25030562406911	0.435	0.642	7.80310849034846e-16
IDS	3.47840054249332e-20	-0.172985560516673	0.272	0.468	8.36972738534742e-16
ANP32E	3.86804714969617e-20	-0.255673414424329	0.252	0.432	9.30729505159893e-16
CLIP1	7.29756128076517e-20	-0.147020339167296	0.13	0.267	1.75593919537771e-15
RNASET2	1.46528053915626e-19	-0.699443438406176	0.161	0.287	3.5257580333178e-15
HNRNPF	1.48126045950587e-19	-0.124828536098959	0.264	0.458	3.56420891766303e-15
RPL39	1.53580776418637e-19	-0.312473499103281	0.951	0.963	3.69546064218526e-15
SELT	1.53799373062785e-19	-0.217733157970397	0.124	0.254	3.70072051463673e-15
IRF2BP2	1.66279326220665e-19	-0.135432904379812	0.263	0.456	4.00101314752164e-15
SNRPD2	1.7472148463504e-19	-0.242817452364016	0.45	0.658	4.20414836328832e-15
NASP	3.44124585892536e-19	-0.231818324099811	0.401	0.602	8.28032578574619e-15
EIF3A	3.73289798485043e-19	-0.146593710580368	0.328	0.546	8.9820991311471e-15
DPP7	3.91072112455141e-19	-0.125304507505994	0.137	0.274	9.4099771698956e-15
CMTM6	5.04399027771395e-19	-0.2042426944462	0.163	0.305	1.21368494062353e-14
H2AFV	6.40248523203916e-19	-0.156144945764679	0.33	0.536	1.54056599653326e-14
MTHFD2	7.97961942661181e-19	-0.215564456534865	0.125	0.251	1.92005602643133e-14
BCL7C	8.26488502685897e-19	0.143542314238313	0.12	0.25	1.98869663516281e-14
LARP7	2.44834227597898e-18	0.169592133804548	0.168	0.322	5.89120118446063e-14
KPNA2	3.62490355793382e-18	-0.237553966424131	0.139	0.268	8.72224294110036e-14
ACTG1	1.55940571812832e-17	-0.148190543915373	0.823	0.91	3.75224203896037e-13
MOB1A	1.5844249479143e-17	-0.114064029018606	0.287	0.483	3.81244330967139e-13
RHOA	1.63372251588893e-17	-0.24814060941701	0.402	0.616	3.93106311773194e-13
HP1BP3	2.83951705977881e-17	-0.125942272776653	0.328	0.532	6.83244594923976e-13
SMARCE1	7.41911837108051e-17	0.212557885533421	0.128	0.253	1.78518826244939e-12
H2AFJ	1.768350984336e-16	0.162956836285741	0.191	0.345	4.25500613850928e-12
ZFAND5	1.84130138348135e-16	-0.110009986066009	0.417	0.633	4.43053938893282e-12
SOCS3	2.8397615386304e-16	-0.147408500729302	0.151	0.275	6.83303421425246e-12
OCIAD1	3.21395632259189e-16	0.112984474378721	0.202	0.362	7.73342170342061e-12
TSPO	4.99932900767698e-16	-0.25492375829811	0.267	0.427	1.20293854582723e-11
SLC2A3	6.66133814775094e-16	0.808058531142658	0.425	0.382	1.60285118511183e-11
SRRM2	6.66133814775094e-16	0.78720551461973	0.519	0.557	1.60285118511183e-11
PRPF38B	6.66133814775094e-16	1.16704516782081	0.41	0.403	1.60285118511183e-11
NOL7	7.37026166950199e-16	0.182795270447507	0.2	0.359	1.77343236291557e-11
C19orf53	7.73594731328296e-16	0.13173921355705	0.287	0.483	1.86142364252215e-11
TACC1	7.82250962174321e-16	-0.101759480611735	0.176	0.311	1.88225226518385e-11
NAA38	7.8532520851556e-16	0.111811421077537	0.224	0.393	1.88964951673014e-11
CCDC109B	7.92325168095657e-16	0.222963083847928	0.13	0.25	1.90649281947177e-11
HNRNPDL	1.11022302462516e-15	0.579825898666003	0.605	0.663	2.67141864185305e-11
RAP1B	1.11022302462516e-15	1.08600742796088	0.418	0.415	2.67141864185305e-11
NDUFB8.1	1.20998543931541e-15	0.148328104930378	0.232	0.406	2.91146696408075e-11
RPS10	1.33226762955019e-15	0.830735766900396	0.487	0.518	3.20570237022366e-11
NAP1L1	1.83879672029223e-15	-0.158194097067309	0.496	0.706	4.42451266836716e-11
PPDPF	1.97815264615006e-15	0.205925006356802	0.17	0.308	4.75983089716627e-11
KMT2E	1.99840144432528e-15	0.915380112152314	0.466	0.483	4.80855355533549e-11
RTF1	3.80831890747599e-15	0.152241694953581	0.237	0.407	9.16357695516872e-11
HINT1	5.77871176353364e-15	-0.208540472773462	0.556	0.735	1.39047362454147e-10
BRD7	6.30589682922941e-15	0.180268604423522	0.171	0.308	1.51732489504918e-10
RALBP1	7.37903411209127e-15	0.19404538623656	0.158	0.288	1.7755431880514e-10
TANK	7.3839164984786e-15	0.258302655530293	0.174	0.313	1.77671798786392e-10
ETF1	8.79376887012293e-15	0.104699705137596	0.151	0.276	2.11595666552898e-10
UBE2I	9.32077402889887e-15	0.126663947230258	0.201	0.353	2.24276464683365e-10
HSP90B1	9.72389439893218e-15	-0.272458638812031	0.514	0.7	2.33976347027106e-10
PIK3R1	1.28785870856518e-14	1.10801985219239	0.462	0.482	3.09884562454954e-10
EWSR1	1.3912902787166e-14	0.226673794225634	0.193	0.34	3.34772266864788e-10
CKS2	2.19953765310065e-14	-0.340213433511573	0.259	0.411	5.29252750089079e-10
HNRNPA3	2.53617443488314e-14	-0.16636102861655	0.511	0.71	6.10254292521582e-10
PPP1CC	2.65934004318046e-14	0.253742316413413	0.157	0.287	6.39890401190083e-10
PRRC2C	2.75335310107039e-14	0.559505811463965	0.62	0.675	6.62511823179557e-10
SPEN	2.97490675526635e-14	0.214384440285057	0.17	0.302	7.15822063452189e-10
UBE2S	3.33066907387547e-14	0.686916621968812	0.425	0.4	8.01425592555916e-10
TRAM1	3.73808620028999e-14	0.101639954692016	0.215	0.369	8.99458301513778e-10
TMEM50A	3.99059864090463e-14	0.131909691813569	0.258	0.434	9.60217844974472e-10
RAPGEF1	5.02034938793201e-14	0.114712448403523	0.139	0.254	1.2079964697242e-09
SYAP1	6.27523699998429e-14	0.232775413800097	0.216	0.371	1.50994752693622e-09
HSPA1B	6.48370246381091e-14	1.1711220330222	0.372	0.329	1.56010848684218e-09
TOPORS	9.84891688969216e-14	0.26668707270622	0.141	0.259	2.36984638199773e-09
DNAJC7	1.06132371814368e-13	0.222512676926665	0.19	0.332	2.55375713059732e-09
ATG12	1.07752168143443e-13	0.231933758931802	0.146	0.266	2.59273266986753e-09
COX7C	1.14975799411922e-13	-0.182469866671336	0.595	0.784	2.76654768544967e-09
FXR1	1.35378594535373e-13	0.257126226075174	0.196	0.339	3.25747974171015e-09
UBE2K	1.36664604118466e-13	0.174272698086409	0.173	0.303	3.28842370429852e-09
WDR33	1.68029325928764e-13	0.212536397007148	0.146	0.264	4.04312164049792e-09
SMC3	2.11895085182711e-13	0.1285536452857	0.214	0.363	5.0986195396664e-09
HMGB1	2.57349697108111e-13	0.398409624394054	0.801	0.828	6.19234841181537e-09
CHD1	2.57793786317961e-13	1.43176337218205	0.312	0.279	6.20303408638279e-09
USP15	2.65565347490337e-13	1.26472978541595	0.286	0.24	6.3900333913125e-09
CCNH	2.82662782069565e-13	1.59242839370033	0.261	0.217	6.80143186215787e-09
MIA3	3.04094524971142e-13	0.256642087956768	0.165	0.291	7.31712245985561e-09
EIF3F	3.30624416733372e-13	1.07913360293228	0.38	0.372	7.95548471543839e-09
SUMO2	4.28987474015493e-13	-0.12784384574097	0.444	0.643	1.03222965997608e-08
SMARCC1	4.91570841956917e-13	0.191679779372077	0.144	0.257	1.18281775991673e-08
RPL38	6.11510841963536e-13	0.286809469272695	0.798	0.846	1.47141738793266e-08
TGS1	8.29795287668577e-13	0.285950782345239	0.145	0.26	1.99665342118813e-08
SUGT1	1.01548542914052e-12	0.213331442057902	0.143	0.256	2.44346103959791e-08
MAPK1	1.04074644257565e-12	0.242389814148418	0.18	0.31	2.50424409012553e-08
TAF10	1.31912353584051e-12	0.205881523617849	0.208	0.354	3.17407505193943e-08
DHX36	1.70374825358977e-12	1.23561056397521	0.359	0.346	4.09955904778769e-08
RNF7	2.36871956872193e-12	0.222263744086542	0.216	0.365	5.69961302625872e-08
CEP350	2.41310528147618e-12	0.297572998301467	0.208	0.352	5.80641392828799e-08
DDX3X	2.60813592944942e-12	0.967242472603816	0.434	0.45	6.27569667344119e-08
HNRNPC	3.03783486987505e-12	-0.132984814703459	0.481	0.686	7.30963826389335e-08
MAP2K2	4.79041575100179e-12	0.28973205481707	0.158	0.277	1.15266983800605e-07
HNRNPU	4.8119723730141e-12	-0.101840137533189	0.479	0.678	1.15785679239465e-07
VDAC3	5.20710341228916e-12	0.216182509342997	0.158	0.275	1.25293322306502e-07
GLS	5.43742828540417e-12	1.27625403685824	0.307	0.273	1.30835399403395e-07
EIF3M	6.03044849647307e-12	0.187997247194282	0.221	0.365	1.45104651722135e-07
RGS1	6.17284001691587e-12	0.447264060878032	0.416	0.324	1.4853087648703e-07
PAPOLA	9.90442369021976e-12	0.147402360949674	0.249	0.407	2.38320242834068e-07
LY6E	1.39404043864033e-11	0.975596495525736	0.362	0.337	3.35434010345637e-07
NOSIP	1.6195848786959e-11	0.380554671322039	0.154	0.268	3.89704513511808e-07
ORMDL1	1.97310148508445e-11	0.125489165798206	0.244	0.395	4.7476767934102e-07
METTL9	3.49184029757852e-11	0.330071144593901	0.165	0.281	8.40206612403343e-07
CAMLG	6.02851050586938e-11	0.218252766631746	0.174	0.291	1.45058019792229e-06
ILF3	7.53425733603825e-11	0.197124694033911	0.218	0.356	1.81289300019752e-06
USP34	1.14270363153163e-10	0.254618824404664	0.208	0.338	2.74957347819142e-06
MX1	1.39108618434854e-10	-0.100917489629337	0.271	0.392	3.34723157677947e-06
UBXN1	1.82236226109467e-10	1.27991229254104	0.322	0.31	4.38496807264599e-06
RSL1D1	2.04586278924079e-10	0.371673671582803	0.207	0.341	4.92275504347118e-06
PSMB9	2.57267984693499e-10	1.07191237343816	0.392	0.398	6.19038224769497e-06
MZT2A	2.77675529264158e-10	0.318269896728025	0.209	0.342	6.68142858515417e-06
PCM1	4.24835143637802e-10	0.177180323724938	0.265	0.417	1.02223832262128e-05
DNAJB6	5.89520432470181e-10	0.880012512688193	0.427	0.452	1.41850406460975e-05
TCP1	7.12255023837617e-10	0.218771694235628	0.212	0.341	1.71382803835807e-05
CCDC85B	7.61808838234401e-10	1.23454192165195	0.268	0.238	1.83306442655962e-05
HIPK1	8.13839420227239e-10	0.334130487305616	0.161	0.266	1.95826041295078e-05
FUBP1	8.25804725554001e-10	0.314324835180969	0.168	0.277	1.98705133062804e-05
PHF20L1	8.4964542255825e-10	0.392856427619762	0.165	0.274	2.04441681575966e-05
EIF1B	8.65831299207056e-10	0.339867943001099	0.207	0.333	2.08336327215202e-05
PPP2CA	8.66740218453894e-10	0.260903748690516	0.151	0.25	2.08555031364376e-05
CCDC107	9.13391215479921e-10	0.350374951066843	0.212	0.345	2.19780194268779e-05
EIF3D	1.21913915476835e-09	0.274885730933661	0.208	0.334	2.93349263420361e-05
PITHD1	1.33600448947804e-09	0.231022137507417	0.174	0.287	3.21469400258205e-05
SLC20A1	1.87553486020652e-09	0.166766147433865	0.165	0.267	4.51291198062892e-05
ISG15	1.90357700210342e-09	-0.573948516064421	0.391	0.51	4.58038698246126e-05
PSMB8	2.12748196837254e-09	1.10837686277803	0.353	0.354	5.11914711229799e-05
1,00 AMD	2.15837991923706e-09	1.16578258768485	0.326	0.315	5.19349376166822e-05
CUL3	2.55660122032212e-09	0.227166392482909	0.177	0.287	6.15169385633907e-05
UBE2L6	2.59263077137069e-09	0.407725464750953	0.153	0.253	6.23838816207216e-05
ITM2B	2.88932198345884e-09	-0.331781367426267	0.619	0.755	6.95228655659867e-05
DDX3Y	3.00795188756808e-09	1.2459529900094	0.309	0.29	7.23773383186632e-05
ARPC4	3.07828165050964e-09	0.251794985964227	0.202	0.318	7.4069613074563e-05
REEP5	3.86382728293274e-09	0.289243604496952	0.224	0.356	9.29714120819275e-05
ABCF1	3.96564711544625e-09	0.390935434380674	0.199	0.322	9.54214008918676e-05
SETX	4.20154012610464e-09	0.298769096649637	0.218	0.346	0.00010109745851433
ADSS	4.93046986740249e-09	0.346755187569819	0.171	0.278	0.000118636965949439
HSPH1	5.37107336384679e-09	0.875050588112876	0.387	0.388	0.000129238767280881
ZNF148	7.26398701670844e-09	0.369440569825116	0.158	0.258	0.000174786055596038
PHIP	7.61402027514919e-09	0.311892500386114	0.185	0.294	0.00018320855586064
IK	7.9058741173194e-09	0.294609538397052	0.275	0.431	0.000190231143010939
G3BP2	1.02795274514733e-08	1.31258186246541	0.297	0.285	0.000247345989537351
CKLF	1.20895264120926e-08	0.295700423033001	0.215	0.332	0.000290898184527771
TSTD1	1.5709881095158e-08	0.189712158189372	0.168	0.263	0.000378011158911691
BIRC6	1.641613414055e-08	0.403493296509151	0.173	0.277	0.000395005019689915
PPP1R10	1.73833889505204e-08	1.2056265601374	0.325	0.324	0.000418279104927421
IVNS1ABP	1.91079895002189e-08	0.218102670632491	0.191	0.297	0.000459776443354267
PNISR	2.22074731937028e-08	0.949726483887071	0.4	0.426	0.000534356219986876
SBDS	2.45366172305028e-08	0.204179771353339	0.251	0.389	0.000590400083800359
RB1CC1	2.48466284229408e-08	0.411884016291047	0.162	0.261	0.000597859573112803
MT-CO1	2.59964673122249e-08	-0.136267449944361	0.982	0.975	0.000625526996466756
HLA-DPA1	2.8225160873024e-08	-1.51748234646272	0.273	0.322	0.000679153820926704
TRMT112	3.5906978786464e-08	0.265750793579822	0.273	0.419	0.000863993723559897
WTAP	4.04804163675001e-08	0.277129875257132	0.187	0.288	0.000974039778634788
HNRNPAB	4.10865906157147e-08	0.116740133307994	0.325	0.486	0.000988625543395328
ARPC2	5.32961652588426e-08	0.409478085742974	0.639	0.716	0.00128241232845827
YY1	5.59256646815444e-08	0.150240343368315	0.309	0.471	0.00134568334356732
PPP4R2	8.05582269085313e-08	0.428819900410064	0.173	0.274	0.00193839205587308
SUB1	1.45517679683849e-07	0.521297190542417	0.592	0.672	0.00350144640855277
DNAJA2	1.50655602280052e-07	0.410039822747264	0.161	0.254	0.00362507510206262
ZNF207	1.53232510580828e-07	0.285585239195156	0.25	0.378	0.00368708066959589
ACAP2	1.67717687774844e-07	0.301593579730324	0.186	0.285	0.00403562300323829
DDX6	1.88265931067022e-07	1.31092936391344	0.262	0.245	0.00453005483333468
HLA-DRB1	1.89758828371141e-07	-1.32355111344857	0.309	0.356	0.00456597692826639
RPS4Y1	1.99048022508919e-07	0.355434550533943	0.572	0.601	0.0047894935176096
WHSC1L1	2.33518139935995e-07	1.18080899827735	0.326	0.334	0.00561891348313992
RPL36	2.82766601503131e-07	-0.128137444798388	0.813	0.893	0.00680392996536835
MRPL18	3.23162581630603e-07	0.437593639388952	0.185	0.287	0.00777593803919557
DRAP1	3.48818958230354e-07	0.568356087707087	0.202	0.315	0.00839328177293877
SAP18	3.92588381803449e-07	0.864240350272799	0.414	0.453	0.0094464616429546
NKTR	4.36728632813299e-07	1.06316211251473	0.317	0.314	0.0105085643627536
ZNF706	4.41100624932592e-07	0.314959500078319	0.229	0.347	0.010613763237128
TAOK3	4.51372987026156e-07	0.250763101964344	0.187	0.281	0.0108609368138234
TMX4	4.59278152031728e-07	0.484046577066932	0.175	0.269	0.0110511508941874
OAZ1	4.71907386945247e-07	0.202547494774934	0.643	0.671	0.0113550355446765
TMOD3	5.39639503115384e-07	0.474295875841892	0.18	0.277	0.0129848057239624
RIOK3	5.54463656740091e-07	0.336957509784533	0.177	0.272	0.0133415045084801
SMG1	5.94791908170578e-07	1.18933894966475	0.255	0.233	0.0143118828944004
SUZ12	6.17039785242067e-07	0.396535151442614	0.206	0.315	0.0148472113124946
GTF3A	8.93474587870813e-07	1.066748366023	0.329	0.339	0.0214987855333475
CHMP1B	1.00054320584242e-06	1.0692227455914	0.262	0.237	0.0240750706189803
ZC3H13	1.18126138406954e-06	0.462282591203237	0.202	0.306	0.0284235114234812
NUDT4	1.29562919223907e-06	0.239147920956576	0.195	0.291	0.0311754296236564
TERF2IP	1.60476740340698e-06	1.04030247694985	0.349	0.37	0.0386139132607788
IDI1	1.606533180043e-06	1.02412064648337	0.34	0.352	0.0386564013781947
RBBP6	1.81914274745955e-06	0.347110411694108	0.264	0.391	0.0437722127893717
CD164	1.85203222765359e-06	0.109067636092097	0.294	0.417	0.0445635994618006
PTBP3	1.93810263068061e-06	0.187796335034477	0.19	0.28	0.0466346254994368
UBE2B	2.34179579258878e-06	0.40172979039785	0.218	0.326	0.0563482903612712
MPHOSPH8	2.49601384494369e-06	1.17430239209027	0.277	0.269	0.0600590851370351
RBM25	2.53630043212105e-06	0.699364268338416	0.45	0.508	0.0610284609976968
PAIP2	2.54996648739585e-06	0.354181138614707	0.255	0.382	0.061357293619719
ARL6IP4	3.02962888605447e-06	0.263732128973389	0.292	0.436	0.0728989302562427
CACYBP	3.32148250683277e-06	0.365724355457301	0.294	0.437	0.0799215120794102
SLC3A2	3.94985800065366e-06	0.258039689001598	0.234	0.344	0.0950414832117285
CD74	4.06128330262895e-06	-1.65685187885665	0.447	0.447	0.0977225988278578
ACIN1	4.44558722978586e-06	0.575102055594247	0.177	0.268	0.106969719923107
LBR	4.48180839796254e-06	0.457527665337654	0.176	0.262	0.107841273671775
ALOX5AP	5.32476511749813e-06	0.237084374918824	0.267	0.216	0.12812449825724
CYCS	5.74568982497573e-06	0.23371166943237	0.338	0.495	0.138252788568566
MED10	6.81779322290781e-06	0.597321427703816	0.176	0.266	0.164049740529608
FAM129A	7.57018498042784e-06	0.146150751068029	0.24	0.34	0.182153790999055
WAC	7.96872151939223e-06	0.383519463405145	0.254	0.378	0.191743377199616
PPP1CA	8.0546474364529e-06	0.555103033660249	0.213	0.319	0.19381092661593
FAM133B	1.01251612962816e-05	0.791520407554337	0.418	0.469	0.243631631111128
HNRNPA0	1.11854970919597e-05	0.380292880524012	0.217	0.322	0.269145431026734
BPTF	1.3762234125636e-05	0.910469086988749	0.387	0.43	0.331146877531054
C19orf60	1.75015637812087e-05	0.389434296367117	0.223	0.329	0.421122627703444
STAT3	1.92432171193246e-05	1.02284814301169	0.333	0.351	0.463030290325189
RAD21	2.19949034995674e-05	0.283425019848536	0.286	0.408	0.529241368006591
PAK2	2.39028170114413e-05	0.291625457451896	0.298	0.432	0.575149582929301
SON	2.79471704083267e-05	0.373284574591395	0.562	0.649	0.672464814365158
DDX21	3.18656417837467e-05	0.35755038296116	0.301	0.438	0.766751072600513
C9orf78	3.93103272832231e-05	0.555624106685468	0.248	0.366	0.945885095088913
EIF3G	4.40168516391064e-05	0.273775775734338	0.294	0.427	1
RAP1A	4.51966122038332e-05	0.26875668000045	0.224	0.318	1
ATP1B3	4.90929607244173e-05	0.975396387151821	0.389	0.422	1
MACF1	4.98499646660293e-05	0.218034453193769	0.346	0.491	1
TMEM123	5.90205296212212e-05	0.270263957659785	0.271	0.382	1
ATP5D	6.33118542589669e-05	0.281297754290242	0.312	0.449	1
ARPC5L	6.542095799576e-05	0.477774482490426	0.266	0.386	1
C19orf43	6.91176886988831e-05	0.931158982258831	0.356	0.396	1
HERPUD1	7.82842443425302e-05	0.447416021619188	0.39	0.389	1
ROCK1	8.83438345695708e-05	0.885643558227565	0.322	0.333	1
SF3B5	0.000104599285832522	0.334119771223941	0.289	0.42	1
CLIC1	0.000105699786628888	0.628820447579163	0.47	0.532	1
KMT2A	0.000114469851006271	1.07440034022943	0.294	0.303	1
UXT	0.000118038974773401	0.393150855309288	0.279	0.408	1
PRR13	0.000121447292928175	0.445958886077156	0.199	0.283	1
BCLAF1	0.000127980279467222	0.292563312605985	0.326	0.466	1
RANBP2	0.000132582558610912	0.403058736805689	0.238	0.337	1
TCF25	0.000134443249305116	0.893554302058502	0.353	0.386	1
CFLAR	0.000141452041849677	0.942721192953308	0.328	0.345	1
RNF149	0.000151561957187767	0.216530040960278	0.196	0.271	1
EEF2	0.000151601955721059	0.513407994974978	0.481	0.57	1
7SK.2	0.000156996732200263	0.374588545996158	0.232	0.317	1
GLIPR1	0.000168206212309062	0.289139828008676	0.199	0.274	1
CDC42EP3	0.000195741555613488	0.385523288390597	0.195	0.274	1
SRSF3	0.000215828983309407	0.485552914509001	0.538	0.636	1
LAPTM5	0.000218112724658326	-0.367713402339365	0.444	0.337	1
BCAS2	0.000246263234087615	0.667885867497289	0.2	0.287	1
RGS2	0.000268566763319766	0.267316827298846	0.267	0.23	1
RSRC2	0.000284290600842008	0.799670727199082	0.397	0.456	1
ZNF644	0.000285753331889281	0.560687665881736	0.224	0.321	1
SLC25A3	0.000316958871776994	0.113215448119478	0.403	0.559	1
FNBP4	0.00033061140569121	0.270878183458281	0.282	0.396	1
RBM27	0.000370038825926761	0.579295649577955	0.179	0.254	1
ANKRD11	0.000376982951560523	0.782942964632675	0.387	0.44	1
PSME2	0.000397225812396127	0.466348479086457	0.336	0.48	1
COX4I1	0.000412826253369802	0.218292763552113	0.682	0.761	1
RSBN1L	0.000415002545050928	0.60986105148571	0.208	0.297	1
PPP1R15A	0.000510693026242848	0.583382911968811	0.378	0.387	1
TMPO	0.000594685460624179	0.424405158138882	0.218	0.298	1
KLF6	0.000607592158718528	0.422515091997785	0.509	0.561	1
HNRNPD	0.000658162633309559	0.195267655190042	0.384	0.536	1
NHP2L1	0.000684219369396595	0.223169940115836	0.355	0.499	1
SYF2	0.000692084488026319	0.505944790842627	0.28	0.399	1
EIF4B	0.000705652013617275	0.923355111075756	0.311	0.331	1
SRSF11	0.000841868499045782	0.134639079360884	0.428	0.584	1
SF1	0.000913195422082014	0.905675990932143	0.343	0.381	1
ZNF292	0.000916381085086407	0.560011612235759	0.203	0.282	1
C6orf48	0.0011300155979782	0.538336525650983	0.215	0.301	1
CIB1	0.00184617667313125	0.889421853611684	0.344	0.389	1
PNN	0.00185851623314726	0.787875918993541	0.384	0.443	1
SCAF11	0.00188084166783752	0.301138690702423	0.347	0.49	1
FAM49B	0.00194773420651762	0.257090145029616	0.225	0.297	1
CDV3	0.00217485013499474	0.797793691450175	0.363	0.413	1
GADD45A	0.00220365699182179	0.849462028982392	0.253	0.25	1
HMGB2	0.00240112685128269	0.795581969580848	0.39	0.406	1
GSPT1	0.0024784790610165	0.704644151790935	0.243	0.343	1
IFRD1	0.00296769508682693	0.850710753639258	0.327	0.359	1
HLA-DPB1	0.00304401949568197	-1.02041689095489	0.246	0.27	1
JMJD1C	0.003107882592947	0.367713666492148	0.267	0.36	1
PARP14	0.00314745747754737	0.261314668447169	0.252	0.329	1
ARL6IP5	0.00426367978328868	0.566400036616672	0.465	0.558	1
BDP1	0.00514381242131745	1.08317320109057	0.259	0.273	1
EIF3H	0.00520734347680785	0.938229886935333	0.331	0.376	1
HIST1H4C	0.00577227079155573	0.528187833422828	0.306	0.307	1
GCC2	0.00584705458082291	0.918321756012201	0.326	0.368	1
OCIAD2	0.00586142253323605	0.395461215079395	0.198	0.261	1
YTHDC1	0.00648309710040618	1.11974385663299	0.262	0.28	1
TRA2B	0.0068858950302082	0.604271629080445	0.412	0.477	1
HNRNPH1	0.00877026157322103	0.674464267242699	0.39	0.451	1
TRA2A	0.00888782701860388	0.593824865563937	0.21	0.281	1
IER5	0.0107315644945565	0.648063414928496	0.305	0.319	1
SNHG8	0.0118227889384102	0.825486699948007	0.334	0.38	1
UBE2D3	0.0126427250515335	0.418740721067409	0.471	0.564	1
TLE4	0.0131325486998643	0.424571875542864	0.243	0.319	1
BAZ1A	0.013312791154086	1.00560583841785	0.275	0.293	1
DUSP1	0.0135418514499278	-0.182974893588121	0.473	0.545	1
H1FX	0.0139845331964772	0.557328209001986	0.269	0.364	1
C12orf57	0.0143713476462817	0.278414233879626	0.355	0.465	1
CDC37	0.016129766403618	0.54505072589986	0.266	0.361	1
CDC42SE1	0.0176057410345907	0.590103657826873	0.234	0.314	1
PHF3	0.020226662309621	1.07392520895301	0.246	0.261	1
COMMD6	0.0227012467114956	0.36518462138322	0.356	0.487	1
MIDN	0.0237743223717487	0.475891390912393	0.258	0.34	1
KLF9	0.0250372995556227	0.399291382393954	0.2	0.256	1
UGP2	0.0250667515025925	0.677492378308797	0.254	0.342	1
SLC38A2	0.0277075763767898	0.262141648564433	0.411	0.549	1
SOD1	0.0296010257474944	0.220117577273945	0.453	0.591	1
RNMT	0.0300295049984436	0.69355795493914	0.203	0.266	1
ARPC1B	0.0343207782344637	0.42507145563676	0.423	0.465	1
EFHD2	0.0372316023934193	0.538714496137017	0.255	0.329	1
NAP1L4	0.0373822343559662	0.882851665660368	0.278	0.31	1
GOLGB1	0.0392188724885199	0.52842486911496	0.299	0.399	1
NSA2	0.0485417118165685	0.640975954459973	0.381	0.448	1
BHLHE40	0.0492026231377842	0.842063675034724	0.258	0.272	1
CD44	0.0563801702504415	0.133989784844536	0.4	0.499	1
NIPBL	0.0565617416130226	0.55070031400393	0.251	0.328	1
APRT	0.0570846034740486	0.672718922906881	0.353	0.412	1
DDX46	0.0689849489608483	0.500793863817617	0.332	0.448	1
MIER1	0.069788432149025	0.829844194836004	0.215	0.281	1
PRPF4B	0.0776096730261015	0.62242000478813	0.295	0.392	1
PPP1R12A	0.082943479707271	0.838296224004501	0.315	0.365	1
EIF4A3	0.0872429921803974	0.735417499704537	0.284	0.315	1
ZCCHC11	0.0917913355893575	0.665383189373613	0.238	0.308	1
UBE2D2	0.0969469378825462	0.523594382726055	0.296	0.393	1
GSTK1	0.100397777759668	0.902107748478602	0.271	0.307	1
ID2	0.108912151906493	0.2497428960026	0.657	0.747	1
CTSC	0.117688054722715	0.371783899124609	0.29	0.29	1
MAP1LC3B	0.122365921061356	0.595344572485103	0.362	0.425	1
USP16	0.133398062654977	0.760607437763539	0.224	0.287	1
PTGES3	0.13376107646458	0.262706293146465	0.428	0.566	1
UQCRB	0.136142358558275	0.243392325486858	0.572	0.698	1
FGFR1OP2	0.145129344270429	0.749741933051484	0.226	0.288	1
DAZAP2	0.148161237529464	0.456074932064379	0.282	0.354	1
JUN	0.148233584085913	0.447275730899881	0.68	0.793	1
GOLGA4	0.149082108446587	0.515584209841821	0.299	0.384	1
SRRM1	0.152176807625009	0.209423123528876	0.478	0.63	1
CAST	0.182084461710721	0.304852672359784	0.428	0.554	1
TLN1	0.185669860868399	0.660450679947831	0.379	0.463	1
CD47	0.19277727408813	0.584561520921548	0.261	0.332	1
NUFIP2	0.229429926316003	0.605904060574598	0.373	0.451	1
TIPARP	0.238298559498889	0.645182196605945	0.206	0.253	1
LITAF	0.244626689766129	0.443120863662307	0.311	0.392	1
AHNAK	0.260963927301876	0.471070960639543	0.321	0.401	1
RNF19A	0.273171128551243	0.44255373488997	0.343	0.43	1
CCDC59	0.285143396792106	0.733678293431116	0.223	0.279	1
NCOR1	0.285493562259061	0.930059558307055	0.277	0.325	1
SH3KBP1	0.292538812604555	0.79237889527216	0.258	0.291	1
RBM3	0.299554094583663	0.342351170969032	0.421	0.548	1
ATP5L	0.302936374777182	0.23310409078266	0.585	0.711	1
EIF4G2	0.309152555681223	0.203892711079846	0.464	0.599	1
ATF4	0.312939990735583	0.501809168305396	0.291	0.368	1
SMARCA5	0.313459287012026	0.645194886560011	0.308	0.404	1
CLINT1	0.330199063740483	0.838092883083081	0.215	0.268	1
ARPC3	0.35892119746361	0.186702034200024	0.553	0.652	1
VAMP8	0.364781781041704	0.129412864617498	0.255	0.249	1
ATP5G2	0.410417926930213	0.281316503350877	0.526	0.641	1
ANAPC16	0.423355061103767	0.87173534309637	0.269	0.318	1
TAF7	0.431230773603785	0.695877666711522	0.267	0.336	1
TMA7	0.435088469914447	0.318764964374583	0.514	0.648	1
SERP1	0.4364981174243	0.433103826354906	0.401	0.492	1
SMEK1	0.44694155474986	0.903553519770961	0.231	0.262	1
VAMP2	0.468361232595255	0.718360438800503	0.23	0.282	1
OSBPL8	0.479705803412544	0.617277908906285	0.268	0.334	1
SF3B1	0.484230662767603	0.292654890630529	0.443	0.57	1
SP110	0.486655835984643	0.745134986848784	0.226	0.273	1
BOD1L1	0.491263004239744	0.714291331749951	0.269	0.338	1
DNTTIP2	0.536798462529179	0.878401686205562	0.264	0.313	1
SMDT1	0.580093438783602	0.762660157071792	0.295	0.358	1
SLTM	0.636228202378802	0.670947873749491	0.33	0.404	1
AKAP9	0.638919313244263	0.482049978135459	0.359	0.457	1
TNRC6B	0.651214290392731	0.725202187787139	0.308	0.374	1
SLC25A6	0.667861766289092	0.181559220712493	0.474	0.56	1
FOXP1	0.6871816090461	0.861082657126882	0.23	0.264	1
CD46	0.697104558616742	0.829284302558923	0.222	0.254	1
HIST1H1C	0.700209739544596	0.987288634996602	0.221	0.262	1
RPL22L1	0.703915749253209	0.604487793123082	0.252	0.303	1
TMF1	0.723168469836161	0.873956323077773	0.21	0.252	1
EIF3E	0.727615594426641	0.446566307146627	0.365	0.469	1
PAFAH1B1	0.738567775597403	0.753640537982741	0.276	0.332	1
KIF2A	0.767426325917343	0.940530884284345	0.229	0.269	1
SKIL	0.77643356054262	0.611885805571216	0.247	0.282	1
DDX17	0.813346143782418	0.410719110429643	0.446	0.568	1
SFPQ	0.815056241949733	0.327199044925899	0.472	0.591	1
LUC7L3	0.819283542080388	0.593162712045455	0.315	0.393	1
C9orf142	0.820693340649417	0.978097756471855	0.228	0.273	1
H2AFZ	0.838596791840433	0.167863220859414	0.571	0.664	1
HIGD2A	0.856025352066712	0.709734703055949	0.264	0.32	1
RSL24D1	0.887515232834617	0.726410002714987	0.273	0.335	1
VPS13C	0.888962204872853	0.760077657750861	0.243	0.284	1
LDHA	0.925666096407873	0.1299375667526	0.528	0.639	1
GGNBP2	0.932813751609922	0.854742106114429	0.25	0.304	1
TAPBP	0.937893350606214	0.700132380702445	0.249	0.294	1
ERP29	0.992113655039032	0.679912465846485	0.298	0.367	1

### Sheet: Muralcells_cluster10
	p_val	avg_log2FC	pct.1	pct.2	p_val_adj
COL1A2	0	7.86973890600549	0.936	0.039	0
COL3A1	0	8.2702019302159	0.895	0.031	0
COL1A1	0	7.43962589332692	0.898	0.056	0
DCN	0	7.81788620128791	0.819	0.022	0
COL4A1	0	6.27087371932683	0.847	0.062	0
COL4A2	0	6.15748304527122	0.823	0.073	0
COL6A3	0	8.06569351755264	0.702	0.01	0
IGFBP7	0	4.89592862711509	0.958	0.286	0
BGN	0	4.42711974687037	0.828	0.169	0
FN1	0	3.73681355196247	0.932	0.327	0
TAGLN	0	4.81702624863591	0.7	0.105	0
MGP	0	3.912000746124	0.792	0.211	0
TPM2	0	5.32534477999902	0.638	0.067	0
COL18A1	0	5.61818585364756	0.629	0.058	0
LUM	0	8.07744353249797	0.577	0.008	0
PLAC9	0	6.22946854214631	0.565	0.027	0
PCOLCE	0	6.83462975322974	0.553	0.016	0
UACA	0	4.72352333677573	0.644	0.107	0
PDGFRB	0	8.07714472279805	0.538	0.006	0
COL5A2	0	3.81497272853893	0.689	0.158	0
THY1	0	5.69157802521796	0.576	0.047	0
NDUFA4L2	0	6.87279674161534	0.531	0.016	0
LAMA4	0	5.39443273176522	0.543	0.032	0
ITGA1	0	6.32412939809095	0.517	0.009	0
SELM	0	5.26100746393355	0.532	0.03	0
RGS5	0	8.15779840990702	0.508	0.01	0
NR2F2	0	4.34975614327935	0.619	0.122	0
TPM1	0	3.48488641787714	0.774	0.287	0
SPARC	0	3.13365701955243	0.967	0.483	0
IGFBP4	0	3.99072339170327	0.573	0.1	0
CCDC102B	0	6.25702689116	0.503	0.031	0
COL6A1	0	3.12082555300519	0.727	0.255	0
NID1	0	4.16015745401653	0.566	0.097	0
SPARCL1	0	2.54184087269085	0.874	0.433	0
CALD1	0	3.36876198059001	0.965	0.527	0
EDNRA	0	5.41601069350412	0.437	0.028	0
TIMP3	0	4.067372205561	0.536	0.129	0
IFITM2	0	1.82292958730727	0.627	0.226	0
COL6A2	0	2.71112672719844	0.632	0.235	0
TIMP1	0	3.81288498760117	0.942	0.545	0
FSTL1	0	2.31981726687507	0.664	0.27	0
TFPI	0	4.50512668885633	0.454	0.062	0
LHFP	0	3.47271316998463	0.54	0.149	0
NOTCH3	0	4.92476099039941	0.438	0.05	0
PPP1R14A	0	3.45098547822201	0.422	0.037	0
MYL9	0	3.12331563474277	0.583	0.204	0
LINC00152	0	3.25268109393702	0.519	0.149	0
MEG3	0	7.29478085511427	0.372	0.003	0
CD248	0	8.25793651338046	0.369	0.002	0
LAMB1	0	3.29078589699229	0.478	0.113	0
COL5A1	0	4.78826290753222	0.397	0.035	0
GNG11	0	4.00017680195618	0.404	0.045	0
MYO1B	0	4.41267989569138	0.407	0.048	0
ACTA2	0	4.30970696437241	0.481	0.127	0
ITGB1	0	2.49550623798762	0.838	0.488	0
SERPINH1	0	2.96826730242902	0.514	0.172	0
OLFML3	0	3.02854169941298	0.421	0.087	0
CPE	0	4.38000105032193	0.381	0.05	0
FBN1	0	4.26693345957788	0.368	0.046	0
C11orf96	0	4.14307067785522	0.37	0.049	0
COL5A3	0	5.8266011238954	0.336	0.017	0
MIR4435-1HG	0	3.62494089642888	0.407	0.093	0
SERPING1	0	2.57319854638228	0.472	0.16	0
HIGD1B	0	8.59222139418086	0.311	0.002	0
ANGPT2	0	3.93801986048185	0.34	0.032	0
ENPEP	0	8.54344723749085	0.306	0.001	0
ARHGAP29	0	2.27571982240955	0.497	0.194	0
LAMC1	0	2.76774635566602	0.457	0.155	0
CYP1B1	0	4.05818283334096	0.401	0.1	0
ADIRF	0	5.73084329889735	0.321	0.02	0
CDH11	0	2.84859683026835	0.449	0.15	0
GUCY1A3	0	4.49714295037251	0.338	0.04	0
CD59	0	2.34116068624563	0.564	0.266	0
ADAM12	0	3.49461618556173	0.366	0.069	0
EPAS1	0	3.31677625819296	0.355	0.068	0
MCAM	0	3.85722207612113	0.352	0.07	0
C1S	0	3.77948673626032	0.338	0.059	0
CFH	0	5.83781411041844	0.287	0.008	0
EPS8	0	2.26466112526066	0.553	0.275	0
MFGE8	0	3.60775028070277	0.355	0.078	0
NID2	0	4.70906681365658	0.299	0.025	0
IFI27	0	2.29096037772731	0.616	0.345	0
PRRX1	0	1.74461220396024	0.548	0.279	0
PLXDC1	0	6.10605094318215	0.276	0.007	0
SPON2	0	4.05661542375733	0.296	0.027	0
FILIP1L	0	3.079657706447	0.364	0.096	0
GGT5	0	5.94304553358173	0.273	0.01	0
EBF1	0	4.26491273640894	0.301	0.039	0
C7	0	6.88728634002274	0.267	0.006	0
PRKCDBP	0	5.45956509339669	0.27	0.009	0
FABP5	0	2.20907859173269	0.451	0.193	0
CTSK	0	4.74038783766259	0.277	0.02	0
GJC1	0	4.27784852110373	0.316	0.059	0
PDLIM1	0	2.34767979312137	0.398	0.143	0
ADAMTS1	0	4.20945090092111	0.291	0.037	0
MTUS1	0	2.64797038950118	0.342	0.091	0
COL14A1	0	6.1293356807597	0.26	0.01	0
APOD	0	6.08517061957249	0.267	0.018	0
AKAP12	0	2.04762185531607	0.405	0.156	0
SDC2	0	2.5339519298912	0.395	0.146	0
CTHRC1	0	4.11050917693697	0.314	0.067	0
DLC1	0	4.29042552413661	0.276	0.03	0
CRISPLD2	0	4.53776148480959	0.267	0.022	0
SPRY1	0	2.95977389114705	0.311	0.068	0
FRZB	0	3.60505688846236	0.289	0.048	0
GUCY1B3	0	3.86400477224913	0.287	0.047	0
THBS2	0	4.40865194042456	0.289	0.052	0
ISLR	0	4.35221293067684	0.282	0.045	0
IFITM3	0	1.75954477893688	0.948	0.712	0
FBLN1	0	1.79341386564152	0.553	0.318	0
JAG1	0	2.6631422025123	0.375	0.14	0
PMEPA1	0	1.97383717593758	0.488	0.255	0
APOLD1	0	3.19483883159601	0.292	0.06	0
AEBP1	0	2.53556357979266	0.339	0.109	0
TPM4	0	1.87357487877947	0.713	0.483	0
C1R	0	2.31612327591461	0.396	0.168	0
SEPT11	0	2.07074754809128	0.514	0.288	0
FKBP5	0	1.17419740701977	0.455	0.229	0
F3	0	3.60006782057259	0.307	0.081	0
LGALS3BP	0	1.91300160375648	0.472	0.248	0
LGALS1	0	1.64427779092585	0.945	0.721	0
F2R	0	2.88006092824603	0.342	0.12	0
LIMA1	0	2.16022632960921	0.42	0.198	0
PRSS23	0	3.53780092530069	0.288	0.067	0
LOXL2	0	3.97158110156921	0.254	0.036	0
S1PR3	0	2.59401751219176	0.369	0.154	0
ETS1	0	2.11310675280267	0.299	0.086	0
RCN3	0	3.71972815323184	0.253	0.04	0
ZEB1	0	2.00563481119456	0.443	0.237	0
CLEC11A	0	3.15467496971351	0.269	0.063	0
SPATS2L	0	1.48055424235049	0.667	0.462	0
PHLDA2	0	2.34111181460081	0.285	0.083	0
CTGF	0	2.77240710925516	0.308	0.112	0
NTM	0	2.69714119784035	0.27	0.074	0
MT2A	0	2.26824824228281	0.873	0.678	0
OLFML2B	0	2.63215391489239	0.262	0.071	0
LPP	0	1.99427918382416	0.417	0.226	0
HES4	0	1.83829452325168	0.386	0.197	0
IGFBP2	0	0.971629696381558	0.74	0.552	0
PTN	0	1.59587910643788	0.685	0.499	0
ANXA6	0	2.12343230192481	0.323	0.138	0
GPX8	0	2.56628852269378	0.273	0.095	0
SLC12A2	0	2.39848320569624	0.283	0.106	0
KCNE4	0	2.14590960873104	0.309	0.133	0
AGRN	0	2.86073255783573	0.263	0.09	0
MAP1B	0	0.329697626365913	0.789	0.619	0
TSC22D1	0	1.90846741316328	0.399	0.229	0
PEAK1	0	2.61488250274968	0.263	0.093	0
MEF2C	0	1.56372617907972	0.4	0.231	0
EVA1B	0	2.10082779563818	0.31	0.142	0
PHACTR2	0	2.09232461789827	0.267	0.099	0
NREP	0	1.91433105293452	0.347	0.179	0
TJP1	0	1.61317616698928	0.405	0.238	0
FERMT2	0	1.88505653158053	0.351	0.185	0
CAV1	0	1.26479000580538	0.385	0.22	0
PLS3	0	1.78643786589845	0.33	0.166	0
C1orf54	0	2.03446647975469	0.264	0.101	0
A2M	0	0.307681406118679	0.498	0.336	0
CPM	0	1.62242628081289	0.277	0.116	0
CCDC80	0	2.16430828072385	0.371	0.212	0
VAMP5	0	1.47261741371638	0.412	0.258	0
SVIL	0	2.11071081775598	0.303	0.153	0
ISG15	0	1.1697817175547	0.649	0.5	0
RPL22L1	0	1.66812738482099	0.444	0.295	0
CDH6	0	1.83667910620316	0.254	0.105	0
MYH9	0	1.54811378698469	0.47	0.321	0
PHLDA1	0	1.19239775152848	0.497	0.35	0
MRC2	0	2.01533776498111	0.285	0.139	0
FAM114A1	0	2.24047587391818	0.256	0.112	0
KANK2	0	2.14738966143674	0.258	0.115	0
CHN1	0	2.52724392963854	0.254	0.114	0
PDLIM2	0	1.85389916523737	0.304	0.164	0
ARHGEF12	0	1.91550008027691	0.299	0.159	0
FAT1	0	2.16206423133258	0.254	0.118	0
IL6ST	0	1.55787621653651	0.364	0.228	0
C12orf57	0	1.09319729575099	0.591	0.456	0
FARP1	0	1.9966361398478	0.276	0.144	0
KLF9	0	1.40770469907349	0.38	0.249	0
ZBTB38	0	1.69973628005186	0.283	0.152	0
CEBPD	0	0.893068291798508	0.625	0.495	0
MT1E	0	1.79265511658694	0.253	0.123	0
XAF1	0	1.16377971940607	0.29	0.165	0
LY6E	0	1.29001279579283	0.455	0.334	0
APOE	0	-0.166820011371196	0.563	0.442	0
PRKAR1A	0	1.27367505698947	0.479	0.359	0
MYL12A	0	0.988546198495313	0.68	0.56	0
SEC31A	0	1.16771323079049	0.456	0.337	0
IKBIP	0	1.55370821916212	0.291	0.172	0
CKAP4	0	1.40554229795501	0.371	0.252	0
PTRF	0	1.20153987773901	0.368	0.249	0
VCL	0	1.16912243331754	0.416	0.302	0
KDELR2	0	1.28427403416882	0.471	0.36	0
EPSTI1	0	1.20316560240965	0.285	0.174	0
RHOBTB3	0	1.501161008187	0.271	0.161	0
EPB41L2	0	0.942354259707734	0.318	0.218	0
ZFHX3	0	1.13438973370632	0.365	0.266	0
MAP4	0	1.21860780291362	0.421	0.323	0
PAG1	0	1.44214048425784	0.276	0.179	0
PPIB	0	1.02244672770998	0.752	0.656	0
IFIT3	0	1.09825796148487	0.3	0.205	0
TACC1	0	1.16713958172893	0.396	0.302	0
VIMP	0	1.11510938434842	0.398	0.304	0
USMG5	0	0.966725581737484	0.701	0.608	0
RRBP1	0	1.00682961017731	0.543	0.451	0
REXO2	0	1.36113824584935	0.323	0.231	0
CCPG1	0	1.37486590871892	0.256	0.164	0
CYB5R3	0	1.23502503828932	0.314	0.222	0
IFIT1	0	0.982130647702472	0.254	0.163	0
OSTC	0	1.20535564014983	0.493	0.403	0
TMOD3	0	1.10402920113835	0.36	0.27	0
PPIC	0	1.46173835607032	0.257	0.168	0
CALCOCO2	0	1.17008184450661	0.311	0.222	0
RAB2A	0	1.12349946722786	0.472	0.383	0
REEP3	0	1.29607821392187	0.332	0.244	0
ADD3	0	1.41012689941454	0.308	0.22	0
STOM	0	1.09368511800301	0.33	0.243	0
LMAN1	0	1.09312367540555	0.399	0.312	0
IGFBP5	0	0.43782901179903	0.664	0.578	0
YIF1A	0	1.35016706165296	0.279	0.193	0
DNAJC15	0	1.13054934356088	0.376	0.292	0
NR2F1	0	1.03058130854067	0.424	0.34	0
MYL12B	0	0.956471371568991	0.619	0.536	0
ARID5B	0	1.0705072070881	0.345	0.263	0
CD151	0	1.22327894708745	0.347	0.265	0
SPTBN1	0	0.751736509611432	0.491	0.411	0
HCFC1R1	0	1.31727219447655	0.309	0.229	0
PPFIBP1	0	1.19337951027312	0.272	0.193	0
FOXP1	0	1.08521140800384	0.338	0.26	0
S100A11	0	0.370611544274611	0.842	0.766	0
TCF4	0	0.704089080308419	0.532	0.457	0
POMP	0	0.927617797071367	0.629	0.556	0
TPT1	0	0.496787912466657	0.942	0.869	0
SSR3	0	0.799437326868666	0.481	0.41	0
YBX3	0	0.777583838704359	0.394	0.323	0
CD63	0	0.765278957699383	0.83	0.761	0
HSP90B1	0	0.745520675328788	0.758	0.691	0
CALU	0	0.700881124047344	0.57	0.504	0
ARF4	0	0.739877093219975	0.495	0.43	0
VMP1	0	0.687762041778857	0.587	0.522	0
PPP1R12A	0	1.09422008012964	0.425	0.361	0
PTEN	0	1.13836499259547	0.408	0.347	0
ATOX1	0	0.78953404946204	0.501	0.442	0
ITM2B	0	0.622974768186807	0.806	0.748	0
RPS27L	0	0.930931777770249	0.556	0.5	0
NSA2	0	0.817299218076267	0.499	0.443	0
JAK1	0	0.820163305230612	0.451	0.397	0
ATP5I	0	0.572176791410647	0.655	0.606	0
COX7A2	0	0.731368624647093	0.683	0.636	0
SERF2	0	0.92027180161168	0.92	0.873	0
EID1	0	0.743215130949248	0.607	0.566	0
TMEM258	0	0.790483819876951	0.502	0.461	0
LAPTM4A	0	0.68601706157388	0.62	0.58	0
COX6C	0	0.680428556087088	0.762	0.723	0
CD81	0	0.428434576000543	0.645	0.608	0
RPS29	0	0.456914814200035	0.859	0.823	0
MORF4L1	0	0.718890268903241	0.658	0.625	0
RPS26	0	0.571210294948629	0.745	0.717	0
RPL23A	0	0.364426014614412	0.869	0.841	0
SKP1	0	0.613968380891904	0.677	0.651	0
POLR2L	0	0.684289081353025	0.548	0.523	0
RPL21	0	0.408705513457293	0.894	0.869	0
SLC25A3	0	0.712760172098258	0.577	0.553	0
RPL30	0	0.429073417992086	0.925	0.902	0
RPS25	0	0.37822697155839	0.861	0.841	0
MYL6	0	0.368650637468859	0.877	0.897	0
RPL34	0	0.595389142372671	0.942	0.923	0
TCEB2	0	0.559581560518362	0.685	0.669	0
RPL32	0	0.457172053914884	0.945	0.929	0
NAP1L1	0	0.473555918702953	0.713	0.698	0
B2M	0	0.324520688016945	0.985	0.97	0
RPS23	0	0.397493577318139	0.919	0.905	0
RPL23	0	0.266524458184125	0.842	0.856	0
RPL41	0	0.619233979322781	0.979	0.967	0
RPLP2	0	0.467582151038513	0.917	0.906	0
RPS13	0	0.309284714155057	0.872	0.861	0
RPS15A	0	0.389087706485827	0.904	0.893	0
RPL10A	0	0.408760495903688	0.771	0.761	0
RPL26	0	0.300947813915623	0.885	0.876	0
RPL14	0	0.449456781817897	0.833	0.825	0
RPL36	0	0.312755617485732	0.882	0.89	0
TMSB10	0	0.285986809519438	0.977	0.971	0
RPS18	0	0.424374626884696	0.954	0.948	0
MALAT1	0	0.323895619085731	0.998	0.992	0
RPL6	0	0.361331113569417	0.873	0.879	0
RPLP1	0	0.24225095645878	0.982	0.976	0
RPL19	0	0.170064897259931	0.881	0.876	0
RPL35A	0	0.363377640826628	0.889	0.885	0
RPL37	0	0.359255579430457	0.935	0.931	0
EEF1A1	0	0.202530083667249	0.957	0.961	0
RPS28	0	0.320621488241867	0.938	0.941	0
RPS8	0	0.321955384510748	0.958	0.956	0
RPL24	0	0.346949219625625	0.873	0.872	0
RPL39	0	0.297455941167734	0.962	0.962	0
ID2	1.05610995459031e-240	-2.08237296653545	0.314	0.76	2.5412117727352e-236
AP1S2	5.2950448483649e-186	-2.0457487303525	0.202	0.64	1.27409369141356e-181
ENO1	2.89874763641041e-178	-1.40342567257797	0.599	0.835	6.97496656273074e-174
FTH1	8.27842968357588e-172	-1.02162802161844	0.964	0.988	1.99195575046203e-167
H3F3A	4.58994901477182e-171	-1.00223149102144	0.809	0.921	1.10443353193439e-166
S100A10	1.96659248744242e-163	-1.28058537290526	0.624	0.876	4.73201484328396e-159
SAT1	4.26680414629365e-161	-1.41725280553608	0.638	0.872	1.02667841368118e-156
TPM3	6.9355123041335e-158	-1.19410886317681	0.536	0.821	1.6688229706206e-153
ARL4C	8.26449626242948e-158	-1.80192090165389	0.228	0.626	1.98860309066578e-153
ATP1B1	8.89408131125722e-152	-2.23403474422728	0.163	0.55	2.14009384511471e-147
TUBA1A	8.80441219478304e-149	-1.78918955490035	0.754	0.863	2.11851766230869e-144
CDKN2A	2.93332569926002e-147	-2.28300754708605	0.156	0.521	7.05816829755947e-143
ZFP36L2	2.56486348624566e-146	-1.49125767687462	0.333	0.699	6.17157452060431e-142
GAPDH	3.21818484708228e-129	-1.05351225083377	0.855	0.941	7.74359637904938e-125
SOX2	4.66721423508155e-124	-2.56960961310044	0.109	0.44	1.12302508924532e-119
CXCR4	1.4364056333509e-117	-2.62840639346252	0.11	0.438	3.45627923496894e-113
CAPG	1.11258818465798e-116	-2.62432346423521	0.089	0.413	2.67710968992404e-112
FABP7	6.98716900106079e-115	-2.19032690406363	0.163	0.483	1.68125260503525e-110
COPE	3.23296057666681e-114	-1.72426025670046	0.384	0.669	7.77914973957569e-110
CKB	1.1203854256601e-113	-2.68445768227491	0.131	0.438	2.69587141122334e-109
TUBA1B	2.97409784453159e-112	-0.976750481452167	0.723	0.869	7.15627423351192e-108
MGST1	4.75362317242515e-111	-1.62811112502842	0.324	0.614	1.14381680774894e-106
YBX1	1.15467873508518e-108	-0.87663910215075	0.705	0.863	2.77838797236196e-104
RTN4	1.33971226721652e-105	-1.07337228283408	0.569	0.783	3.22361565737638e-101
FTL	1.13741601972081e-99	-1.75957924616211	0.914	0.966	2.7368504266522e-95
JUN	2.48649344540295e-99	-1.03236420253709	0.56	0.798	5.98300052832858e-95
DBI	2.05416822443481e-98	-1.06884922329026	0.608	0.796	4.94273958163504e-94
KIF21A	2.33217595900602e-97	-2.68258161579858	0.071	0.354	5.61168179256029e-93
NFIB	2.10351457111013e-96	-1.65229216990268	0.323	0.567	5.06147676100519e-92
GLUL	1.78196510645429e-95	-1.2509572513603	0.323	0.631	4.28776443915032e-91
UPP1	1.98155014062351e-95	-2.40287882778922	0.109	0.397	4.76800594836828e-91
C1orf61	2.42942088756122e-95	-3.58385326649863	0.085	0.36	5.84567253964981e-91
NNAT	1.79355952030092e-94	-2.55662892149527	0.138	0.421	4.31566291774808e-90
TSC22D4	4.36845451394581e-93	-2.05262884263746	0.157	0.437	1.05113752514564e-88
HLA-DRA	2.4482636872531e-92	-3.30654172792404	0.139	0.405	5.89101208426841e-88
GFAP	5.27806848639737e-92	-1.71418370941389	0.235	0.52	1.27000883919693e-87
DNAJA1	3.60342977038826e-90	-0.983240671399581	0.461	0.723	8.67057271350822e-86
FCER1G	3.92773112587172e-90	-3.05979739402229	0.093	0.352	9.45090663507254e-86
ANP32B	2.33399056301623e-89	-1.19825499494382	0.377	0.643	5.61604809272964e-85
CD74	4.53982110608428e-89	-3.135413295538	0.206	0.456	1.092371754546e-84
NAMPT	4.23095987793075e-88	-1.25770109702668	0.266	0.57	1.0180535658277e-83
TYROBP	1.4256454127073e-87	-2.98959340634243	0.125	0.376	3.43038799205631e-83
RFX4	1.74177911668091e-87	-2.41989216378067	0.074	0.343	4.1910689105576e-83
EZR	3.09153489425228e-87	-1.53255088533734	0.203	0.49	7.43885126254984e-83
LAPTM5	4.93297153592559e-87	-2.95084763741213	0.096	0.35	1.18697161097442e-82
PSIP1	3.45520337489844e-85	-1.63951611745214	0.247	0.508	8.31391036068062e-81
HSPD1	4.68864772921718e-84	-0.979158446136142	0.485	0.717	1.12818241660424e-79
BTG2	3.05449187401855e-83	-1.54352134822659	0.192	0.472	7.34971834726344e-79
EPB41L3	3.66328912458249e-83	-1.79578376101646	0.126	0.399	8.8146062915704e-79
HLA-DRB1	5.09362435762134e-83	-3.27190584239173	0.115	0.363	1.22562789293085e-78
PSRC1	3.62692825997324e-82	-2.19514335117974	0.098	0.356	8.72711477914761e-78
HSPE1	3.07595576888673e-81	-0.83969338314082	0.541	0.761	7.40136477109526e-77
GPX1	3.81683648231412e-81	-1.54549279406114	0.377	0.624	9.18407194374424e-77
AIF1	1.05182490019823e-80	-2.69671451918656	0.109	0.352	2.53090107485698e-76
LINC00461	2.00552017555281e-80	-2.66126919986819	0.052	0.297	4.82568264641517e-76
NPC2	7.24936557013392e-80	-1.21329227491722	0.369	0.632	1.74434234348562e-75
CLU	7.46098346168686e-80	-1.44357815761653	0.595	0.743	1.79526184055109e-75
HES6	9.60510858237752e-80	-3.82225243709435	0.053	0.291	2.31118122709168e-75
SAP30	1.15148535888992e-79	-1.73526548065258	0.131	0.399	2.77070407056092e-75
ENSA	1.40767054363636e-79	-1.2284309801093	0.274	0.54	3.3871368620978e-75
PTPRC	2.38449304927985e-79	-2.8645325011434	0.071	0.313	5.73756717517718e-75
BLVRB	2.58813665629757e-79	-1.68428747683628	0.147	0.416	6.22757442238322e-75
TUBB2B	3.22313499341353e-79	-2.0010272465787	0.125	0.377	7.75550742115163e-75
SYT11	4.51231394608161e-78	-1.55495247603142	0.198	0.462	1.08575298170616e-73
MAPK8IP1	4.70832329491568e-78	-1.92558302971363	0.112	0.368	1.13291675122261e-73
CCDC88A	9.80210175123089e-78	-1.3072393532429	0.24	0.513	2.35858172338118e-73
NTRK2	1.24000189660879e-77	-1.63698160091861	0.206	0.462	2.98369256362006e-73
RGS1	3.65496722978554e-77	-2.99861338949032	0.1	0.336	8.79458214830996e-73
RBM8A	8.03697241968535e-77	-1.03589654821158	0.376	0.624	1.93385630362469e-72
NDUFA4	1.39105200448363e-76	-0.756068542129339	0.478	0.744	3.34714933318851e-72
TPI1	3.03094800061001e-74	-0.810114929146202	0.586	0.774	7.29306707906782e-70
KIF1B	4.52648074254134e-74	-1.42369229717261	0.188	0.451	1.0891617962703e-69
NLRP1	4.932755757373e-74	-1.91505402143409	0.112	0.357	1.18691969033909e-69
PRNP	1.38017334463883e-73	-1.5564330934499	0.143	0.402	3.32097310186995e-69
SOX9	1.59410264979498e-73	-1.49113908162727	0.153	0.411	3.83572979593669e-69
KCNG1	1.63033950554024e-73	-2.6203970136836	0.063	0.296	3.92292291823092e-69
POLE4	1.84361407397776e-73	-1.34881741722241	0.181	0.445	4.43610418480529e-69
PEG3	2.87491166158961e-73	-2.17281145864387	0.112	0.356	6.91761244011691e-69
LITAF	2.90189937003832e-73	-1.63953376347879	0.143	0.398	6.98255026418621e-69
PHGDH	2.49158931922181e-72	-2.58995784341288	0.08	0.308	5.99526221991153e-68
SKAP2	2.62949399249667e-72	-2.18746447211817	0.071	0.308	6.32708844474549e-68
NEAT1	7.29688305669782e-72	-0.917170751829007	0.844	0.907	1.75577600110263e-67
YWHAQ	1.7424050963895e-71	-0.991425526770495	0.387	0.62	4.19257514293243e-67
FAM49B	6.46035184413278e-71	-2.15200911364541	0.07	0.303	1.55448986073523e-66
HLA-DPA1	9.37261291602237e-71	-3.21551769529392	0.106	0.329	2.2552381198533e-66
VMA21	2.96407596309747e-70	-1.35646315744435	0.156	0.414	7.13215958240513e-66
AQP4	1.10318771954573e-69	-2.25942765752555	0.059	0.284	2.65449029077094e-65
4,00 LSM	1.21814777736883e-69	-1.31710270976363	0.227	0.479	2.93110718190488e-65
IRAK1	3.95696196615788e-69	-1.67085338166042	0.118	0.362	9.5212418829691e-65
IQGAP2	7.18790652402318e-69	-2.58278241754063	0.054	0.273	1.72955406781046e-64
BRI3	2.13810923510694e-68	-0.950376574399173	0.39	0.637	5.14471844151433e-64
MRPS6	7.52390965156077e-68	-1.64762303844344	0.126	0.365	1.81040314035855e-63
LINC00844	1.07969044871472e-67	-2.41754149415992	0.055	0.274	2.59795115769737e-63
AK1	1.18805911921802e-67	-1.76088502895579	0.171	0.405	2.85870785266239e-63
APH1A	2.5182257148146e-67	-1.25040792424642	0.177	0.428	6.0593547149869e-63
ZFP36L1	7.20321335108212e-67	-0.829498985895039	0.528	0.756	1.73323719653738e-62
LCP1	2.19700999317991e-66	-2.74965300942184	0.068	0.281	5.28644544558949e-62
LAMTOR2	4.98270341331092e-66	-1.09288408592547	0.288	0.539	1.19893809531087e-61
PTPRZ1	5.31862294346051e-66	-2.4014839365559	0.056	0.271	1.27976705265547e-61
CDH2	8.51857556598973e-66	-1.72036358115091	0.068	0.292	2.04973965268845e-61
CAPS	4.93226043163238e-65	-2.18847669484861	0.127	0.351	1.18680050505938e-60
MT-ND1	5.50442258911037e-65	-0.605270469452597	0.877	0.931	1.32447416339174e-60
CCT3	2.20014948332695e-64	-1.07022555681205	0.336	0.565	5.29399968678131e-60
NCAM1	3.24748725255474e-64	-2.46539671641451	0.044	0.25	7.81410382709721e-60
MS4A6A	3.77269641063545e-64	-2.99132282584225	0.068	0.272	9.07786210327101e-60
NACC2	3.85554243289267e-64	-1.42475615240932	0.115	0.348	9.27720620202635e-60
C1QA	5.30406800462836e-64	-3.05991127238978	0.101	0.308	1.27626484327368e-59
CTSD	5.38062866677581e-64	-2.06332532362492	0.245	0.472	1.29468686979959e-59
GNAI2	5.86087850120414e-64	-0.888060534452167	0.424	0.654	1.41024458495974e-59
FAM136A	9.27239489204958e-64	-1.4603275074001	0.146	0.38	2.23112365892497e-59
C1QB	1.37764383414149e-63	-3.00789595610494	0.115	0.323	3.31488659371126e-59
ITGB8	1.42089668187165e-63	-2.26442369927581	0.065	0.277	3.41896159591957e-59
BASP1	1.8396065171614e-63	-1.12894941658992	0.263	0.51	4.42646120159376e-59
RPS19	2.2966382802572e-63	-0.451751843106754	0.929	0.958	5.52617102995488e-59
FZD3	2.86861140266065e-63	-1.59207054398721	0.096	0.324	6.90245275708205e-59
SEC11C	5.52168844944189e-63	-1.43445261295892	0.113	0.343	1.32862867470471e-58
CD9	1.09904553210409e-62	-0.938096501827053	0.321	0.577	2.64452335934887e-58
H2AFY	1.51843707909608e-62	-0.878528079330357	0.304	0.557	3.65366329972098e-58
ILF2	1.6543528949776e-62	-1.19307194693007	0.266	0.495	3.98070393589511e-58
PARP1	1.71189153118075e-62	-1.09594249263052	0.287	0.519	4.11915340232712e-58
1,00 PGK	1.80779387330683e-62	-1.0236924633582	0.374	0.62	4.3499136179509e-58
TMEM158	2.19533402029005e-62	-1.50667331013724	0.15	0.381	5.28241271962193e-58
PAFAH1B3	4.42320033635415e-62	-2.19026282911769	0.075	0.285	1.06431046493354e-57
CTSS	1.26989920201766e-61	-2.27459405939981	0.152	0.359	3.0556314598949e-57
KCNN3	1.95469218932402e-61	-2.15885190722842	0.064	0.271	4.70338034595145e-57
PPP1CB	2.34435394659737e-61	-0.847621204526074	0.452	0.688	5.64098446630259e-57
PLP2	4.08604483373443e-61	-1.37222666067576	0.172	0.403	9.83184107893179e-57
PLIN2	5.25818669014423e-61	-1.74911284395888	0.202	0.436	1.26522488138251e-56
NANS	1.78900585940364e-60	-1.52828733018355	0.125	0.348	4.30470589889703e-56
ITGB2	3.15870864335475e-60	-2.686166086142	0.06	0.257	7.60048473764019e-56
PSAP	8.77629623925311e-60	-1.08260578130792	0.562	0.752	2.11175240108908e-55
REL	1.01109303050181e-59	-2.55326219080871	0.09	0.294	2.43289204999346e-55
POU3F3	1.04586447930581e-59	-2.0263985598753	0.071	0.276	2.51655911010565e-55
RPL13A	1.43338398467777e-59	-0.498581047416272	0.885	0.939	3.44900854393166e-55
PMVK	1.53373190929117e-59	-1.52446025685374	0.12	0.342	3.69046572013642e-55
CACYBP	1.56904864075035e-59	-1.22901806954314	0.203	0.44	3.7754448393735e-55
NSMF	1.66156385818843e-59	-1.6936777475803	0.107	0.324	3.99805495557301e-55
SOD2	3.74781942001714e-59	-1.27189203874346	0.333	0.576	9.01800308844523e-55
APLP2	1.5970210373908e-58	-0.91016336469438	0.275	0.528	3.84275202016975e-54
RFX3	1.89182159761283e-58	-1.56676990964462	0.101	0.314	4.55210112817599e-54
COTL1	2.2258688815599e-58	-1.55198312848768	0.237	0.451	5.35588570280943e-54
IDH1	2.24294913732628e-58	-1.55015258720163	0.111	0.329	5.3969842142345e-54
SOX11	7.16861396031089e-58	-2.1430999502552	0.081	0.283	1.72491189113001e-53
ANXA1	1.60048287851685e-57	-0.973400059289852	0.531	0.717	3.85108190228724e-53
SNRPB	1.86126923996286e-57	-0.958143200825606	0.312	0.538	4.47858604519863e-53
ATP2B1	2.13339611074587e-57	-1.26611379449814	0.175	0.401	5.13337772167671e-53
MORN2	2.38186395042305e-57	-1.45200783478664	0.159	0.372	5.73124103750795e-53
GNPDA1	3.11017256315491e-57	-1.6383619882793	0.09	0.298	7.48369722146333e-53
S100B	4.4447542571121e-57	-2.30653040599895	0.087	0.29	1.06949676934631e-52
CD14	5.56557573892029e-57	-2.74462047342402	0.088	0.28	1.339188834299e-52
QKI	6.8285235673198e-57	-0.820047322458791	0.419	0.656	1.64307934076849e-52
PSMD4	6.94850293702242e-57	-1.02475355998144	0.258	0.489	1.67194877670634e-52
C1orf43	1.07051142468299e-56	-1.04272073542688	0.235	0.466	2.57586459007222e-52
GABBR2	1.19384636882e-56	-2.00747229643979	0.071	0.269	2.87263313265469e-52
ODC1	1.26539308190753e-56	-1.68904041356521	0.109	0.315	3.04478883368589e-52
C9orf24	2.46645004673341e-56	-2.49144373559363	0.063	0.255	5.93477210244993e-52
C1QC	2.90141095191377e-56	-3.05171896914658	0.071	0.257	6.98137503249492e-52
NASP	7.27588672830278e-56	-0.907521084573001	0.384	0.603	1.75072386456421e-51
MT-ND2	7.91207919734991e-56	-0.505555350192833	0.881	0.93	1.90380449646634e-51
SNRNP200	9.19284877498168e-56	-1.06121734305141	0.169	0.398	2.21198327223609e-51
PPT1	1.19909599124794e-55	-1.30786592718751	0.151	0.371	2.8852647741408e-51
CKS2	1.25393399923459e-55	-1.36000327966273	0.185	0.414	3.01721598895827e-51
RNASET2	1.3809585646107e-55	-2.1933514826595	0.093	0.29	3.32286249816627e-51
HLA-DPB1	1.54628704657923e-55	-3.2482020841849	0.09	0.276	3.72067589147893e-51
MAFB	1.79750103696833e-55	-1.96032060756258	0.147	0.35	4.3251469951532e-51
HAX1	1.90694990094901e-55	-1.26428453294133	0.169	0.384	4.58850285166351e-51
DNMT1	2.62602262492533e-55	-1.06842612427912	0.215	0.445	6.31873564009532e-51
OGFRL1	6.82982633367626e-55	-1.60496870999851	0.122	0.332	1.64339281240918e-50
TSTD1	1.87491632701405e-54	-1.87872600202755	0.073	0.266	4.5114236660612e-50
ATP1A1	2.8581937472111e-54	-1.03211025418788	0.186	0.416	6.87738579453935e-50
ELN	1.50120070600345e-53	-1.93505282828932	0.131	0.332	3.6121891387855e-49
PCP4	1.70244508902583e-53	-1.95422274271217	0.071	0.263	4.09642337321396e-49
AKIRIN1	1.72438096681477e-53	-1.17670198001535	0.193	0.407	4.1492054823497e-49
HMGB3	1.80522871695553e-53	-1.69714807432568	0.112	0.314	4.34374133873841e-49
RPS2	1.8954257553157e-53	-0.528058602144314	0.879	0.929	4.56077345244063e-49
RTN1	3.61901656901454e-53	-1.79025747030629	0.062	0.252	8.70807766836278e-49
GTF2I	5.92285717474268e-53	-0.83103043660218	0.446	0.647	1.42515789338658e-48
SPAG16	7.71909961750692e-53	-1.64606538197746	0.117	0.314	1.85736974996452e-48
ITGA6	8.94300105520011e-53	-1.90899967704797	0.065	0.252	2.15186491390225e-48
MAT2A	9.09886377059524e-53	-0.911945497385179	0.223	0.46	2.18936860048063e-48
CEBPG	1.71151648744755e-52	-1.71411417014059	0.074	0.265	4.11825097209628e-48
UPF3B	2.70548222422705e-52	-1.36775101880448	0.129	0.333	6.50993132793513e-48
CTXN1	1.12928738341239e-51	-1.93384339304403	0.067	0.25	2.71729130196689e-47
PLEKHO1	1.22480483214784e-51	-1.40530172494832	0.124	0.328	2.94712538711413e-47
HMGB2	1.22696038585961e-51	-1.38430935520349	0.201	0.413	2.9523120804554e-47
PEG10	1.6046498811173e-51	-1.60665825297186	0.121	0.32	3.86110854394444e-47
FEZ1	2.54865633642822e-51	-1.60671302336326	0.133	0.331	6.13257687671359e-47
HN1	2.60459177080332e-51	-1.05612676708996	0.263	0.479	6.26716871890696e-47
LYZ	3.11278741624021e-51	-2.81638465892068	0.096	0.279	7.4899890809572e-47
KMT2E	3.21952627514524e-51	-0.927233401871545	0.262	0.49	7.74682412325448e-47
PSAT1	4.28444213342904e-51	-1.63930452316348	0.107	0.301	1.03092246614569e-46
UBE2S	4.49524104366104e-51	-1.53342048407353	0.198	0.408	1.08164489992572e-46
NINJ1	6.4603867285515e-51	-1.86225159201661	0.069	0.252	1.55449825462406e-46
OCIAD2	7.91212272136212e-51	-1.96851749036085	0.079	0.265	1.90381496921415e-46
H2AFV	1.4883101728547e-50	-0.868128394180359	0.314	0.537	3.58117193792297e-46
PRDX1	4.82372786389419e-50	-0.647669192867136	0.585	0.765	1.16068539861022e-45
NCS1	4.89383764057084e-50	-1.6778418224018	0.087	0.275	1.17755521307416e-45
OLA1	5.17368988624466e-50	-1.11241069729899	0.19	0.403	1.24489326042819e-45
CCT6A	5.50633888419894e-50	-0.89256468054571	0.361	0.564	1.32493526231595e-45
PDE4DIP	7.27773390777497e-50	-1.04440289532186	0.168	0.379	1.75116833288881e-45
SNAPIN	8.16175849501852e-50	-1.36274369679775	0.118	0.316	1.96388232907136e-45
WDR34	8.16331321465398e-50	-1.64035613131494	0.103	0.292	1.96425642571004e-45
MAOB	9.2710464963898e-50	-1.69462654076101	0.081	0.267	2.23079920796131e-45
PKM	1.04721802325221e-49	-0.717770626568974	0.441	0.655	2.51981600754947e-45
MTCH2	1.07837981740974e-49	-1.09980499643492	0.247	0.456	2.59479751665131e-45
CENPF	1.2744398783794e-49	-1.78290378923133	0.197	0.403	3.06655723535651e-45
RNF19A	1.36561012249099e-49	-1.10304097064741	0.223	0.435	3.28593107673783e-45
ID4	1.53086068163977e-49	-1.47471301373202	0.128	0.322	3.68355697216161e-45
PDRG1	1.64120927260029e-49	-1.65060394918642	0.075	0.259	3.94907775173082e-45
STMN1	1.84928373331112e-49	-1.06430873885347	0.377	0.575	4.44974651909323e-45
IDS	2.34982632699526e-49	-0.89506198051051	0.241	0.469	5.654152108016e-45
SSB	2.63529364664527e-49	-0.767608556022068	0.452	0.64	6.34104357255784e-45
NFIA	3.23307716125932e-49	-1.1428180174272	0.344	0.522	7.77943026542218e-45
NUDC	3.47719034633214e-49	-0.976945979323117	0.308	0.517	8.36681541134439e-45
SCNM1	8.23417900985649e-49	-1.29725093134673	0.125	0.323	1.98130815335167e-44
IDH2	9.60252612140781e-49	-1.25824192150901	0.168	0.373	2.31055983533315e-44
HNRNPU	1.04166252753274e-48	-0.672547081755536	0.462	0.678	2.50644837374927e-44
CDKN2C	1.85531318605596e-48	-1.6298775010829	0.091	0.276	4.46425458828784e-44
RIT1	3.31363041196873e-48	-1.09714160029592	0.144	0.345	7.97325749727915e-44
SSX2IP	7.04630405132245e-48	-1.56996664846214	0.096	0.283	1.69548168082921e-43
BARD1	7.24186416298144e-48	-1.51860568494126	0.093	0.278	1.74253735489659e-43
CCDC109B	9.18350855928952e-48	-1.71244938288856	0.074	0.253	2.20973582953624e-43
CKAP5	1.40350223000616e-47	-1.32014935713873	0.167	0.369	3.37710706584082e-43
STARD7	2.36175232281459e-47	-1.05455138189543	0.182	0.391	5.68284843915647e-43
POLR2I	2.77620603476731e-47	-0.90502905020783	0.292	0.5	6.6801069608571e-43
FAM129A	2.89699746427068e-47	-1.22079410501751	0.144	0.344	6.97075529852812e-43
RNASE1	4.24915886635088e-47	-2.79881026990718	0.107	0.277	1.02243260642135e-42
TFPT	4.6220598302177e-47	-1.36336692647099	0.116	0.307	1.11216003634698e-42
PRPF40A	4.93349079192591e-47	-0.702785169826627	0.349	0.566	1.18709655435321e-42
APOA1BP	9.0656965016764e-47	-1.2554034202494	0.129	0.317	2.18138789223337e-42
SLC40A1	9.97367591118784e-47	-1.26224060176102	0.186	0.385	2.39986589775002e-42
MSH6	9.99868178177254e-47	-1.18131519738701	0.121	0.313	2.40588281033011e-42
SERBP1	1.0268144316174e-46	-0.614517962135819	0.578	0.743	2.47072088535779e-42
JTB	1.21997975905397e-46	-0.752923268442689	0.343	0.55	2.93551529623567e-42
TUBA1C	2.26311495429036e-46	-0.999456753066704	0.276	0.488	5.44550720301346e-42
NCL	3.00395145225219e-46	-0.6286103905103	0.617	0.781	7.22810798440923e-42
NFE2L2	4.36270407210566e-46	-0.777801553896493	0.316	0.536	1.04975385383006e-41
ANP32E	6.73159788398169e-46	-1.0696829000003	0.229	0.433	1.61975708284367e-41
DNAJB1	8.15123808600539e-46	-1.71749270962366	0.191	0.38	1.96135090825462e-41
GNB2	1.24758204927603e-45	-0.793554714809757	0.27	0.481	3.00193192696798e-41
ATP6V0B	1.5183352000078e-45	-0.688509633241356	0.393	0.609	3.65341815825877e-41
RAPGEF1	1.63611380918733e-45	-1.56245136690396	0.08	0.256	3.93681704766655e-41
CCT4	2.18338273013999e-45	-0.819702230018266	0.298	0.51	5.25365552526285e-41
CELF1	2.90853839555399e-45	-0.784108692161304	0.263	0.481	6.99852508738201e-41
ENO2	3.03399172227507e-45	-1.48233295262356	0.106	0.29	7.30039088213827e-41
LAMTOR4	4.04662915736011e-45	-0.688658582130441	0.345	0.559	9.73699907843989e-41
LAMP2	4.26690888011609e-45	-0.866756995868655	0.307	0.524	1.02670361473353e-40
HSPH1	6.32134445420367e-45	-1.38262729576998	0.198	0.395	1.52104190257049e-40
HNRNPA2B1	6.34820769373909e-45	-0.549746637582419	0.704	0.844	1.5275057352675e-40
SCRG1	7.10602169146705e-45	-1.61738193124233	0.087	0.263	1.7098509394008e-40
SOCS2	1.13970922207409e-44	-1.42857358958202	0.115	0.295	2.74236833015468e-40
TMEM106C	1.34659269284137e-44	-1.59230697797487	0.096	0.271	3.2401713375149e-40
RPA2	1.4148465005893e-44	-1.48633692594312	0.091	0.269	3.40440364971798e-40
ARFGAP2	2.26478833142642e-44	-1.59346355757621	0.078	0.25	5.44953368307825e-40
C9orf89	3.28503371885271e-44	-1.37141860817432	0.096	0.274	7.90444813430339e-40
GNAS	3.38819576214187e-44	-0.529568173256784	0.72	0.838	8.15267664286576e-40
PRDX2	6.64523384172044e-44	-0.966924443554783	0.267	0.463	1.59897616699477e-39
HSP90AA1	7.11652684330928e-44	-0.739145693716826	0.834	0.911	1.71237868903708e-39
IVNS1ABP	8.40637398867996e-44	-1.2312131454915	0.115	0.3	2.02274170915617e-39
SMEK2	1.45130123941865e-43	-0.953886630099172	0.132	0.323	3.49212104228915e-39
RPL18	1.49354926139732e-43	-0.4718857402538	0.849	0.906	3.59377823277424e-39
MOB1A	2.02049661932124e-43	-0.789033674551238	0.268	0.484	4.86171896541078e-39
SMS	2.37471821418752e-43	-1.00325307044909	0.181	0.381	5.71404696697801e-39
WBSCR22	2.56247875057793e-43	-1.05112604708294	0.124	0.307	6.16583636964063e-39
LAGE3	2.75528395883292e-43	-1.19622455265614	0.121	0.304	6.62976426174378e-39
HSD17B12	4.26229353628362e-43	-0.895021950865459	0.226	0.429	1.02559307070056e-38
LMO4	5.60314098302515e-43	-0.873376070587361	0.375	0.562	1.34822778333551e-38
PDPN	7.25252375047809e-43	-1.27563029297652	0.128	0.309	1.74510226484004e-38
FEZ2	1.05786363764886e-42	-0.951776157126313	0.197	0.391	2.54543148491068e-38
SSBP1	1.47021251795842e-42	-0.696799044125738	0.41	0.605	3.53762536071155e-38
SET	1.48998441545806e-42	-0.628076713366038	0.568	0.727	3.58520050047519e-38
DNALI1	1.74014199573835e-42	-1.64319661445058	0.093	0.26	4.18712967014562e-38
C1orf35	1.8800886629757e-42	-1.4597417820213	0.094	0.267	4.52386934085214e-38
TUBB4B	3.19078851430571e-42	-0.714309569818923	0.368	0.573	7.67767532312241e-38
H2AFZ	4.23162128411112e-42	-0.623308603336258	0.463	0.668	1.01821271338282e-37
IER5	8.13967512460215e-42	-1.59357231333211	0.149	0.324	1.95856862848177e-37
ZFAND5	1.0249726306834e-41	-0.613962854459469	0.417	0.633	2.46628914395041e-37
RNF130	1.0337917145468e-41	-1.47496277236734	0.121	0.297	2.4875096235425e-37
PSMC4	1.09285013355869e-41	-0.792446665451564	0.215	0.418	2.62961599136893e-37
RNF187	1.13703707353775e-41	-1.01811688597273	0.175	0.364	2.73593860634654e-37
DPYSL3	2.20967538736313e-41	-1.12612947256085	0.159	0.345	5.31692091707315e-37
USP1	2.30229175347406e-41	-1.0854451966773	0.168	0.352	5.53977441720928e-37
DAP3	2.51162966136033e-41	-1.00973179823408	0.147	0.333	6.04348329116523e-37
BICD1	2.60283952424492e-41	-1.27625082229084	0.112	0.287	6.26295246323813e-37
NR4A2	3.06190779915406e-41	-1.90708207970465	0.097	0.26	7.36756254632449e-37
NOP58	3.14668054329879e-41	-0.836121882895736	0.189	0.385	7.57154272328554e-37
SLC35F6	3.47321512211574e-41	-1.18501327651399	0.099	0.272	8.35725022683489e-37
PSMB4	3.64135488245067e-41	-0.695472888228289	0.361	0.561	8.76182811815281e-37
TBCB	4.20609786726848e-41	-0.929479006056601	0.238	0.428	1.01207126882214e-36
MSN	1.02002463332794e-40	-0.629850544082195	0.411	0.631	2.45438327271369e-36
CLTA	1.04746445918095e-40	-0.594784695623992	0.445	0.65	2.52040898168121e-36
FBL	1.12747382527052e-40	-0.929939572576814	0.175	0.364	2.71292751836592e-36
HSDL2	1.50920104732778e-40	-1.15032410882729	0.109	0.282	3.63143956008011e-36
GPM6B	1.74912760433036e-40	-1.02788693777291	0.402	0.547	4.20875084153972e-36
M6PR	1.7639194791636e-40	-1.10711681785957	0.169	0.355	4.24434305076346e-36
FMNL2	1.9907053648505e-40	-1.20482688719344	0.109	0.28	4.79003524890327e-36
HSPA1A	2.98775530429004e-40	-1.70809759509899	0.28	0.452	7.18913681318269e-36
ZSCAN18	3.04774661975366e-40	-1.23991145535063	0.104	0.274	7.33348791645125e-36
GLIS3	3.1881814203608e-40	-1.20322092171438	0.121	0.298	7.67140213367215e-36
PIK3R3	3.61339919564293e-40	-1.50084124599849	0.103	0.267	8.69456114455602e-36
RGS10	3.7553667458622e-40	-1.97943468454983	0.096	0.252	9.03616346389362e-36
RPS6	3.9662843547856e-40	-0.373572215148905	0.882	0.938	9.54367341448511e-36
MCL1	4.63988232193356e-40	-0.60494128132188	0.445	0.658	1.11644848430365e-35
ARL6IP1	5.13423725305245e-40	-0.790658223215408	0.267	0.473	1.23540016782948e-35
SH3BGRL3	5.49246621168377e-40	-0.689189491902358	0.584	0.762	1.32159721985535e-35
SRSF7	6.84532699042085e-40	-0.773360965353676	0.334	0.534	1.64712258043506e-35
FDPS	8.78700563677588e-40	-0.924981768361975	0.242	0.431	2.11432929632101e-35
S100A4	9.15802797751107e-40	-1.71109479471383	0.274	0.426	2.20360469194871e-35
DPP7	9.16639198660305e-40	-1.36726308679724	0.109	0.275	2.20561723981643e-35
PEPD	9.99279549846531e-40	-1.22894418062354	0.121	0.294	2.40446645284072e-35
MRPL9	1.20999671127762e-39	-1.07611474367583	0.106	0.278	2.91149408667622e-35
SAE1	1.35477238742808e-39	-1.05273010033656	0.119	0.291	3.25985331862945e-35
WNK1	1.59872126465282e-39	-0.750646025993061	0.269	0.477	3.84684310700761e-35
ATP6V1F	1.65219316638984e-39	-0.792501363053919	0.325	0.521	3.97550719696724e-35
RALGDS	2.34167698315785e-39	-1.31303416954138	0.088	0.253	5.63454315687443e-35
DUSP23	2.38371209999164e-39	-1.21901319538755	0.106	0.273	5.73568805499988e-35
IFRD1	2.54516983620943e-39	-0.869989769350652	0.178	0.365	6.12418765988712e-35
ASS1	2.89928863213355e-39	-1.49611742479029	0.115	0.279	6.97626830663975e-35
TMBIM6	2.90707750946858e-39	-0.48735834284156	0.614	0.784	6.9950099032833e-35
HNRNPF	3.37877729948649e-39	-0.797895843937439	0.264	0.458	8.13001393802439e-35
UBE2R2	3.78374187836747e-39	-0.703301530370081	0.207	0.401	9.10443970772781e-35
CSTB	4.18374869514045e-39	-0.836899181941119	0.452	0.643	1.00669361102469e-34
EIF4A3	5.05295620266527e-39	-1.24736521561031	0.147	0.32	1.21584232148532e-34
RABL5	5.15193158310786e-39	-1.27503190285946	0.111	0.277	1.23965777752741e-34
STRA13	6.07224449023643e-39	-1.34907716342942	0.114	0.28	1.46110346924069e-34
RPL11	6.1457382118049e-39	-0.344150695704498	0.926	0.953	1.47878752852449e-34
ZNF462	7.71712179787239e-39	-1.22841545946256	0.106	0.273	1.85689384700405e-34
MZT2B	2.19326121089964e-38	-0.682040162017009	0.404	0.591	5.2774251256667e-34
IDI1	2.212158467412e-38	-0.998308461636943	0.175	0.359	5.32289570428676e-34
HTATSF1	2.46856994779492e-38	-1.1451274231882	0.15	0.325	5.93987300838413e-34
UBE2Q1	2.89435413790056e-38	-1.00677974635182	0.139	0.314	6.96439492661633e-34
CD44	3.35867984504528e-38	-0.767551741039433	0.305	0.503	8.08165544314796e-34
XPA	3.4965673332223e-38	-1.08840561151983	0.131	0.302	8.4134403171995e-34
SCAND1	4.35583894012521e-38	-0.683888849278912	0.313	0.511	1.04810196577293e-33
DPM3	5.85634938110094e-38	-0.822197641698419	0.257	0.444	1.40915478808051e-33
XRCC5	8.4376859284796e-38	-0.59609209461991	0.465	0.652	2.03027598811076e-33
PIK3R1	9.19167588227996e-38	-0.771133432166528	0.291	0.489	2.2117010507942e-33
PITHD1	1.43234102436e-37	-1.04671619780214	0.12	0.289	3.44649897281503e-33
NOP56	1.65730983168483e-37	-0.813401968341239	0.242	0.428	3.98781891700004e-33
HAT1	1.79217855595205e-37	-0.990394815970278	0.111	0.277	4.31234004133183e-33
EFHD2	2.11200680796541e-37	-1.13490916002797	0.163	0.333	5.08191078132638e-33
PPP1R15B	2.64560784188364e-37	-1.33334852299888	0.095	0.252	6.36586158914041e-33
CPEB4	2.89774624972999e-37	-0.856654796392357	0.154	0.335	6.9725570261003e-33
RDX	3.36821554866191e-37	-0.769949645380195	0.389	0.565	8.10460025319029e-33
CCDC107	3.40710200325927e-37	-0.884429056222588	0.167	0.347	8.19816884024246e-33
CELF2	3.5940047590051e-37	-1.06176748350812	0.162	0.336	8.64789425111808e-33
LPGAT1	4.67685574217496e-37	-0.904051255740622	0.167	0.345	1.12534502868214e-32
RAP2B	4.91240929045349e-37	-1.49740596121679	0.104	0.262	1.18202392346892e-32
ACTR3	5.27979941719928e-37	-0.581193842955086	0.434	0.639	1.27042533576649e-32
SNX5	7.94925845528656e-37	-0.857694560825986	0.169	0.35	1.91275056951105e-32
PPIG	8.86474677435918e-37	-0.582915076561634	0.359	0.562	2.1330353688463e-32
ENAH	9.70931000775676e-37	-0.881616226841443	0.301	0.472	2.33625417406643e-32
DPYSL2	1.61762494735423e-36	-0.644550659972037	0.386	0.593	3.89232914832375e-32
HNMT	1.71447562575023e-36	-0.908541137908711	0.166	0.342	4.12537125068021e-32
YTHDF2	1.75267617472937e-36	-0.755684440882633	0.185	0.368	4.21728941163381e-32
COPRS	2.10598773753167e-36	-0.920607205059854	0.17	0.346	5.0674276940487e-32
TRAPPC3	2.11521415641749e-36	-0.936714818837719	0.167	0.339	5.08962830317177e-32
ECHS1	2.11916590966114e-36	-0.710065959935977	0.197	0.382	5.09913701182663e-32
CEP170	3.70275689437532e-36	-0.741565128463902	0.245	0.438	8.9095736392459e-32
RPS27A	3.95945260140827e-36	-0.35029599503264	0.932	0.956	9.52723484950858e-32
ZFP36	4.17330903019908e-36	-0.958565052823738	0.324	0.499	1.0041816188465e-31
SMC2	5.82204622486723e-36	-1.13005912885625	0.125	0.289	1.40090076262755e-31
COA6	6.59038744900041e-36	-0.786931020703501	0.182	0.365	1.58577902797848e-31
TPR	6.84746073667323e-36	-0.683606541147867	0.367	0.553	1.64763600245831e-31
TXN	6.9805318919408e-36	-0.653975892296783	0.723	0.781	1.6796555838388e-31
TMEM66	8.21796187195583e-36	-0.633352671006155	0.292	0.492	1.97740598563001e-31
SORT1	8.56828472196157e-36	-0.807919723145491	0.195	0.381	2.06170066979839e-31
SMC5	9.33513408993568e-36	-0.849538324969635	0.163	0.333	2.24621996472032e-31
RTFDC1	9.84157207826543e-36	-0.771630551378721	0.21	0.392	2.36807907347223e-31
RHBDD2	1.09487262827849e-35	-0.95113922119891	0.146	0.312	2.63448251816371e-31
UBAC1	1.55366808321217e-35	-1.08377163955179	0.104	0.259	3.73843614182512e-31
C9orf142	2.40364596204208e-35	-1.01532107403466	0.115	0.277	5.78365291386565e-31
PRPF38A	2.69101336010531e-35	-1.01576170632595	0.117	0.279	6.4751163470854e-31
DCLK1	3.18328895179642e-35	-1.10080399614122	0.097	0.253	7.65962987581255e-31
CADM1	3.38639712883062e-35	-0.675764529437744	0.153	0.331	8.14834877139225e-31
MT-ND4	4.09973869675364e-35	-0.36539675797705	0.952	0.956	9.86479125212861e-31
EIF1AX	4.53256114271875e-35	-0.606159132448264	0.382	0.572	1.09062486216099e-30
API5	4.55410365705628e-35	-0.967223804341374	0.118	0.281	1.09580842196088e-30
CPNE1	5.65816306393761e-35	-0.959917779540633	0.16	0.329	1.36146719644467e-30
GRB2	6.1542446348052e-35	-0.966652639206822	0.185	0.358	1.48083434402683e-30
U2AF1	8.01415594655989e-35	-0.69110328623953	0.317	0.506	1.92836620386124e-30
C20orf24	8.17706523149998e-35	-0.850389853989865	0.14	0.307	1.96756543600353e-30
STK4	8.77105470967702e-35	-0.968421196745568	0.146	0.313	2.11049118424248e-30
TDO2	1.01968458625029e-34	-1.16134491737921	0.175	0.34	2.45356505143544e-30
USF2	1.32997698751581e-34	-0.977938463791998	0.115	0.275	3.20019062736054e-30
NDUFS3	1.59203991915849e-34	-0.724628802882956	0.277	0.454	3.83076645347916e-30
ARHGAP5	1.70019069149175e-34	-0.719749121011273	0.222	0.405	4.09099884186746e-30
DEK	1.75608829713874e-34	-0.570265953626104	0.434	0.623	4.22549966057524e-30
ID1	1.83238855177108e-34	-1.48285311943413	0.122	0.275	4.40909333327157e-30
PABPC1	2.02169883650852e-34	-0.608500366834937	0.5	0.679	4.8646117404068e-30
CCT7	2.16384041087306e-34	-0.801683984262847	0.253	0.43	5.20663279664276e-30
RRAGC	2.61779660264162e-34	-1.0937944044543	0.112	0.267	6.29894218527626e-30
HERPUD1	2.87364805073093e-34	-1.2269339932033	0.226	0.395	6.91457193966876e-30
HDGF	4.5449702381239e-34	-0.795415739120154	0.248	0.428	1.09361073869737e-29
SRP9	4.64401786843267e-34	-0.626272252104478	0.38	0.559	1.11744357950227e-29
TMEM14B	4.77462484853885e-34	-0.678056205439299	0.247	0.43	1.14887023105542e-29
STOML2	6.59206198132796e-34	-0.765160744600514	0.224	0.398	1.58618195394713e-29
SRI	6.62016930337314e-34	-0.849062994771268	0.376	0.528	1.59294513777765e-29
EIF4H	8.83483881414028e-34	-0.581534827218962	0.258	0.444	2.12583891545844e-29
SESN3	8.90971089977442e-34	-0.921779897152594	0.311	0.475	2.14385463670372e-29
EIF3I	9.76130140527028e-34	-0.759212370569239	0.231	0.411	2.34876434413614e-29
TKT	9.96824116996645e-34	-0.846568279595214	0.227	0.402	2.39855819031733e-29
CCNL1	1.22113415795953e-33	-0.699089680757888	0.282	0.469	2.93829301088223e-29
ECH1	1.91620858016526e-33	-0.825139745389332	0.152	0.317	4.61078108559366e-29
PIN1	1.93537030845461e-33	-0.909019745862987	0.191	0.358	4.65688803620348e-29
SSU72	2.18016906785354e-33	-0.60541586913671	0.251	0.437	5.2459228110692e-29
MRPL55	2.4562026770932e-33	-0.732664381553532	0.193	0.367	5.91011488162165e-29
PCNA	2.82676494974475e-33	-1.04201558772656	0.15	0.308	6.80176182207582e-29
EBNA1BP2	2.9209920876989e-33	-0.941449226745243	0.162	0.323	7.02849116142108e-29
UBE2M	3.58192139809617e-33	-0.874288030611373	0.177	0.344	8.618819268099e-29
PHF6	3.59704162960532e-33	-0.959185303080573	0.142	0.301	8.65520156915632e-29
BAZ1B	4.30739011193134e-33	-0.739359687769122	0.238	0.413	1.03644420873292e-28
MPC2	4.52058320502988e-33	-0.723810866808906	0.235	0.413	1.08774273079429e-28
SLC39A1	1.48486845833648e-32	-0.840801292893934	0.183	0.348	3.57289048444923e-28
RPN2	1.69000765388012e-32	-0.576501672197233	0.344	0.53	4.06649641676636e-28
TMEM160	1.7447653502335e-32	-0.672622024847656	0.175	0.347	4.19825438573184e-28
RANBP2	1.92117734353143e-32	-0.763457523269703	0.17	0.34	4.62273692400534e-28
UBC	2.36471586616472e-32	-0.602793944207414	0.644	0.79	5.68997931716554e-28
UCHL1	2.55471494111041e-32	-1.08678198508248	0.147	0.301	6.14715509129987e-28
TCEAL3	3.53175311782873e-32	-0.704878485771479	0.247	0.423	8.4981043521195e-28
CNTLN	4.74357531658642e-32	-0.993147002378942	0.124	0.277	1.14139909267702e-27
PLA2G16	5.39377266563905e-32	-1.19619617051895	0.106	0.253	1.29784957880607e-27
ZFHX4	5.82350882685168e-32	-1.26916966581648	0.112	0.256	1.40125269391705e-27
SPTAN1	5.94912418508107e-32	-0.748299489390603	0.292	0.46	1.43147826141421e-27
MEST	7.91667103717847e-32	-0.891889252097765	0.301	0.462	1.90490938496588e-27
HSD17B10	1.15875554803554e-31	-0.778972753669778	0.201	0.366	2.78819759968312e-27
SMAP2	1.28078890756099e-31	-1.38057620754368	0.134	0.28	3.08183426937326e-27
ARPC5L	1.37561554407262e-31	-0.749742999400183	0.216	0.388	3.31000612214755e-27
ACP1	1.68617040515538e-31	-0.663928232976313	0.27	0.445	4.05726322888488e-27
RTN3	1.7518023028581e-31	-0.652355855326327	0.244	0.418	4.21518670113717e-27
UFC1	1.9988513235591e-31	-0.542921887997639	0.276	0.458	4.80963605474791e-27
VAMP8	2.13655299099087e-31	-1.74339117788255	0.122	0.254	5.14097380692223e-27
TSEN34	2.23799651509928e-31	-1.0036782591071	0.131	0.281	5.38506721463189e-27
PQBP1	2.58467497650327e-31	-0.802433373419599	0.122	0.273	6.21924492846217e-27
NFIX	2.63079692362005e-31	-0.837454301558398	0.166	0.325	6.33022355761457e-27
RCC2	2.84346414977119e-31	-0.930492963416874	0.109	0.256	6.84194343717944e-27
CHCHD3	3.06607652906182e-31	-1.02090075728078	0.118	0.268	7.37759334422856e-27
UHMK1	3.07064599475544e-31	-0.679045191223505	0.162	0.327	7.38858839258054e-27
BCAS2	4.09514070171282e-31	-0.973181410374617	0.137	0.29	9.85372755646139e-27
DCTN3	5.50144847004284e-31	-0.69980545353523	0.264	0.438	1.32375853086171e-26
DPY30	6.28672109432496e-31	-0.647140451208102	0.203	0.373	1.51271082971647e-26
TMEM123	7.6662918798069e-31	-0.761776331714584	0.215	0.384	1.84466315211914e-26
NAGK	8.33729824593229e-31	-0.696635610962754	0.175	0.34	2.00612070393623e-26
EEF1B2	1.13095718054738e-30	-0.462073197548878	0.614	0.762	2.72130916783311e-26
TGOLN2	1.18435680926496e-30	-0.55632630354066	0.304	0.488	2.84979935445334e-26
PSENEN	1.22150221146667e-30	-0.761993506325378	0.181	0.345	2.93917862123111e-26
CUL3	1.38052533524294e-30	-0.83690174231924	0.135	0.289	3.32182006166157e-26
DDX27	1.57289509730064e-30	-0.693005182003601	0.135	0.293	3.78470018312479e-26
CHTOP	1.85637846510945e-30	-0.875905501865657	0.12	0.269	4.46681786274635e-26
TMED4	1.90169369034079e-30	-0.790623160210696	0.175	0.335	4.575855357698e-26
TOB1	2.08424169154002e-30	-0.704420312697356	0.144	0.302	5.0151023581836e-26
LRPPRC	2.71884983178345e-30	-0.728984624815038	0.148	0.303	6.54209646523734e-26
RPL7A	3.4069066966513e-30	-0.375323537755665	0.829	0.896	8.19769889348235e-26
5,00 LSM	4.84913505458746e-30	-0.616554319108155	0.295	0.475	1.16679887683484e-25
POLD2	4.99299063839686e-30	-0.880448616643386	0.12	0.265	1.20141340741105e-25
MZT2A	6.22821526140084e-30	-0.755740666032513	0.18	0.343	1.49863315619827e-25
DNTTIP2	7.0557442565334e-30	-0.863849362110136	0.162	0.317	1.69775318300707e-25
ZNF667-AS1	7.10442285880704e-30	-0.923385728997992	0.144	0.292	1.70946622828615e-25
RPAP2	7.37365332446447e-30	-0.877554249036737	0.115	0.259	1.77424846293264e-25
TMEM147	8.26099454223717e-30	-0.704745651728951	0.217	0.386	1.98776050675311e-25
SERPINB1	8.67147345676209e-30	-1.33445280026477	0.145	0.287	2.08652994316609e-25
NFKBIA	9.65137423998982e-30	-1.2204879118639	0.343	0.497	2.32231366962635e-25
KDM1A	1.02184945972043e-29	-1.09932406070619	0.115	0.256	2.45877416997929e-25
MFF	1.15128140142279e-29	-0.636101451659996	0.175	0.332	2.77021330810352e-25
ALDH9A1	1.1748463649263e-29	-0.877998009961815	0.164	0.315	2.82691532328565e-25
CHD2	1.27528016861099e-29	-0.763104192580454	0.182	0.344	3.06857914171177e-25
VEGFA	1.45709146943286e-29	-1.30615774459974	0.152	0.297	3.50605349374934e-25
RAB10	1.49690851284332e-29	-0.528413829767044	0.301	0.483	3.60186126360359e-25
FAM171B	1.51242648322937e-29	-1.03634948909087	0.109	0.25	3.63920060394652e-25
CDC42	1.81003875686752e-29	-0.420277921103055	0.576	0.743	4.35531525677462e-25
MAPRE1	1.91637647000085e-29	-0.635672463128141	0.191	0.355	4.61118506211604e-25
MYO10	2.01219614956392e-29	-1.01168437266662	0.121	0.262	4.84174637508071e-25
CHD1	2.3690268112625e-29	-1.11146655305579	0.14	0.286	5.70035231325982e-25
IRF2BP2	2.4466185435979e-29	-0.539397484252846	0.273	0.456	5.88705353960526e-25
TRIM28	2.5464668141552e-29	-0.773248052906389	0.156	0.312	6.12730844822025e-25
VEGFB	2.62797798248477e-29	-0.834231102624962	0.126	0.271	6.32344062145485e-25
VBP1	2.65345606956829e-29	-0.741084661874569	0.213	0.372	6.38474599459521e-25
HSPA1B	2.65363689660977e-29	-1.45934903140963	0.193	0.335	6.38518110062243e-25
RAP1A	2.78337057571162e-29	-0.819387205037004	0.166	0.32	6.69734627927729e-25
AKR1A1	2.80359884023077e-29	-0.659959487333616	0.172	0.331	6.74601952936328e-25
RBBP6	2.85410400961104e-29	-0.619376738434289	0.22	0.392	6.86754506792609e-25
AURKAIP1	3.00175508014794e-29	-0.624533595536313	0.34	0.512	7.22282307385198e-25
SSNA1	3.43670051286198e-29	-0.723366147042338	0.179	0.339	8.26938877404848e-25
DDIT4	4.57357598123843e-29	-0.738973253835199	0.314	0.484	1.10049385260559e-24
STK17B	4.73943634057455e-29	-1.04790385090698	0.13	0.275	1.14040317226905e-24
TMPO	5.43337005920671e-29	-0.859641578373657	0.151	0.3	1.30737750364632e-24
DKC1	5.67155067935818e-29	-0.857576823858363	0.12	0.266	1.36468852446717e-24
RNF115	5.74389139021592e-29	-0.630838029744542	0.187	0.348	1.38209514631375e-24
SF3B1	6.16755957716509e-29	-0.447544505703997	0.384	0.572	1.48403818545746e-24
CHMP2A	6.33746839524814e-29	-0.551946995257696	0.295	0.47	1.52492164526461e-24
PCBD1	6.36694274112003e-29	-0.847999121207922	0.131	0.277	1.5320137623683e-24
CKS1B	6.89333463536374e-29	-1.16558028274708	0.131	0.273	1.65867417996122e-24
MIDN	7.09170078882866e-29	-0.72215060054027	0.185	0.342	1.70640504380795e-24
AZIN1	7.75398751371285e-29	-0.783407262749265	0.118	0.261	1.86576447554959e-24
IER5L	8.24038828093466e-29	-0.990980934522885	0.153	0.298	1.9828022281585e-24
MRPS26	8.94255589712333e-29	-0.749938491352045	0.166	0.319	2.15175779996581e-24
PRDX6	8.97220300742475e-29	-0.646297275061912	0.482	0.626	2.15889148764654e-24
ASH1L	9.11761137075175e-29	-0.518291330013244	0.314	0.494	2.19387964803029e-24
UBE2E3	1.03208034476678e-28	-0.717416454315401	0.244	0.403	2.48339172557783e-24
NONO	1.04026910066178e-28	-0.48836058877207	0.335	0.52	2.50309551001237e-24
GON4L	1.0646527146464e-28	-0.699152656702339	0.159	0.313	2.56176736198217e-24
ZNF106	1.18134993752261e-28	-0.632849237527479	0.254	0.424	2.8425642196669e-24
SLC3A2	1.19790401320194e-28	-0.757104057284484	0.189	0.346	2.88239663656651e-24
C9orf3	1.49187020442248e-28	-1.00019767049324	0.122	0.262	3.58973808588138e-24
GJA1	1.54153280360516e-28	-0.724879950249979	0.188	0.34	3.70923623203473e-24
NOSIP	1.61064437317485e-28	-0.902398311679133	0.127	0.269	3.87553249073331e-24
SURF1	1.88967438406512e-28	-0.820068068925535	0.127	0.271	4.54693450293749e-24
SP3	2.41160199106349e-28	-0.636260059828692	0.179	0.34	5.80279671089697e-24
NOL8	2.79631767650044e-28	-0.94380853083949	0.128	0.271	6.72849959319537e-24
SRSF10	2.81553348729914e-28	-0.887033787153204	0.125	0.268	6.77473667713919e-24
FBXO11	3.00411829850988e-28	-0.714815415237759	0.127	0.271	7.22850944987448e-24
CTSB	3.27752429189612e-28	-1.43698506445342	0.374	0.511	7.88637895116045e-24
DTYMK	3.33033177261832e-28	-0.78066743131223	0.135	0.28	8.0134443112742e-24
COPS6	3.35065691159903e-28	-0.627580450106417	0.235	0.396	8.06235066068959e-24
TNC	3.46512093728847e-28	-1.0206734595753	0.144	0.288	8.33777399930351e-24
SMC3	3.82872616218084e-28	-0.630287097353174	0.204	0.363	9.21268089143955e-24
PNKD	4.11735075511968e-28	-0.699218980822786	0.238	0.4	9.90716938696896e-24
SF3A3	5.0646975412081e-28	-0.622802650826907	0.158	0.311	1.21866752236549e-23
POGZ	5.27852282051818e-28	-0.552786850561316	0.164	0.32	1.27011816107308e-23
TPRKB	6.3731838346095e-28	-0.628019164729562	0.181	0.337	1.53351549428374e-23
CHCHD2	6.39838193182079e-28	-0.428199246266339	0.643	0.76	1.53957866043472e-23
PEA15	7.04602523614566e-28	-0.604759051493434	0.292	0.464	1.69541459232137e-23
MAZ	7.50762614906956e-28	-0.769880629695569	0.148	0.293	1.80648500398912e-23
HNRNPUL1	9.57527235130117e-28	-0.53512056345356	0.248	0.42	2.30400203317009e-23
HINT2	1.26280540888625e-27	-0.793844966117718	0.172	0.321	3.03856237486209e-23
SLC16A1	1.30086953492501e-27	-1.04929733570136	0.115	0.25	3.13015227493655e-23
SSBP4	1.44998162226602e-27	-0.666420486113762	0.166	0.314	3.48894577949651e-23
MRPL23	1.45212523450734e-27	-0.658478953211746	0.173	0.327	3.49410373927157e-23
MRPL4	1.4601675120064e-27	-0.765044962673738	0.145	0.291	3.51345506738979e-23
RPL35	2.0972967019475e-27	-0.296958454748848	0.913	0.942	5.04651532422607e-23
GPI	2.62341973748988e-27	-0.740121499401143	0.178	0.33	6.31247257234814e-23
BCAP31	2.6475158145991e-27	-0.517019081254319	0.251	0.42	6.37045255308834e-23
HIST1H1C	2.67752723068382e-27	-1.0333590176694	0.128	0.266	6.44266602247141e-23
FNBP4	2.78878870563149e-27	-0.654456375599762	0.237	0.398	6.7103833834905e-23
ARL6IP5	2.93344377624209e-27	-0.483830172429441	0.371	0.561	7.05845241439371e-23
SMU1	2.94945823121905e-27	-0.620228911389605	0.141	0.291	7.09698639595928e-23
CERS2	3.14196699890798e-27	-0.862356471371618	0.114	0.251	7.56020099277238e-23
PPP2R1A	3.19955139121151e-27	-0.597764217523679	0.227	0.388	7.69876055753315e-23
RNF149	4.22294615378967e-27	-0.941485988241161	0.134	0.274	1.01612530352487e-22
PPHLN1	4.37755476718727e-27	-0.706495912460971	0.165	0.314	1.0533272280806e-22
CDC42SE1	4.48570761503957e-27	-0.676533721888141	0.164	0.317	1.07935096633082e-22
SUPT5H	4.55654161801926e-27	-0.653356350718775	0.143	0.289	1.09639504412779e-22
TOMM5	5.01983626897794e-27	-0.742542289287887	0.117	0.256	1.20787300304147e-22
KHDRBS1	5.55017384634022e-27	-0.472156506006991	0.355	0.528	1.33548283090638e-22
JUND	5.73035930581243e-27	-0.446982430662302	0.423	0.612	1.37883905616459e-22
TMX4	6.26717877039472e-27	-0.841423933595424	0.132	0.271	1.50800855573238e-22
IPO9	6.29475552592796e-27	-0.57054405787312	0.143	0.29	1.51464407464879e-22
MRPS21	7.24545224878575e-27	-0.577209062340757	0.515	0.648	1.74340072010283e-22
OAZ1	7.33852000540176e-27	-0.650579682782418	0.523	0.675	1.76579468369977e-22
SRGN	1.08086745824384e-26	-1.70989131069878	0.317	0.405	2.60078327802633e-22
TAF10	1.15392555866791e-26	-0.435929347609705	0.193	0.354	2.77657567926673e-22
ELAVL1	1.18987056154857e-26	-0.68683927366301	0.181	0.332	2.86306654519817e-22
PURB	1.42221656738566e-26	-0.561664107560977	0.168	0.32	3.42213750444337e-22
PTCD3	1.46491919196768e-26	-0.706707527951207	0.119	0.258	3.52488855971264e-22
GRHPR	1.6156997784182e-26	-0.674913345474254	0.188	0.337	3.88769680682988e-22
RHEB	1.80632063575354e-26	-0.558491366519486	0.286	0.45	4.34636871375016e-22
KMT2C	1.92914307780217e-26	-0.557965768072692	0.225	0.385	4.64190407380759e-22
MAPKAP1	2.36163881702909e-26	-0.659771801380566	0.147	0.291	5.68257532153538e-22
GCSH	2.37685668013163e-26	-0.647092818525208	0.208	0.361	5.71919254373273e-22
SUCO	2.86416493475445e-26	-0.75116923080031	0.12	0.255	6.89175366600616e-22
EMD	3.52215647560958e-26	-0.753095607141834	0.12	0.257	8.47501291161178e-22
TROVE2	3.57776974269405e-26	-0.55710704240791	0.227	0.385	8.60882955487042e-22
10,00 LSM	4.16882169146813e-26	-0.711101673526241	0.15	0.292	1.00310187540106e-21
UPF3A	4.92128031596897e-26	-0.802012570088611	0.127	0.262	1.18415846962845e-21
NDUFA10	6.00414159381103e-26	-0.588274917203782	0.195	0.35	1.44471655030281e-21
ATP6AP2	7.37366629129199e-26	-0.500616024391539	0.32	0.496	1.77425158301068e-21
LRRC58	7.45679699485798e-26	-0.868879899235212	0.127	0.262	1.79425449290273e-21
1,00 AMD	8.17638895718133e-26	-0.731742773570841	0.173	0.321	1.96740271087697e-21
SFPQ	8.32896762979461e-26	-0.467156027509721	0.422	0.593	2.00411619108118e-21
BUB3	1.00915699238464e-25	-0.609939828426841	0.197	0.345	2.42823355507593e-21
BUD31	1.30545425845056e-25	-0.617197091238214	0.281	0.439	3.14118403668374e-21
ADAR	1.58429096904563e-25	-0.464195610222242	0.327	0.511	3.81212092971759e-21
AC010642.1	1.63370610501666e-25	-0.734461617209976	0.121	0.254	3.9310236298911e-21
PLEKHA5	1.94562705754355e-25	-0.687942901990586	0.186	0.329	4.68156782586129e-21
CDC42EP3	2.02697063476436e-25	-0.950397069350218	0.141	0.276	4.87729674137e-21
ADRM1	2.48870580795958e-25	-0.595763258679588	0.182	0.331	5.98832391511233e-21
TIMM44	2.51408143661878e-25	-0.609378499344175	0.118	0.253	6.04938275279212e-21
TALDO1	2.53517553801821e-25	-0.700227716685042	0.213	0.364	6.10013937957942e-21
ATP6V1B2	2.59820193555367e-25	-1.01999323919453	0.125	0.255	6.25179349732924e-21
METTL5	2.96565677393962e-25	-0.616376282688674	0.166	0.309	7.13596332945352e-21
BNIP3L	3.47782946532399e-25	-0.545557100825835	0.274	0.439	8.36835325946258e-21
SNHG8	3.70202958863187e-25	-0.513850544717264	0.225	0.384	8.90782359616601e-21
RPAP3	3.75678658527292e-25	-0.74815647789743	0.121	0.254	9.03957988148371e-21
CARHSP1	3.92269133377327e-25	-0.622888707072369	0.149	0.289	9.43877988732524e-21
PRKDC	4.42161046054501e-25	-0.518527266139114	0.361	0.518	1.06392790901634e-20
ARPC1B	4.63003600668934e-25	-0.800613848107711	0.33	0.469	1.11407926392959e-20
FUBP1	5.38069799485106e-25	-0.63743493905456	0.14	0.278	1.29470355152106e-20
NDUFS2	5.44798609092557e-25	-0.787566143159321	0.142	0.277	1.31089441319851e-20
SUZ12	5.53796864430523e-25	-0.563971320102165	0.169	0.316	1.33254601519272e-20
MRPL37	5.9228363650698e-25	-0.623385516733698	0.137	0.274	1.4251528861631e-20
NUDT3	6.06750996847408e-25	-0.427779335416167	0.197	0.353	1.45996424861423e-20
NIFK	8.6069956602113e-25	-0.54827441007108	0.287	0.446	2.07101529576004e-20
XRN2	8.94446154080531e-25	-0.421719130231288	0.343	0.517	2.15221633594857e-20
NRD1	9.16949643454318e-25	-0.593104978172108	0.234	0.386	2.20636423207978e-20
TMEM9	1.27829406755896e-24	-0.642817257924062	0.155	0.292	3.07583118536036e-20
BCYRN1	1.32746169657512e-24	-1.15403751123805	0.617	0.694	3.19413833429905e-20
AGO3	1.43334383403523e-24	-0.623156554985431	0.127	0.262	3.44891193345557e-20
HNRNPA3	1.43475904376364e-24	-0.431223001406755	0.546	0.709	3.45231721110407e-20
EIF3G	1.62470684526347e-24	-0.462964904695773	0.267	0.428	3.90936961107296e-20
PLXDC2	1.63712213862826e-24	-0.717306502493391	0.183	0.328	3.93924328996733e-20
SDHC	1.74818573821688e-24	-0.509674837431342	0.217	0.37	4.20648452329745e-20
GRN	1.95148904428577e-24	-1.00677844228699	0.278	0.414	4.69567293836042e-20
TAB2	2.23130807531064e-24	-0.649802740150692	0.118	0.25	5.36897349081245e-20
HSPA9	2.38048838761062e-24	-0.541814301009548	0.252	0.411	5.72793115826867e-20
PPP1R7	2.39983392280479e-24	-0.538231033994053	0.163	0.304	5.77448038505288e-20
DNAJB6	2.97637841315844e-24	-0.535883260821653	0.289	0.457	7.16176173774184e-20
PPM1G	3.00702516890763e-24	-0.506498489441094	0.295	0.455	7.23550396142555e-20
IER2	3.07664574741091e-24	-0.540917037048776	0.36	0.526	7.40302499742013e-20
MED29	3.30717759982049e-24	-0.642016745259825	0.125	0.256	7.95773074068807e-20
MTPN	4.86285054002707e-24	-0.469201595970754	0.409	0.575	1.17009909694131e-19
AKAP9	5.17828098157612e-24	-0.513696174583691	0.3	0.46	1.24599796978685e-19
PSMC3	5.34013475659059e-24	-0.629952151647232	0.314	0.463	1.28494322513083e-19
UBA52	5.85723273341148e-24	-0.272107915614762	0.865	0.92	1.40936734031347e-19
ESF1	6.48253505173053e-24	-0.518155666131073	0.188	0.337	1.5598275841474e-19
SUMO1	6.65318612673335e-24	-0.52401425533503	0.301	0.458	1.60088964581458e-19
LINC00478	6.97972982166971e-24	-0.792529035893596	0.128	0.256	1.67946258969017e-19
HNRNPR	7.39121781412939e-24	-0.496228002659679	0.418	0.575	1.77847483043581e-19
ETFB	7.95359170572804e-24	-0.55931187769666	0.226	0.379	1.91379323623228e-19
PDZD11	8.09378716324292e-24	-0.735888195718036	0.163	0.301	1.94752706721951e-19
STXBP3	8.4533490403917e-24	-0.727163313254901	0.123	0.251	2.03404484609905e-19
SGK1	9.68536514972458e-24	-1.16122416320293	0.209	0.332	2.33049256232673e-19
GBAS	1.31985948533127e-23	-0.555515941996143	0.181	0.323	3.1758458936041e-19
SMEK1	1.456411191616e-23	-0.662801094411503	0.134	0.266	3.50441660926642e-19
SMC1A	1.46714426309166e-23	-0.458642444937313	0.195	0.341	3.53024252585116e-19
PSMB9	1.63193680786904e-23	-0.44559429412424	0.242	0.404	3.92676634709448e-19
TIPRL	2.23324170503268e-23	-0.64051337842894	0.171	0.307	5.37362619064963e-19
CKLF	2.40021571787917e-23	-0.900885777883819	0.196	0.332	5.77539906036085e-19
ZNF644	2.49054012369234e-23	-0.514779602191208	0.181	0.323	5.99273764562851e-19
MAGOH	2.8182950889078e-23	-0.49977960141937	0.214	0.363	6.78138164292995e-19
RALA	2.97720004553804e-23	-0.524303131932997	0.222	0.372	7.16373874957362e-19
CETN2	3.17480066945739e-23	-0.61648796445714	0.231	0.377	7.63920537084836e-19
ACTR2	3.52796955912278e-23	-0.459986573057882	0.522	0.68	8.48900035316123e-19
VCP	3.6031138664136e-23	-0.457190915160415	0.309	0.471	8.66981258536441e-19
FAM50A	4.69762603954115e-23	-0.405803705543668	0.241	0.396	1.13034277763439e-18
RBM28	5.06536602099939e-23	-0.822012321815903	0.126	0.251	1.21882837197287e-18
COQ4	5.32562516362519e-23	-0.47993385163151	0.144	0.276	1.28145192687149e-18
ZCRB1	6.16439560784781e-23	-0.434116938066293	0.311	0.472	1.48327687116034e-18
SNRPE	6.62346264943349e-23	-0.474067660650007	0.426	0.58	1.59373758270669e-18
RBM42	6.95335763756471e-23	-0.528892971888404	0.128	0.254	1.67311691475082e-18
MSI2	6.9583025021871e-23	-0.646754643006199	0.176	0.312	1.67430674807626e-18
CCDC124	7.31068264251205e-23	-0.667869686987414	0.156	0.286	1.75909645744125e-18
EIF3A	7.49629568810558e-23	-0.419909636132407	0.374	0.544	1.80375866847196e-18
PRMT2	9.06783273479688e-23	-0.463980532266554	0.278	0.433	2.18190191264683e-18
SCAMP3	9.13709817307377e-23	-0.599400229238363	0.125	0.252	2.19856856240501e-18
STAG2	1.03750048137191e-22	-0.476762066885994	0.257	0.413	2.4964336582771e-18
TANK	1.28845174069043e-22	-0.491495432585876	0.173	0.313	3.10027257844931e-18
SPP1	1.29063132481176e-22	-2.4528117020443	0.383	0.502	3.10551709376206e-18
KRAS	1.30467979922853e-22	-0.657158361858845	0.158	0.289	3.13932053290369e-18
GUK1	1.37762998107486e-22	-0.43598505178093	0.484	0.64	3.31485326046232e-18
SERPINE2	1.6755336314168e-22	-0.736834176853215	0.147	0.275	4.0316690239151e-18
SRPK2	1.72432639714084e-22	-0.576062912768652	0.182	0.322	4.14907417680029e-18
NUFIP2	1.86661341827265e-22	-0.462420850674495	0.292	0.454	4.49144520704766e-18
MAP3K2	2.11169843658396e-22	-0.474945101937935	0.214	0.358	5.08116877810833e-18
TUBB2A	2.13050723964387e-22	-0.682429325937001	0.187	0.321	5.12642652003108e-18
PLEKHB2	2.37406050450935e-22	-0.572825767779997	0.141	0.27	5.7124643859504e-18
TMEM183A	2.38612185470714e-22	-0.598358109441866	0.137	0.266	5.74148640679631e-18
SEPN1	2.54269437727236e-22	-0.526612286313985	0.172	0.311	6.11823121059276e-18
PSMA5	3.32460742553248e-22	-0.534832365012346	0.279	0.436	7.99967038731624e-18
ATP5J2	3.39756543440995e-22	-0.408122145673916	0.48	0.637	8.17522194827721e-18
DNAJC8	4.35169817272146e-22	-0.387718338898757	0.383	0.546	1.04710561432024e-17
SF3B4	4.73643930856802e-22	-0.610575221559178	0.136	0.26	1.13968202642764e-17
DDX3Y	5.18133864615294e-22	-0.687687630584046	0.166	0.295	1.24673370503732e-17
CTNNA1	5.5232523912734e-22	-0.414323605944633	0.29	0.449	1.3290049903882e-17
ATRAID	6.16218631814162e-22	-0.444732593805791	0.279	0.433	1.48274527187124e-17
ITPA	7.90771052721813e-22	-0.552486166438791	0.182	0.318	1.90275330705923e-17
WDR33	8.47553393885541e-22	-0.401454953797091	0.137	0.264	2.03938297636739e-17
PNN	8.48563770380926e-22	-0.455825035088781	0.288	0.447	2.04181414429058e-17
GPX4	8.69639215062391e-22	-0.418848538358181	0.438	0.612	2.09252587928312e-17
PREPL	9.08755319024486e-22	-0.552025305761728	0.15	0.277	2.18664704863672e-17
RABL6	1.0128518712845e-21	-0.593126292450475	0.172	0.303	2.43712417268477e-17
ERCC1	1.04099749969656e-21	-0.452568865886187	0.17	0.304	2.50484818376985e-17
GTF3A	1.05786133688495e-21	-0.403647690634449	0.203	0.344	2.54542594881257e-17
PBX1	1.05916892176091e-21	-0.570004115811035	0.235	0.371	2.5485722595411e-17
ACADM	1.11900558574109e-21	-0.693038043323518	0.131	0.255	2.69255124041022e-17
POLE3	1.40944650834579e-21	-0.38296320506598	0.223	0.37	3.39141018838163e-17
NDUFS1	1.5054554915944e-21	-0.473712784198341	0.236	0.382	3.62242700387444e-17
PPCS	1.66353213754519e-21	-0.612812285261497	0.131	0.256	4.00279102936123e-17
CAB39	1.7456798424078e-21	-0.701360753215014	0.134	0.255	4.20045483680165e-17
CCDC104	2.00196574769227e-21	-0.664655429405083	0.18	0.309	4.81712998209714e-17
PCBP1	2.14236036225703e-21	-0.310770244933822	0.492	0.669	5.15494750366287e-17
KXD1	2.42692003544808e-21	-0.612937223018816	0.145	0.269	5.83965498929517e-17
PPP1R15A	2.55623652515799e-21	-0.715140887567039	0.252	0.392	6.15081632683516e-17
PGRMC1	2.6744686667229e-21	-0.467536896219814	0.222	0.363	6.43530650586864e-17
CNBP	2.87934193498002e-21	-0.295415357531973	0.366	0.528	6.92827256394891e-17
RPS11	3.39028518210063e-21	-0.27486300804606	0.898	0.925	8.15770420517053e-17
GGCT	3.44228642000081e-21	-0.41267809608465	0.232	0.381	8.28282958380594e-17
PDXK	3.52485907750112e-21	-0.613712822815991	0.169	0.299	8.4815159122832e-17
ORMDL1	3.97925835793227e-21	-0.375876299669456	0.244	0.395	9.57489146085662e-17
PRPF31	4.45290209198927e-21	-0.661072033221809	0.139	0.26	1.07145730137446e-16
DDX3X	4.54291653712376e-21	-0.441415460638151	0.3	0.456	1.09311657716272e-16
C6orf62	4.73481849100643e-21	-0.410455720061911	0.338	0.508	1.13929202530597e-16
ARL5A	5.28954169554832e-21	-0.409573885550241	0.23	0.377	1.27276952278284e-16
CEBPB	5.52439169268898e-21	-0.675503638153233	0.353	0.491	1.32927912909482e-16
DNAJC2	5.56072717606321e-21	-0.550270306615922	0.161	0.29	1.33802217310433e-16
CANX	5.61913455796898e-21	-0.402026108155593	0.462	0.629	1.3520761573385e-16
GCLM	6.22418578853072e-21	-0.90533759724203	0.141	0.26	1.49766358443626e-16
AUP1	6.27774993787606e-21	-0.572376968050649	0.179	0.311	1.51055219005174e-16
MEAF6	7.02597989727687e-21	-0.547860834496157	0.153	0.282	1.69059128288276e-16
TSN	8.02135682790979e-21	-0.452860074354663	0.144	0.269	1.93009887993165e-16
COMMD1	8.08679984789336e-21	-0.553610509811977	0.172	0.302	1.9458457794001e-16
DAAM1	8.94404288125092e-21	-0.629659704443937	0.15	0.271	2.1521155980866e-16
C19orf24	9.81492939029117e-21	-0.533976170237624	0.147	0.272	2.36166830989186e-16
RBBP7	1.02176580332614e-20	-0.47308719773348	0.23	0.368	2.45857287596335e-16
RAD23B	1.04413658901513e-20	-0.423666771627443	0.251	0.394	2.51240146048822e-16
DHX9	1.09688409893459e-20	-0.47095066109574	0.202	0.338	2.63932251885641e-16
VPS35	1.18006222195303e-20	-0.445882442948643	0.249	0.394	2.83946571846338e-16
SRSF4	1.18348111038172e-20	-0.344154630977876	0.204	0.348	2.84769224780048e-16
HEBP2	1.23125493036007e-20	-0.477797747268041	0.203	0.341	2.96264561343239e-16
TMEM261	1.3214351851022e-20	-0.552432418231405	0.2	0.334	3.1796373423929e-16
MAP7D1	1.46652682912955e-20	-0.558993594952053	0.138	0.258	3.52875685625152e-16
CTNNAL1	1.58609073441177e-20	-0.71015965305962	0.141	0.26	3.81645152514159e-16
TRPS1	1.6025409819894e-20	-0.413623594112967	0.192	0.331	3.85603411086289e-16
CAPZA2	1.72824889021502e-20	-0.382024317232669	0.304	0.459	4.15851247963537e-16
WBP11	1.77313878200049e-20	-0.566115901512997	0.17	0.298	4.26652653724957e-16
UBA1	1.85815487771838e-20	-0.385097746735524	0.182	0.318	4.47109226676597e-16
TOMM40	2.00676491814996e-20	-0.57552836323218	0.15	0.272	4.82867774605242e-16
PHB	2.01216906566692e-20	-0.39947888406389	0.222	0.362	4.84168120580773e-16
ETF1	2.13283828910382e-20	-0.546495642193595	0.15	0.276	5.13203549124161e-16
C9orf78	2.14593485358373e-20	-0.43100119253841	0.228	0.367	5.16354844469317e-16
HADHA	2.24656158762198e-20	-0.263540071437113	0.327	0.49	5.40567649213602e-16
NRBP1	2.29880414130326e-20	-0.415804747253408	0.225	0.366	5.5313825248039e-16
HUWE1	2.53483109738559e-20	-0.497821147476963	0.224	0.36	6.09931058652921e-16
NSL1	2.6392954705442e-20	-0.55312281768443	0.15	0.272	6.35067276122344e-16
B4GALT5	2.82592925433552e-20	-0.507763769657305	0.151	0.277	6.79975097178212e-16
KIDINS220	3.35248637309201e-20	-0.502399145214025	0.204	0.339	8.066752710934e-16
UBAP2L	3.41159631407222e-20	-0.486207646581968	0.185	0.317	8.20898305092057e-16
CCDC53	3.52813027721147e-20	-0.610522259240918	0.134	0.252	8.48938707302624e-16
MRPS12	4.07273712582037e-20	-0.540178924817887	0.173	0.299	9.79982007214897e-16
AHCYL1	4.28243931525481e-20	-0.413972527629417	0.282	0.43	1.03044054803661e-15
TIPARP	4.69483609450507e-20	-0.617615864518363	0.137	0.255	1.12967146105981e-15
HNRNPD	4.79554991194832e-20	-0.381311959012487	0.38	0.536	1.153905219813e-15
USP9X	5.09996755859595e-20	-0.494546593005019	0.185	0.317	1.22715419394936e-15
YWHAB	5.33500172815355e-20	-0.316264861485783	0.601	0.736	1.28370811582831e-15
AHR	5.47863892882494e-20	-0.78559338708573	0.166	0.286	1.31827009905386e-15
SRSF2	5.58167904089396e-20	-0.394427089118944	0.364	0.52	1.34306361081991e-15
CEP350	5.85449871571404e-20	-0.476215169341007	0.214	0.352	1.40870948097511e-15
HSPB11	6.39202792326352e-20	-0.463298358389774	0.219	0.356	1.53804975889567e-15
MARCKSL1	7.12229128278476e-20	-0.515546989015502	0.368	0.511	1.71376572846367e-15
RUVBL1	7.7409735657636e-20	-0.484631465103821	0.159	0.283	1.86263305939404e-15
EIF3D	8.41165551301937e-20	-0.441945480376577	0.201	0.334	2.02401254954272e-15
IER3	8.65229061248075e-20	-1.44763413845888	0.224	0.331	2.08191416717512e-15
TAF7	9.07723897332878e-20	-0.503216813002543	0.205	0.338	2.18416524176237e-15
CALM3	9.22844068549148e-20	-0.431909616955036	0.335	0.489	2.22054739774296e-15
BTG3	9.25438976021969e-20	-0.551142589090208	0.239	0.371	2.22679126410406e-15
PSMB7	9.40873175847763e-20	-0.443981226109368	0.308	0.457	2.26392903572489e-15
MT-CO1	1.18383225006621e-19	-0.207434186897242	0.98	0.975	2.84853716010931e-15
ZNF638	1.27528985497947e-19	-0.443909408803304	0.214	0.352	3.0686024490516e-15
RBMX	1.27571865828823e-19	-0.404528978916882	0.312	0.461	3.06963423557313e-15
BAG1	1.31099974645118e-19	-0.489993027629401	0.172	0.298	3.15452758991083e-15
NDUFA9	1.33403166814174e-19	-0.568877210116648	0.147	0.27	3.20994699988266e-15
PTP4A2	1.34579383115518e-19	-0.354345494800826	0.38	0.545	3.23824911652559e-15
PON2	1.51627243281411e-19	-0.461328050819182	0.224	0.356	3.6484547278373e-15
MRPS15	1.54490766566996e-19	-0.511295252258278	0.191	0.322	3.71735682513506e-15
HSPA8	1.65628084648761e-19	-0.436176610978907	0.575	0.697	3.98534297281849e-15
ATXN10	1.66356243587558e-19	-0.48866889520921	0.15	0.271	4.00286393320382e-15
MRPS33	1.72978682593814e-19	-0.371820739034458	0.169	0.297	4.16221306057234e-15
ATRX	1.73655586189326e-19	-0.373795602657169	0.399	0.551	4.17850071488757e-15
ID3	1.80908640441998e-19	-0.974648864425039	0.522	0.591	4.35302370631535e-15
ZC3H15	1.8277459848191e-19	-0.39818726825147	0.38	0.532	4.39792238867172e-15
AK2	1.94873767805343e-19	-0.41912485729179	0.153	0.274	4.68905260093215e-15
CAMTA1	1.96635669046381e-19	-0.394019589943084	0.308	0.456	4.73144746859402e-15
EMP3	1.9893803150297e-19	-0.414119116209002	0.437	0.593	4.78684691402447e-15
GNG5	2.10451056840502e-19	-0.339058914650935	0.587	0.716	5.06387332969615e-15
EIF1AY	2.45520036720304e-19	-0.618721040427877	0.147	0.266	5.90770312356396e-15
ADNP	2.53494067494809e-19	-0.458813509605513	0.176	0.301	6.09957425206009e-15
ZCCHC17	2.65236684211812e-19	-0.467766648426911	0.178	0.305	6.38212509550462e-15
RAB22A	2.94128533013257e-19	-0.472104066220561	0.134	0.25	7.077320761365e-15
TIA1	3.81374937585772e-19	-0.238582049232168	0.178	0.311	9.17664374818885e-15
TAX1BP1	3.83075897336277e-19	-0.387933808725129	0.401	0.555	9.21757224170549e-15
HTRA1	4.28082929853628e-19	-0.638180768485094	0.251	0.381	1.0300531458138e-14
HLA-E	4.38383071652874e-19	-0.730624132064457	0.383	0.5	1.05483734701115e-14
MRPS34	5.06452840301909e-19	-0.454053266396152	0.217	0.351	1.21862682433445e-14
C9orf16	5.20687823658918e-19	-0.282592812381489	0.299	0.457	1.25287904128809e-14
SFT2D2	5.26096838682768e-19	-0.393845054234392	0.172	0.299	1.26589421323848e-14
EIF2S3	5.26390291141458e-19	-0.337297617176176	0.185	0.317	1.26660031854458e-14
UROD	5.74537589508309e-19	-0.553648587001146	0.143	0.26	1.38245234787489e-14
PSMD8	5.96614976105704e-19	-0.48587109611916	0.37	0.514	1.43557495550554e-14
TXNRD1	6.22417375861673e-19	-0.674235034414524	0.141	0.254	1.49766068979836e-14
SYAP1	6.22910692173414e-19	-0.48303460414342	0.235	0.37	1.49884770750767e-14
PRRC2B	6.33815103638471e-19	-0.477516444198773	0.23	0.364	1.52508590237489e-14
EIF5	6.50999879635541e-19	-0.446373923887185	0.354	0.505	1.56643591037904e-14
MRPL20	6.7381611807891e-19	-0.360758815754549	0.44	0.586	1.62133634332147e-14
THOC2	6.92926906494503e-19	-0.318263980379524	0.284	0.432	1.66732072240707e-14
LSM14A	7.11765158635172e-19	-0.43227906466264	0.204	0.336	1.71264932470795e-14
C6orf48	8.56855246249955e-19	-0.549016918685168	0.178	0.303	2.06176509352664e-14
METRN	8.97978188560101e-19	-0.900881064449075	0.186	0.296	2.16071511731331e-14
NENF	1.23765471758601e-18	-0.385399750168675	0.312	0.462	2.97804478145545e-14
USP48	1.28633962944399e-18	-0.435432726113873	0.171	0.294	3.09519041636813e-14
SUCLG1	1.38001666870721e-18	-0.440321064163447	0.227	0.357	3.32059610824329e-14
SNRPD2	1.42747188409264e-18	-0.359702124885033	0.523	0.656	3.43478284750372e-14
GIGYF2	1.47206963354316e-18	-0.382409216632746	0.152	0.271	3.54209395223155e-14
CBX3	1.50364313444984e-18	-0.3774415833515	0.456	0.605	3.61806611011319e-14
BTF3L4	1.54944664589773e-18	-0.333554520499675	0.251	0.39	3.72827851935913e-14
SNX2	1.70209842866464e-18	-0.53738432678136	0.174	0.296	4.09558923905286e-14
EIF4EBP1	1.70822189753838e-18	-0.586312269733537	0.223	0.35	4.11032352985685e-14
YY1	1.85877435893715e-18	-0.368690659131798	0.321	0.47	4.47258286247457e-14
SF3B14	1.85963869610557e-18	-0.387241319415656	0.487	0.62	4.47466263056923e-14
CEBPZ-AS1	2.10115755556087e-18	-0.479141309028177	0.143	0.26	5.05580531019056e-14
SDCCAG8	2.22611454589154e-18	-0.496292803183513	0.143	0.259	5.35647682032423e-14
BROX	2.27856292928175e-18	-0.321435844897559	0.147	0.268	5.48267812043774e-14
BLVRA	2.7053751638155e-18	-0.477029292632963	0.156	0.275	6.50967371917285e-14
PCMT1	2.84019055108235e-18	-0.401677016420227	0.191	0.317	6.83406650401435e-14
ATF3	3.32170618112983e-18	-0.909855747864041	0.184	0.298	7.99268941303459e-14
MPLKIP	3.52148171766909e-18	-0.426749017177382	0.18	0.306	8.47338930905538e-14
MPC1	3.52918441940289e-18	-0.467249437556331	0.159	0.277	8.49192354996724e-14
PHIP	3.58328894331659e-18	-0.467998885619316	0.172	0.294	8.62210985540837e-14
KRTCAP2	3.8598230311125e-18	-0.407683744971091	0.218	0.347	9.2875061774629e-14
CXXC5	4.1037751992834e-18	-0.473940957648406	0.197	0.32	9.87450388451572e-14
2,00 LSM	4.20629765319654e-18	-0.499143792677654	0.203	0.329	1.01211934131215e-13
LZIC	4.57490818304645e-18	-0.422015520222625	0.142	0.257	1.10081440700464e-13
UBE2H	4.7378960662903e-18	-0.406133324941819	0.242	0.376	1.14003255147077e-13
GNAI3	4.91882657476603e-18	-0.305483019325961	0.179	0.304	1.1835680504202e-13
RSBN1L	5.05967708551204e-18	-0.310379020167068	0.175	0.298	1.21745950031591e-13
GPATCH4	5.30107537356852e-18	-0.550225499336696	0.149	0.261	1.27554475638806e-13
AGFG1	6.03138349540951e-18	-0.556650022375458	0.165	0.282	1.45127149666544e-13
XPO1	6.66983133245305e-18	-0.317766858577483	0.267	0.408	1.60489481521485e-13
LMNA	6.87351996692907e-18	-0.466963012934955	0.521	0.641	1.65390637444247e-13
PTGES3	6.96103256995996e-18	-0.317668546472457	0.41	0.567	1.67496365698376e-13
BOLA3	7.30494953056e-18	-0.364351629184923	0.223	0.359	1.75771695604335e-13
FNBP1L	7.32001961826487e-18	-0.647372131477327	0.148	0.26	1.76134312054689e-13
ILF3	7.32423398807182e-18	-0.33072315633907	0.224	0.355	1.76235718220984e-13
IMMT	1.08151398589915e-17	-0.399603369479954	0.162	0.28	2.60233895287053e-13
SKIL	1.08415500077137e-17	-0.582440374761474	0.17	0.285	2.60869376285607e-13
APC	1.16161188601964e-17	-0.484000069617971	0.192	0.313	2.79507052014046e-13
ATP6AP1	1.24155898549208e-17	-0.417478498404343	0.167	0.288	2.98743923089104e-13
CUEDC2	1.25746058962292e-17	-0.4700094823432	0.169	0.285	3.02570167075067e-13
FAM210B	1.26214600863457e-17	-0.36327317449489	0.177	0.296	3.0369757259765e-13
MDH1	1.26503203628756e-17	-0.424788470940569	0.314	0.456	3.04392008571512e-13
ARHGAP18	1.29882089474466e-17	-1.00011621205739	0.153	0.254	3.12522283693461e-13
PARK7	1.4691950057121e-17	-0.394009097255035	0.528	0.66	3.53517702274445e-13
CIB1	1.51271651019247e-17	-0.351276608274274	0.258	0.392	3.63989846682512e-13
PRR13	1.61987055084013e-17	-0.504041754819813	0.166	0.284	3.89773251943152e-13
DARS	1.68911957483721e-17	-0.343476220318947	0.265	0.403	4.06435952097329e-13
2,00 MLF	1.70287195457231e-17	-0.461828344608015	0.263	0.393	4.09745049709189e-13
HMGN1	1.73583965341801e-17	-0.393549318429969	0.446	0.585	4.17677737405442e-13
GATAD1	1.91842197792045e-17	-0.422327935568148	0.151	0.263	4.61610696327219e-13
EIF2AK2	2.01739056868317e-17	-0.284766190134067	0.335	0.482	4.85424518636544e-13
TRIP12	2.19227285790509e-17	-0.358389125726179	0.232	0.366	5.27504695069123e-13
TOPORS	2.20275074078617e-17	-0.517741727054976	0.147	0.259	5.30025883247969e-13
NDUFB11	2.2159167649366e-17	-0.358906178472496	0.486	0.623	5.33193891979045e-13
PDHA1	2.39448204961051e-17	-0.504413741514335	0.141	0.252	5.76160270777282e-13
HMGN3	2.39696439104224e-17	-0.377024159703596	0.276	0.412	5.76757571772583e-13
NDUFB3	2.42750273888895e-17	-0.334955857642875	0.382	0.532	5.8410570903146e-13
ZCCHC11	2.53389255465124e-17	-0.505181502487876	0.191	0.31	6.09705226500182e-13
SPIN1	2.62991633579827e-17	-0.215355923678915	0.144	0.258	6.3281046871978e-13
CD47	2.64319479558372e-17	-0.359812073480408	0.207	0.334	6.36005531713356e-13
YPEL5	2.78187218366372e-17	-0.513960660393071	0.211	0.336	6.69374084833164e-13
DAZAP2	2.84854718910253e-17	-0.517857674899692	0.227	0.356	6.85417424641851e-13
CNDP2	2.97532948864065e-17	-0.658172169766988	0.154	0.263	7.15923781556714e-13
HEY1	3.23151838819532e-17	-0.61157956004162	0.147	0.256	7.77567954567559e-13
ATP5F1	3.24286604501986e-17	-0.28897641855405	0.333	0.48	7.8029842775268e-13
TPGS2	3.57209602864058e-17	-0.466822961793368	0.144	0.255	8.59517746411497e-13
UQCRH	4.36738235100148e-17	-0.309005085883192	0.656	0.764	1.05087954129798e-12
GNAQ	4.66303952357848e-17	-0.338606744787705	0.219	0.351	1.12202057016345e-12
SAT2	4.85497941425281e-17	-0.416084199899916	0.194	0.313	1.16820514665751e-12
GOLM1	5.40023009500193e-17	-0.620803298573844	0.209	0.325	1.29940336545936e-12
ZBTB8OS	5.55239861588299e-17	-0.45240321048252	0.153	0.265	1.33601815495376e-12
C11orf31	5.56088612371265e-17	-0.306411384146454	0.229	0.36	1.33806041908774e-12
EPRS	6.63677133818837e-17	-0.294472750331534	0.266	0.403	1.59693991939489e-12
MRPL19	6.6611862254559e-17	-0.259023973611204	0.168	0.289	1.6028146295692e-12
BAZ1A	7.13349561742402e-17	-0.361450103167614	0.178	0.297	1.71646171546457e-12
SDCBP	7.7189628928935e-17	-0.401867514588003	0.343	0.49	1.85733685128803e-12
RALY	8.64608036306807e-17	-0.499677389287634	0.178	0.294	2.08041985696144e-12
ATPIF1	1.00693607792527e-16	-0.423116898231055	0.538	0.667	2.42288959070378e-12
GDI1	1.01500407781654e-16	-0.431908831386543	0.159	0.273	2.44230281204217e-12
NDUFA8	1.03270253876743e-16	-0.350994311060041	0.222	0.353	2.48488884878219e-12
POLR2J	1.04083957878852e-16	-0.371318100446788	0.311	0.442	2.50446819448094e-12
RP11-343N15.5	1.10269425508056e-16	-0.393272101572073	0.16	0.274	2.65330291657483e-12
PHACTR4	1.15757966616807e-16	-0.449119803215951	0.153	0.265	2.78536819273361e-12
CSDE1	1.28840447191816e-16	-0.278517762041405	0.407	0.564	3.10015884032948e-12
FGFR1OP2	1.30643438413705e-16	-0.42784457376912	0.175	0.289	3.14354241511057e-12
TXNDC12	1.3233432667279e-16	-0.460371674598325	0.18	0.296	3.18422856840068e-12
PPP2R2A	1.41433616087709e-16	-0.400288960330049	0.165	0.279	3.40317567030245e-12
RIF1	1.44697914493567e-16	-0.339634596496869	0.253	0.382	3.4817212185442e-12
TECR	1.49953022706163e-16	-0.417763579850171	0.17	0.285	3.60816963235569e-12
FOS	1.55241033883521e-16	-0.485208108512139	0.718	0.813	3.73540975730528e-12
KPNA6	1.5766899784584e-16	-0.364944196132011	0.147	0.257	3.79383142616661e-12
ERP29	1.68517030255305e-16	-0.314415817441735	0.239	0.37	4.05485678200314e-12
YWHAH	1.68766623082127e-16	-0.659183323915778	0.357	0.482	4.06086248460214e-12
KPNA2	1.68799269554891e-16	-0.568508961553623	0.159	0.267	4.06164802402979e-12
SUPT16H	1.70321737277222e-16	-0.341079165869181	0.256	0.382	4.09828164236451e-12
C1orf63	1.72197156765769e-16	-0.475660242897555	0.206	0.324	4.14340798609794e-12
FKBP8	1.8128716834896e-16	-0.274893177289341	0.144	0.251	4.36213184481268e-12
PDAP1	1.99918197449541e-16	-0.350163093511095	0.325	0.46	4.81043166703086e-12
SRSF3	2.02197200308804e-16	-0.313246851314386	0.484	0.638	4.86526903383045e-12
COMMD6	2.22044604925031e-16	0.719502820527155	0.513	0.481	5.3428372837061e-12
C14orf2	2.22044604925031e-16	0.613645343440404	0.597	0.58	5.3428372837061e-12
SEC61G	2.22044604925031e-16	0.453590920477837	0.684	0.668	5.3428372837061e-12
HM13	2.25173564273738e-16	-0.343166660910003	0.23	0.357	5.41812630355469e-12
SNRNP70	2.33922546599056e-16	-0.294865948485045	0.225	0.353	5.62864431626648e-12
MARCH7	2.56263449744277e-16	-0.27665169283819	0.2	0.326	6.16621112774678e-12
SQSTM1	2.85894183179779e-16	-0.342817808263866	0.371	0.517	6.87918583567184e-12
CDC73	2.93615098015945e-16	-0.434721744710026	0.148	0.258	7.06496648845967e-12
BZW1	3.0834861819751e-16	-0.373528583283288	0.434	0.58	7.41948445106849e-12
MRPL51	3.29386324862879e-16	-0.385855048069893	0.453	0.58	7.9256937488506e-12
EIF4E	3.38182913219207e-16	-0.369960167561717	0.169	0.288	8.13735725788055e-12
PNPLA8	3.46618583270123e-16	-0.502846471840921	0.173	0.286	8.34033635064571e-12
TMEM47	3.46761027068668e-16	-0.49982869662935	0.185	0.297	8.34376383332629e-12
DESI2	3.55674357322066e-16	-0.293926515165562	0.165	0.278	8.55823638588355e-12
RNF181	3.61678220686901e-16	-0.300813671229713	0.259	0.393	8.70270134616822e-12
SETX	3.651787702048e-16	-0.302832318689816	0.218	0.346	8.78693156866789e-12
ARF3	3.83724345532316e-16	-0.357096459370067	0.174	0.289	9.23317520219858e-12
YWHAG	3.84336653003275e-16	-0.303064396735518	0.299	0.443	9.24790854456481e-12
DNM1L	4.41705457251801e-16	-0.340460379537375	0.171	0.285	1.06283167123928e-11
MAPK1	4.52946707957593e-16	-0.351171957703502	0.188	0.309	1.08988036868756e-11
RBBP4	4.78289931220383e-16	-0.346769991677194	0.295	0.433	1.15086123250249e-11
RAB14	4.89557983569089e-16	-0.266492115959702	0.293	0.431	1.17797442006394e-11
SCAF11	5.21548263871912e-16	-0.216500659702272	0.34	0.49	1.25494943252859e-11
ZNF428	5.51027384384651e-16	-0.402936027690801	0.258	0.378	1.32588209230635e-11
NAA20	7.26623740245172e-16	-0.314061933191337	0.172	0.284	1.74840204377793e-11
ARID1A	7.36736735825969e-16	-0.301108824415958	0.212	0.333	1.77273593374445e-11
C16orf13	8.483502156168e-16	-0.364320900959734	0.18	0.294	2.04130028881714e-11
ACBD6	1.05810421159228e-15	-0.508143719693355	0.15	0.253	2.54601035393334e-11
PPP4C	1.10346531405288e-15	-0.433442832806746	0.155	0.263	2.65515823867404e-11
DDR2	1.11022302462516e-15	1.01885607167168	0.27	0.196	2.67141864185305e-11
RSU1	1.11022302462516e-15	1.02981010176115	0.3	0.232	2.67141864185305e-11
RCN1	1.11022302462516e-15	0.921659047462074	0.369	0.309	2.67141864185305e-11
DUSP1	1.18490964094978e-15	-0.79241814190111	0.458	0.545	2.85112957805337e-11
GTPBP4	1.25769288041378e-15	-0.413413650585116	0.162	0.272	3.02626060885164e-11
TAF9	1.25805184616741e-15	-0.304426017327192	0.217	0.338	3.02712435224802e-11
CREB1	1.39031384772289e-15	-0.248918410593046	0.161	0.271	3.34537318039082e-11
COPA	1.43501660027409e-15	-0.272415364803767	0.325	0.471	3.4529369435795e-11
MYL6B	1.46220906884872e-15	-0.349743744126847	0.198	0.313	3.5183674614638e-11
RPL13	1.55431223447522e-15	0.135034068295155	0.957	0.95	3.73998609859427e-11
GNB1	1.60443201792917e-15	-0.252848805702516	0.381	0.538	3.86058432154116e-11
RPS4Y1	1.91819358045356e-15	-0.400150996185725	0.494	0.604	4.61555739328735e-11
PSMD14	1.95530940886704e-15	-0.198785711527604	0.252	0.385	4.70486549961586e-11
LBR	1.96683375608544e-15	-0.430564246048864	0.156	0.263	4.73259538389278e-11
DEGS1	2.11435143568731e-15	-0.300641310990131	0.215	0.334	5.0875524245508e-11
PGLS	2.13255364608683e-15	-0.300221283399215	0.267	0.401	5.13135058321414e-11
URI1	2.16331082063618e-15	-0.339776155505619	0.216	0.334	5.20535849661478e-11
IAH1	2.37666149174397e-15	-0.331047711629157	0.184	0.296	5.71872288143433e-11
EMP2	2.44560206463959e-15	-0.536180492810403	0.175	0.282	5.88460768793579e-11
MTRNR2L12	2.51430318022369e-15	-0.197143647419534	0.327	0.476	6.04991631225424e-11
MTX1	2.56364228576371e-15	-0.396894163999164	0.149	0.254	6.16863606800463e-11
SNX17	2.59263811393445e-15	-0.334259679401185	0.161	0.269	6.23840582974908e-11
KLF10	2.59810185736271e-15	-0.459471639505593	0.17	0.278	6.25155268918616e-11
CRTAP	2.66453525910038e-15	1.03789672532872	0.305	0.236	6.41140474044732e-11
RBM39	2.70321229949498e-15	-0.349132327429984	0.512	0.652	6.50446943504482e-11
EMC6	2.71613857543564e-15	-0.293272371464565	0.156	0.265	6.53557264021323e-11
NAA10	3.02739554953953e-15	-0.306610233573689	0.239	0.36	7.28451917130201e-11
MLEC	3.22024108348926e-15	-0.320886121214192	0.295	0.427	7.74854409509186e-11
UBE2D3	3.43756696907199e-15	-0.382789288277076	0.426	0.566	8.27147364098103e-11
AKR7A2	3.61949034830944e-15	-0.523751117642182	0.153	0.254	8.70921767610217e-11
MDH2	3.73232979628988e-15	-0.306161522451977	0.307	0.437	8.9807319558327e-11
LEPROT	3.77475828372553e-15	1.14740155193711	0.307	0.241	9.08282338230038e-11
CHMP4B	4.28968969825708e-15	-0.231159825545803	0.168	0.275	1.03218513519462e-10
PEBP1	4.31647842044477e-15	-0.347280555542492	0.44	0.577	1.03863103752742e-10
ITPR2	4.36833631260876e-15	-0.355344575085818	0.162	0.272	1.05110908353992e-10
KCTD12	4.65339472632214e-15	-0.88764539168974	0.188	0.286	1.11969983904763e-10
SUGP2	4.78895208630552e-15	-0.331728365222087	0.159	0.269	1.15231765100683e-10
SDHB	4.88813749589727e-15	-0.338299520941491	0.178	0.289	1.1761836442628e-10
RPL7L1	4.98030358900869e-15	-0.297942808644584	0.199	0.312	1.19836064958727e-10
ARID4B	5.2279860700791e-15	-0.280406765476397	0.287	0.418	1.25795800818243e-10
TOP2B	5.26382681929827e-15	-0.321293461599643	0.171	0.28	1.26658200925955e-10
CDC26	5.28690786719648e-15	-0.283171764330962	0.171	0.282	1.27213577100482e-10
PSMD2	5.41567033708546e-15	-0.275336081265336	0.226	0.349	1.3031185965095e-10
EPS15	5.68447281639977e-15	-0.355806512383231	0.174	0.284	1.36779784908211e-10
DSTN	5.99520433297585e-15	0.403376215040141	0.702	0.645	1.44256606660065e-10
BHLHE40	6.00277157130385e-15	-0.557672135383506	0.172	0.275	1.44438689548713e-10
CEBPZ	6.25002882288572e-15	-0.267698268446105	0.236	0.36	1.50388193536276e-10
POLR2E	6.26665511274902e-15	-0.352258135013755	0.155	0.261	1.50788255322967e-10
ATG3	6.30320102096444e-15	-0.403763389644316	0.178	0.288	1.51667622966446e-10
UBXN4	6.44628745339957e-15	-0.268813196177029	0.461	0.606	1.551105687037e-10
ANAPC16	6.48046253867973e-15	-0.226230676827532	0.203	0.321	1.55932889605712e-10
NKAP	6.52912563863363e-15	-0.30870087860317	0.154	0.259	1.57103821116802e-10
PUF60	6.68575699391243e-15	-0.373698763022574	0.191	0.3	1.60872684787521e-10
STRAP	7.13638914539454e-15	-0.400344042139196	0.24	0.357	1.71715795616484e-10
NDFIP1	7.23107323239864e-15	-0.317628399197263	0.274	0.405	1.73994084117976e-10
TCEA1	7.32880232640353e-15	-0.286006126452035	0.334	0.474	1.76345641577922e-10
RNPS1	7.52100707884623e-15	-0.351844088934217	0.228	0.345	1.80970472331198e-10
SLTM	7.63356636002427e-15	-0.314129877242746	0.276	0.406	1.83678873754904e-10
DICER1	7.68477494225022e-15	-0.354866310780749	0.167	0.274	1.84911054660425e-10
SCP2	7.93492540374353e-15	-0.252993200892835	0.304	0.441	1.90930175064877e-10
C19orf70	7.99360577730113e-15	0.963400897385207	0.363	0.308	1.9234214221342e-10
CNIH4	8.15301283002089e-15	-0.363445056934596	0.213	0.332	1.96177794715963e-10
ERP44	8.35731300642258e-15	-0.221583752253773	0.153	0.26	2.0109366556054e-10
RDH11	8.66666140565429e-15	-0.323098471034291	0.149	0.253	2.08537206742854e-10
PAFAH1B2	9.20308828798685e-15	-0.196604936313386	0.162	0.274	2.2144471038554e-10
PDIA6	9.95329080827918e-15	-0.288153364828217	0.442	0.582	2.39496083428814e-10
SERPINB6	1.050581899579e-14	-0.511629383537862	0.205	0.315	2.52791016676698e-10
SLC44A1	1.1675750049316e-14	-0.505336181787642	0.188	0.301	2.80941897686641e-10
PABPC4	1.25116948432094e-14	-0.264993577106813	0.216	0.332	3.01056401317304e-10
FIBP	1.27608907662463e-14	-0.33201258182837	0.178	0.289	3.07052553617419e-10
SRRM1	1.32419984236572e-14	-0.2669232038009	0.479	0.63	3.1862896607004e-10
MRPL21	1.39067083684292e-14	-0.240390041102807	0.189	0.302	3.34623216761143e-10
EIF5B	1.4581130567564e-14	-0.31725158699011	0.466	0.605	3.50851163716724e-10
PSMF1	1.56932336924735e-14	-0.268594679021033	0.172	0.282	3.77610589108297e-10
GLTSCR2	1.60275800698966e-14	-0.349523635747183	0.178	0.287	3.85655631641853e-10
PSMB2	1.6809140899296e-14	-0.315334028037253	0.313	0.441	4.04461548318861e-10
MRPL34	1.74963566189569e-14	-0.264774854638379	0.205	0.32	4.2099733296534e-10
ANP32A	1.79539121639316e-14	-0.220740416382252	0.219	0.342	4.32007034488522e-10
IFT57	1.87876448244906e-14	-0.476096534166427	0.179	0.28	4.52068309766892e-10
PFDN2	2.00728056598094e-14	-0.30968060368666	0.371	0.503	4.82991849786334e-10
CFLAR	2.12566065550094e-14	-0.38746195119847	0.231	0.348	5.11476466926636e-10
CAPZB	2.48571699440004e-14	-0.268786220641758	0.394	0.538	5.98113223192538e-10
SLCO3A1	2.50960605789072e-14	-0.495110760071198	0.161	0.261	6.03861409649665e-10
CAPRIN1	2.78857222081514e-14	-0.251299446262938	0.266	0.392	6.70986247772539e-10
OST4	2.93098878501041e-14	0.43252173297116	0.674	0.68	7.05254521449206e-10
C19orf60	3.14537644464001e-14	-0.316438094412734	0.215	0.329	7.5684048010928e-10
CLK1	3.30120278878357e-14	-0.42084064659524	0.166	0.267	7.94335415037102e-10
PPP1CA	3.46513025445687e-14	-0.411523806260512	0.209	0.319	8.33779641827411e-10
IARS	3.56018283764749e-14	-0.348471054557317	0.184	0.29	8.5665119439474e-10
DDX18	3.56348015473804e-14	-0.260449249941206	0.402	0.546	8.57444594833067e-10
UBE2D2	3.57500286826685e-14	-0.280743002439708	0.269	0.394	8.6021719016237e-10
ZMAT2	3.78505653779826e-14	-0.355151678539896	0.2	0.311	9.10760304125018e-10
PUM1	3.98559482578627e-14	-0.152901100226107	0.271	0.403	9.59013826980692e-10
BAX	4.26751262342892e-14	-0.2044280341519	0.205	0.319	1.02684888744947e-09
MAP2	4.40852110710811e-14	-0.509610363036931	0.161	0.258	1.06077834879235e-09
TNPO1	5.64251456420824e-14	-0.237348505336886	0.221	0.339	1.35770185443979e-09
MTCH1	5.74222940166331e-14	-0.170927154231407	0.27	0.397	1.38169523862823e-09
SP100	6.68354260824344e-14	0.865513184088493	0.336	0.267	1.60819402239554e-09
ZFAS1	8.14867985395525e-14	-0.349187143926475	0.473	0.603	1.96073534645871e-09
PYURF	9.52906651133606e-14	-0.334268578286825	0.214	0.326	2.29288398395768e-09
SRSF1	9.60747547413507e-14	-0.354186911945504	0.162	0.264	2.31175074858638e-09
DDX1	9.64957213194061e-14	-0.287589103924884	0.271	0.39	2.32188004638755e-09
ADSS	1.0676299954184e-13	-0.51152027014631	0.177	0.278	2.56893129497576e-09
HIST1H4C	1.10891349911401e-13	-0.88328247812288	0.21	0.31	2.66826766156812e-09
CYR61	1.17683640610267e-13	1.07910228088178	0.326	0.26	2.83170376036423e-09
SERP1	1.28137645086116e-13	-0.292498818495567	0.355	0.494	3.08324801606211e-09
NDUFB6	1.36272630294277e-13	-0.281135495044991	0.323	0.453	3.27899203014089e-09
HADHB	1.43186264845659e-13	-0.203803596986207	0.203	0.319	3.44534790471624e-09
MALSU1	1.46052737814681e-13	-0.302029332409901	0.159	0.259	3.51432097729686e-09
AGTRAP	1.4882566370199e-13	-0.267354049743728	0.19	0.298	3.58104311999729e-09
MYEOV2	1.70974105946484e-13	-0.335755925633267	0.497	0.616	4.11397893728429e-09
RNF145	1.73995091234463e-13	-0.437233979953777	0.155	0.252	4.18666988528365e-09
PNRC1	1.89068426666712e-13	-0.43281567980085	0.477	0.608	4.54936448245442e-09
UQCRB	1.89182003396127e-13	0.41333561738343	0.674	0.694	4.5520973657176e-09
MAN1A2	1.99755055586447e-13	-0.455270469199552	0.177	0.277	4.80650614752109e-09
TLN1	2.01616501271928e-13	0.726398769911066	0.479	0.459	4.85129625360514e-09
FHL1	2.02355569400964e-13	-0.43410417409478	0.296	0.399	4.869079710926e-09
CRYAB	2.14547391168347e-13	-1.34662754722838	0.227	0.315	5.16243932629275e-09
UBXN1	2.47067741675421e-13	-0.253218006755963	0.207	0.315	5.94494400019398e-09
RERE	2.48826536590145e-13	-0.233046144321023	0.172	0.274	5.98726412343206e-09
PBDC1	2.51241270542037e-13	-0.23699970141774	0.171	0.275	6.04536745178250e-09
CSNK2A1	2.71682452908466e-13	-0.279160360162	0.194	0.299	6.53722318188352e-09
METTL9	2.74161971390317e-13	-0.273123726072978	0.177	0.28	6.59688535559382e-09
TRA2B	3.11108054734935e-13	-0.301205142515202	0.351	0.479	7.48588201303201e-09
UQCR11.1	3.17967874252645e-13	0.602333796239649	0.563	0.556	7.65094299026714e-09
CAMK2N1	3.38872569374021e-13	-0.60803981250282	0.333	0.433	8.15395176427769e-09
RN7SL1	3.48485740023131e-13	-0.319996179417141	0.257	0.373	8.38526387643657e-09
ARRDC3	3.52526907669684e-13	-0.312365295503115	0.156	0.257	8.48250245234794e-09
SARS	3.54907027052058e-13	-0.43867966213055	0.285	0.396	8.53977288492663e-09
APPL1	3.62956767567741e-13	-0.252975205551971	0.2	0.308	8.73346574121498e-09
LARP1	3.67981867865803e-13	-0.240958248768256	0.189	0.297	8.85437970458694e-09
MATR3	3.68736688498441e-13	-0.233305240146823	0.415	0.555	8.87254219864948e-09
KDM5A	3.97336968160938e-13	-0.203736952419825	0.252	0.373	9.56072212788849e-09
BAZ2B	4.07613170998851e-13	-0.204943743511531	0.193	0.297	9.80798812057436e-09
TGS1	4.18882098405054e-13	-0.220093875014837	0.158	0.259	1.00791410518224e-08
XRCC6	4.33282216253361e-13	-0.214252202868304	0.273	0.395	1.04256366874884e-08
MED10	4.63586901258493e-13	-0.342191549668543	0.169	0.266	1.11548280180819e-08
RIOK3	4.77335128832627e-13	-0.37954513987471	0.172	0.272	1.14856378699707e-08
SPCS3	5.15594726897453e-13	-0.297169607243732	0.258	0.372	1.24062403186065e-08
ARPC4	5.47685597920106e-13	-0.339256256736036	0.21	0.317	1.31784108571536e-08
KIF5B	5.51140180124753e-13	-0.231038825710229	0.341	0.48	1.32615350141618e-08
IFI6	5.62883073484954e-13	0.598522139778445	0.562	0.517	1.3544092514195e-08
RBM3	5.6799009939823e-13	0.593965976615204	0.55	0.543	1.36669777717202e-08
SYNCRIP	6.1376675162457e-13	-0.174966385883548	0.319	0.451	1.47684555775904e-08
RAN	6.36346723478157e-13	-0.297643092672759	0.544	0.658	1.53117748603314e-08
PRELID1	6.37975526714964e-13	-0.302426545830178	0.336	0.465	1.53509671238155e-08
SPEN	6.68467817931034e-13	-0.182199802496886	0.191	0.301	1.60846726350565e-08
KPNA4	6.8542425676119e-13	-0.309348727254605	0.194	0.3	1.64926784661878e-08
MAP1LC3B	7.23809953214115e-13	-0.30187254420624	0.301	0.428	1.7416315094238e-08
DGUOK	7.68451805033823e-13	-0.356439316124291	0.251	0.361	1.84904873327238e-08
S100A13	8.02528693249208e-13	-0.525945769527434	0.336	0.441	1.93104454169624e-08
SLC25A5	8.93967854027386e-13	-0.268184702322934	0.426	0.561	2.1510654503607e-08
MMADHC	9.41727823973948e-13	-0.194455341112651	0.192	0.299	2.26598549004611e-08
NDUFA3	9.49309158817037e-13	-0.308061754398209	0.377	0.503	2.28422769794555e-08
NCOA7	1.00475183728577e-12	1.09631565198436	0.25	0.189	2.41763387087701e-08
MRPL40	1.04578471429552e-12	-0.327554251162285	0.159	0.252	2.51636717953789e-08
ZFR	1.07043741126307e-12	-0.15549732459541	0.218	0.329	2.57568649898121e-08
RPS12	1.13709042182109e-12	0.148571152133769	0.95	0.946	2.7360669729859e-08
SRSF6	1.14296204004665e-12	-0.296712949358258	0.171	0.272	2.75019526076025e-08
GBP1	1.16541553063961e-12	-0.231947658634032	0.257	0.372	2.80422284982502e-08
MRPL17	1.18039295982931e-12	-0.281134476612871	0.169	0.269	2.84026153994128e-08
PDCD5	1.1913198889009e-12	-0.30487128924364	0.463	0.577	2.86655391667335e-08
ATP5E	1.23678844943242e-12	0.175060838658364	0.901	0.91	2.9759603670243e-08
SUMO3	1.28586563025029e-12	-0.261677808235957	0.207	0.313	3.09404987950825e-08
LARS	1.3096627787929e-12	-0.19255908664024	0.266	0.384	3.15131057833146e-08
CSNK1A1	1.32261581980311e-12	-0.138585804960704	0.39	0.534	3.18247818561025e-08
FAM213A	1.38232288007561e-12	-0.173600081774279	0.186	0.29	3.32614531403793e-08
KIF2A	1.40262792155893e-12	-0.355745378604761	0.173	0.271	3.3750033048551e-08
FAM133B	1.45222654739537e-12	-0.170963329108492	0.338	0.472	3.49434751834274e-08
ALDOA	1.48242120791322e-12	-0.413060068132581	0.55	0.666	3.56700191048078e-08
RASD1	1.61175574300791e-12	-0.207800694934812	0.186	0.288	3.87820666882564e-08
SRSF5	1.66586741913825e-12	-0.25415888282511	0.365	0.5	4.00841018393046e-08
CHD6	1.75021350021267e-12	-0.20436868623922	0.154	0.25	4.21136372421173e-08
MAGED2	1.75059966522895e-12	0.86353266573871	0.363	0.31	4.21229291447389e-08
RAD21	1.8015038989018e-12	-0.272954462889426	0.289	0.408	4.33477868153752e-08
MRPL18	1.80210874826832e-12	-0.225132965249572	0.185	0.287	4.33623407008323e-08
ATP6V1D	1.95855934925235e-12	-0.303582109226558	0.168	0.264	4.712685506171e-08
RSL1D1	1.96091014535033e-12	-0.167177158384121	0.229	0.34	4.71834199174196e-08
PTPLAD1	1.98328861257685e-12	-0.297988543355151	0.219	0.325	4.77218905958241e-08
MDK	2.02199820440978e-12	-0.452469932250286	0.398	0.487	4.86533207945082e-08
PSMD1	2.1413185095108e-12	-0.240925617277924	0.336	0.458	5.15244059758489e-08
EGR1	2.16194990114251e-12	-0.209984576609313	0.341	0.468	5.2020838521291e-08
ARPC3	2.22739108453552e-12	-0.416054836671976	0.535	0.653	5.35954842760936e-08
EIF6	2.28062762752449e-12	-0.275700931187071	0.199	0.304	5.48764619734942e-08
PALLD	2.33457697618178e-12	0.922247958609614	0.355	0.298	5.6174591200886e-08
NAP1L4	2.47092362792147e-12	-0.274390968987723	0.209	0.313	5.94553643350464e-08
NDUFV3	2.58480950679394e-12	-0.268407661817773	0.248	0.359	6.21956863524758e-08
PPP1R10	2.59795385091933e-12	-0.23194689773441	0.219	0.328	6.25119655608209e-08
EDF1	2.6176341195354e-12	-0.304654880238479	0.528	0.642	6.29855121842608e-08
MRPS5	2.7707579283095e-12	-0.375694148437541	0.194	0.294	6.66699772709831e-08
ZIC1	2.98716607005645e-12	0.909266122945552	0.301	0.238	7.18771899776982e-08
TARDBP	2.990054587073e-12	-0.234948432150424	0.191	0.296	7.19466934741504e-08
PHB2	3.42113432692222e-12	-0.251154342448184	0.251	0.363	8.23193341744024e-08
WASF2	3.51817245729299e-12	-0.156234060825015	0.385	0.515	8.4654265667384e-08
SNW1	3.66018205275053e-12	-0.227886594568826	0.23	0.34	8.80713005532832e-08
TRA2A	3.9732557511244e-12	-0.190224031677506	0.181	0.282	9.56044798835553e-08
SYPL1	4.05414240615412e-12	-0.228181187595923	0.235	0.347	9.75507745768805e-08
HNRNPM	4.4311091303737e-12	-0.212400911726121	0.38	0.511	1.06621347895052e-07
HNRNPH3	4.44019718600564e-12	-0.190187777717271	0.269	0.39	1.06840024689668e-07
PFKL	4.51114789283678e-12	-0.198288295410924	0.167	0.263	1.08547240597439e-07
PDCD6	5.12577171158119e-12	-0.310484305776538	0.253	0.362	1.23336318924067e-07
FAM120A	5.42005770018403e-12	-0.165417831187601	0.293	0.415	1.30417428381828e-07
P4HB	5.52335954751015e-12	0.655536104494321	0.47	0.446	1.32903077432189e-07
CDC37	6.00927265271244e-12	-0.280652771788595	0.25	0.361	1.44595118569567e-07
EFCAB14	6.41257060573228e-12	-0.170324440467711	0.157	0.251	1.5429927391513e-07
UTRN	6.75925981852288e-12	0.816607363556309	0.296	0.235	1.62641309753297e-07
PSMB8	6.96620665696511e-12	-0.18237136920714	0.245	0.358	1.67620864579894e-07
KPNB1	7.36230664896536e-12	-0.249426712627845	0.393	0.518	1.77151822587405e-07
ITGB1BP1	9.35668329161286e-12	-0.21791165409307	0.21	0.313	2.25140513362789e-07
HMGN2	9.37171003925664e-12	-0.415623408233928	0.54	0.647	2.25502086964593e-07
CBR1	9.60260226511625e-12	-0.383840168092174	0.273	0.382	2.31057815703227e-07
RUNX1	9.97468774244226e-12	0.943163327923981	0.258	0.196	2.40010936458646e-07
FAM162A	1.04643430333184e-11	-0.374520377587948	0.244	0.348	2.51793022067707e-07
DYNLRB1	1.05144223838593e-11	-0.142150281866522	0.389	0.523	2.52998031400422e-07
EWSR1	1.06075695342711e-11	-0.174907024242133	0.229	0.338	2.55239338133632e-07
USP34	1.14673934170749e-11	-0.236637084957795	0.232	0.337	2.75928420401657e-07
C7orf73	1.19813639067535e-11	-0.206747676892138	0.287	0.403	2.88295578324302e-07
SOCS3	1.20281711116614e-11	-0.309891054003083	0.181	0.273	2.89421853288798e-07
UBE3A	1.2574736072392e-11	-0.221653226619222	0.168	0.264	3.02573299373896e-07
MAGT1	1.26973190623068e-11	-0.200245084345221	0.175	0.271	3.05522891277226e-07
LGMN	1.3248186541705e-11	-0.934454845374463	0.181	0.265	3.18777864566507e-07
COX8A	1.32671651442706e-11	0.483123313373697	0.585	0.59	3.1923452770144e-07
PLD3	1.4053063142648e-11	-0.60921565705221	0.175	0.263	3.38144805338397e-07
MAP3K13	1.46918164747369e-11	-0.316936826152164	0.181	0.273	3.53514488015119e-07
SMC4	1.50108429673405e-11	-0.3521756727519	0.215	0.31	3.61190903480147e-07
UQCRFS1	1.53875827461584e-11	-0.209182764379393	0.324	0.446	3.70256016038064e-07
ZNF148	1.69086163999918e-11	-0.340171397883074	0.166	0.258	4.06855127816604e-07
TARS	1.73839452108218e-11	-0.210552998806941	0.207	0.312	4.18292489662794e-07
VCAN	1.85733650681641e-11	0.610905662162081	0.505	0.482	4.46912310270164e-07
GHITM	2.02396477649946e-11	-0.274406312943817	0.248	0.357	4.87006404521299e-07
HNRNPC	2.3343131280615e-11	-0.243066240143318	0.563	0.683	5.61682424874157e-07
PSMB3	2.55693107871037e-11	-0.204495108200914	0.338	0.461	6.1524875615929e-07
RPL31	2.70630794277065e-11	-0.206603016928613	0.705	0.803	6.51191817189474e-07
SF3B5	2.73544533569079e-11	-0.221203229890615	0.301	0.42	6.58202856673919e-07
PSMC2	2.75518755815685e-11	-0.193139317517614	0.195	0.293	6.629532302437e-07
SNRPA1	2.84576405851434e-11	-0.195196659946776	0.184	0.278	6.8474774775972e-07
SMAP1	2.91940171466022e-11	-0.143501096527267	0.188	0.285	7.02466440581542e-07
IDH3G	3.08113433804959e-11	-0.142749235428035	0.177	0.272	7.41382544421492e-07
ARL4A	3.17521574284746e-11	-0.201471508639543	0.2	0.301	7.64020412043956e-07
COX6B1	3.23904639661096e-11	-0.155962575705916	0.654	0.764	7.79379343952529e-07
RHOA	3.28228555446231e-11	0.377946147996341	0.607	0.608	7.8978355011472e-07
NTS	3.3635859281941e-11	-1.78113876684062	0.565	0.514	8.09346046042064e-07
SMARCA5	3.49007734334296e-11	-0.232730560312232	0.29	0.405	8.39782410355183e-07
CCT8	3.68405183400827e-11	-0.250359180024424	0.277	0.387	8.86456552299071e-07
SEC62	3.71220831851815e-11	0.567381136460902	0.537	0.529	8.93231565601837e-07
SF3B2	3.82816507021272e-11	-0.186547852578976	0.282	0.401	9.21133079194585e-07
KIFAP3	3.94543285548664e-11	-0.182354727053035	0.231	0.332	9.49350053687195e-07
ITM2C	4.01836669098965e-11	-0.528576373994988	0.32	0.41	9.6689939318593e-07
FUNDC2	4.16852071653155e-11	-0.271880199640357	0.223	0.324	1.00302945481182e-06
SEPP1	4.61017108005412e-11	-1.53196939493651	0.231	0.308	1.10929936528262e-06
PPP4R2	4.74855689911509e-11	-0.206985869854848	0.179	0.274	1.14259776106507e-06
IFI44L	4.75972594671248e-11	0.907870530836554	0.336	0.282	1.14528525729796e-06
APP	5.41597877656841e-11	0.587344722262306	0.446	0.402	1.30319281321789e-06
RPS19BP1	5.55840930964764e-11	-0.183275782970934	0.229	0.33	1.33746444808741e-06
VAMP3	5.59652496813847e-11	-0.196144429005478	0.172	0.265	1.34663583783348e-06
NAPA	5.68656885842616e-11	-0.136635444645279	0.169	0.261	1.3683021987145e-06
ERLEC1	5.95234972422531e-11	0.956453232029841	0.333	0.286	1.4322543906431e-06
UBA2	6.1200879482389e-11	-0.197920144521491	0.202	0.3	1.47261556210524e-06
PSMC5	6.14788773561008e-11	-0.20550077797324	0.232	0.34	1.4793047469425e-06
XIAP	6.17902292501429e-11	-0.148203107592355	0.216	0.321	1.48679649621694e-06
RPS14	6.30064889151072e-11	0.126152192144373	0.918	0.924	1.51606213627531e-06
COX14	6.34113315282138e-11	-0.105739891744475	0.26	0.369	1.52580345923188e-06
PCM1	6.5313673136646e-11	-0.225830092241669	0.299	0.416	1.57157760301398e-06
NDUFA6	6.54603038441337e-11	0.685204296092371	0.472	0.449	1.57510583109755e-06
H1FX	6.73169911209855e-11	-0.186056224195779	0.257	0.364	1.61978144035315e-06
ZNF326	7.32109920446332e-11	-0.309355459877781	0.172	0.26	1.76160289057796e-06
MPHOSPH10	7.63376432022762e-11	-0.263946938849379	0.184	0.277	1.83683637073317e-06
12,00 LSM	9.33066557817077e-11	-0.213618737992754	0.166	0.256	2.24514475141945e-06
MT-ND3	9.35163058102262e-11	0.201072058168914	0.968	0.938	2.25018935040566e-06
POLR2G	9.72719719225891e-11	-0.176631568234341	0.207	0.308	2.34055818840134e-06
ATP5O	9.91487775899446e-11	-0.186397967970264	0.372	0.495	2.38571788636925e-06
EIF4G3	1.00530269025716e-10	-0.215244436475587	0.219	0.319	2.41895933329677e-06
CSNK2B	1.04268037362401e-10	-0.134734049478804	0.241	0.344	2.50889751501409e-06
PFN2	1.05313308677809e-10	-0.294771321843023	0.207	0.298	2.53404883340545e-06
MAF	1.06525119290673e-10	-0.442303509360126	0.218	0.31	2.56320742037218e-06
TMED2	1.09745323939592e-10	0.77971574129495	0.384	0.347	2.64069198463446e-06
PIN4	1.16194326475087e-10	-0.149653003861734	0.266	0.375	2.79586788364355e-06
BRD7	1.47760299862897e-10	-0.219753770304077	0.208	0.306	3.55540833530103e-06
COX7A2L	1.50963544024719e-10	-0.21857317774778	0.295	0.404	3.63248479632278e-06
HNRNPA0	1.60434090175422e-10	-0.249996467982178	0.222	0.321	3.86036507780101e-06
SURF4	1.61491828194227e-10	-0.191322411144516	0.232	0.336	3.88581637000948e-06
NNMT	1.61773927587205e-10	0.481713256235188	0.484	0.428	3.89260424560334e-06
AIDA	1.66495016329734e-10	-0.188096114321473	0.254	0.359	4.00620308292605e-06
CNOT7	1.71374416318878e-10	-0.238419170491916	0.172	0.261	4.12361120546484e-06
BRD2	1.74722195055486e-10	-0.165241750123743	0.244	0.353	4.2041654574251e-06
SNRPG	1.77333924122756e-10	-0.276065900014758	0.516	0.616	4.26700888224174e-06
RBM27	1.80991204249196e-10	-0.209627796269845	0.166	0.254	4.35501035664417e-06
C14orf166	1.96208431470254e-10	-0.173989993793111	0.316	0.437	4.72116727803725e-06
SEPT7	2.00660599247726e-10	0.189168400111937	0.776	0.753	4.82829533909879e-06
TWF1	2.09694547252943e-10	-0.165064286317688	0.206	0.301	5.04567019600032e-06
SEC11A	2.39047670547166e-10	0.633550457950769	0.477	0.458	5.7519650487059e-06
WBP5	2.61733079653936e-10	0.529055598385234	0.477	0.433	6.29782136263302e-06
GLUD1	2.92647951032162e-10	-0.13386510265407	0.219	0.317	7.04169499773589e-06
TRAM1	2.94185342752940e-10	0.710785640456665	0.402	0.362	7.07868771732123e-06
PTTG1IP	2.98431302121486e-10	-0.181739398087699	0.298	0.412	7.18085399164719e-06
LINC00116	3.1182217409283e-10	-0.112122531082016	0.22	0.324	7.50306515302168e-06
ARHGAP1	3.26131393785979e-10	-0.218594125765633	0.203	0.3	7.84737359727822e-06
ASAH1	3.3018318006707e-10	-0.2967520722452	0.322	0.427	7.94486767877383e-06
TAOK3	3.35174776700083e-10	-0.282495625907783	0.191	0.281	8.06497547695738e-06
ARPC5	3.46899356180611e-10	-0.178897047596625	0.566	0.702	8.34709230841787e-06
PRDX3	3.56921191670673e-10	-0.113806525320366	0.22	0.322	8.58823771397974e-06
RER1	3.58024629145488e-10	-0.202772145422593	0.289	0.402	8.61478862649874e-06
ARPC1A	3.6111832315118e-10	-0.301006329033422	0.238	0.332	8.68922909166369e-06
SMCHD1	4.01409478748437e-10	-0.327629912707453	0.195	0.286	9.65871487764489e-06
COPS8	4.52232436824419e-10	-0.135339009360344	0.194	0.287	1.08816168948692e-05
SNF8	5.1933597674617e-10	-0.192017345875949	0.194	0.287	1.24962622724663e-05
YWHAZ	5.21825249677477e-10	0.393658759348532	0.651	0.678	1.25561591577394e-05
RPL12	5.44953415726468e-10	0.187017854720094	0.908	0.916	1.31126690892103e-05
HIPK1	6.1447306844223e-10	-0.133373907587901	0.177	0.265	1.47854509728569e-05
LRP1	6.50753673170357e-10	0.790346110034889	0.344	0.296	1.56584348838251e-05
TCF25	7.51834372536564e-10	0.715433608651409	0.413	0.384	1.80906386719748e-05
ILK	8.19424306186534e-10	1.04684175389069	0.263	0.215	1.97169876554604e-05
CTSL	8.49643388135405e-10	-0.533874235192527	0.294	0.395	2.04441192053141e-05
SEC61B	9.73621265392277e-10	-0.244126395044267	0.617	0.724	2.3427274887869e-05
RAD23A	1.13794163177521e-09	-0.168522474362777	0.204	0.301	2.73811515437751e-05
STAU1	1.14212755300479e-09	-0.157793295213696	0.276	0.382	2.74818731804014e-05
DDT	1.1554627979063e-09	-0.124451019531836	0.386	0.513	2.78027458432215e-05
NME1	1.29777095199349e-09	-0.197009204291403	0.287	0.391	3.12269646468674e-05
BTG1	1.35349312482042e-09	-0.588470300879016	0.481	0.589	3.25677515694288e-05
COX20	1.53213868412555e-09	-0.105233182840356	0.274	0.381	3.6866321017429e-05
LINC00998	1.60194982693802e-09	-0.114431613434355	0.189	0.28	3.85461167357826e-05
LAMTOR1	1.61304664225289e-09	-0.152117232034816	0.27	0.378	3.88131283058889e-05
CCAR1	1.64497701046674e-09	-0.144177447884328	0.204	0.295	3.95814368258507e-05
EIF4G1	1.67023945478186e-09	-0.152337008676229	0.218	0.313	4.01893017609612e-05
BCLAF1	1.79547868827654e-09	-0.127627871143826	0.345	0.465	4.32028081973101e-05
RANBP1	1.81057132172572e-09	-0.226870054778365	0.362	0.468	4.35659671433642e-05
UBE2I	1.84631314187337e-09	-0.157147406574299	0.25	0.351	4.4425986819757e-05
PSMD11	1.85203036489423e-09	-0.128126154600191	0.192	0.282	4.4563554640085e-05
LDHA	2.13044462213257e-09	-0.369540965321166	0.528	0.639	5.1262758497754e-05
TUFM	2.20353794770044e-09	-0.190959122322586	0.242	0.339	5.30215300975679e-05
USP8	2.30389321989659e-09	-0.103227459347423	0.195	0.284	5.54362786571517e-05
HSPA4	2.58166925606746e-09	-0.28536616057811	0.178	0.263	6.21201256394951e-05
PRMT1	2.6165096336096e-09	-0.164721762483896	0.209	0.301	6.29584548039142e-05
CSRP2	2.68614797169569e-09	-0.145783177031085	0.242	0.333	6.46340924949418e-05
CCNI	2.7899056268927e-09	-0.194412026828184	0.501	0.633	6.71307091942922e-05
RBX1	2.88510926260699e-09	0.493244004280716	0.536	0.535	6.94214990768494e-05
IFI16	2.95577651243661e-09	0.492854814851175	0.41	0.351	7.11218944422498e-05
FCGRT	3.83664576647287e-09	-0.822814285496518	0.251	0.319	9.23173704328703e-05
RAB13	4.15851466248288e-09	-0.345846172919498	0.385	0.478	0.000100062179808663
TMBIM4.1	4.32858152064784e-09	-0.112563223190897	0.239	0.337	0.000104154328549828
MRPL41	4.49473446194803e-09	-0.152946362918876	0.358	0.471	0.000108152300623393
PSMB6	4.80205501654176e-09	-0.152023214854953	0.319	0.436	0.000115547047808028
IARS2	5.17272087763908e-09	-0.135427978004951	0.175	0.258	0.000124466009757752
HIP1	5.30080545086253e-09	-0.111318381541722	0.197	0.285	0.000127547980758654
HNRNPK	5.48249512553742e-09	-0.183142388338683	0.599	0.725	0.000131919797710681
COX5A	5.69116859361811e-09	-0.16113463141121	0.347	0.462	0.000136940898699639
RHOB	5.73856291340686e-09	-0.137229325620779	0.373	0.487	0.000138081300822396
P4HA1	6.17128237401232e-09	0.661035954265915	0.271	0.217	0.000148493396483484
CDV3	6.34291920145327e-09	-0.142972882714414	0.308	0.415	0.000152623321825369
MAP2K2	6.51572495383000e-09	-0.135092374584816	0.19	0.276	0.000156781373839057
ARHGAP21	6.6897758093366e-09	-0.195107407841322	0.22	0.311	0.000160969385524257
GSPT1	7.44724588773703e-09	-0.107933025593316	0.248	0.343	0.000179195630550728
ARHGDIB	8.42517759746999e-09	-0.751175792790377	0.23	0.289	0.000202726623350323
CHCHD5	8.46220629827604e-09	-0.119618650087624	0.196	0.282	0.000203617607949118
EIF3M	8.70244909822273e-09	-0.17776990979005	0.265	0.364	0.000209398330201435
AK3	9.19274346506311e-09	-0.21052725634233	0.194	0.276	0.000221195793256349
RBPJ	9.6832082032476e-09	-0.235602939154684	0.264	0.36	0.000232997355786544
PHC2	1.03901245225276e-08	-0.287308051813491	0.191	0.275	0.00025000717626106
S100A6	1.07948458743341e-08	-0.290637566673816	0.644	0.776	0.000259745581428226
LIMS1	1.08556260718204e-08	-0.397477797200352	0.38	0.481	0.000261208074540144
RABAC1	1.34166442400385e-08	0.470564242383354	0.541	0.548	0.000322831293703807
PDIA4	1.47651481955423e-08	-0.188977355676627	0.262	0.359	0.000355278995881139
NCBP2	1.63043412368618e-08	-0.180455968095544	0.173	0.253	0.00039231505884137
RPL27A	1.63579700895866e-08	0.109081435648331	0.86	0.863	0.000393605476295633
EIF2S2	1.68453870757111e-08	-0.257886349257694	0.546	0.648	0.000405333703815761
TERF2IP	1.69706913939091e-08	-0.190862831255834	0.273	0.373	0.00040834877632024
G3BP2	1.70788736176951e-08	-0.253719251250815	0.207	0.288	0.00041095185698898
MAP4K4	1.82120453654318e-08	-0.223446067414946	0.26	0.35	0.00043821823558302
CAPN2	1.84850895285145e-08	-0.174147154353791	0.191	0.272	0.000444788224235116
7SK.2	1.9140935816561e-08	0.318898747000404	0.222	0.317	0.000460569197618091
SRSF9	1.97574028787265e-08	-0.169575460505109	0.342	0.456	0.000475402628067916
LMAN2	2.00324811205831e-08	-0.234795104252388	0.212	0.297	0.00048202156072347
PGAM1	2.11960946866351e-08	-0.126165306900379	0.257	0.348	0.000510020430349814
MIA3	2.27177745858064e-08	-0.15709054452612	0.205	0.29	0.000546635092083673
DDX24	2.45829746599172e-08	-0.170966836392594	0.44	0.556	0.000591515536266928
TM9SF2	2.49521070472269e-08	0.846423573307983	0.254	0.208	0.000600397599770375
WDR60	2.71063049101518e-08	-0.133032863641674	0.175	0.251	0.000652231908748074
MRPL14	2.9032922607075e-08	-0.106033886628634	0.237	0.328	0.00069859018377144
RPL38	2.95022288820945e-08	0.225530107509793	0.807	0.845	0.000709882631360959
ATP5J	3.12930794610367e-08	0.413403306451213	0.61	0.629	0.000752974077991464
LRPAP1	3.47242712729522e-08	-0.147774486349864	0.216	0.303	0.000835535415369776
FAU	3.48618687251445e-08	0.150738515590171	0.87	0.882	0.000838846285264427
VPS13C	3.68447084916074e-08	-0.172176253899231	0.203	0.286	0.000886557375725058
SEC14L1	3.69491387291567e-08	-0.149157785367941	0.191	0.272	0.000889070176100968
MLTK	3.69529979948879e-08	0.985737634181528	0.301	0.263	0.000889163037752994
YTHDC1	4.13937738423675e-08	-0.185266099580132	0.201	0.282	0.000996016986195047
VKORC1	4.3468708632588e-08	0.784688217171438	0.314	0.274	0.00104594406711733
CDK4	4.4913800910661e-08	-0.120790688929036	0.208	0.292	0.00108071587751232
GDI2	4.57865028327575e-08	-0.121929033278974	0.323	0.429	0.00110171483116181
ZMYM4	5.22513085384102e-08	-0.126723703640333	0.179	0.256	0.00125727098605123
ATP2B4	5.53041524654068e-08	-0.133698247728855	0.226	0.312	0.00133072851662262
KRT10	5.69853484400085e-08	0.617087859434486	0.434	0.425	0.00137118145416348
RRAGA	5.71911472219998e-08	-0.236937145550254	0.248	0.336	0.00137613338445576
ANKRD12	5.75759662811516e-08	-0.174363733825399	0.296	0.4	0.00138539290065707
N4BP2L2	6.27589977764131e-08	0.749061784490834	0.374	0.342	0.00151010700449605
NAV1	6.42161465913622e-08	-0.18241945543387	0.207	0.287	0.00154516891928136
GLO1	6.50649832364571e-08	-0.186300220896982	0.294	0.391	0.00156559362663563
AHNAK	8.27327595320781e-08	0.495099425100346	0.433	0.397	0.00199071565986086
CCT5	8.41052225117116e-08	-0.141798012298609	0.31	0.413	0.0020237398640768
AP2M1	8.7166854845222e-08	0.612692252613727	0.418	0.405	0.00209740886128573
MRFAP1	8.75320824274261e-08	-0.158505644783112	0.326	0.431	0.00210619696736873
CALR	9.42280085070024e-08	0.288198662744227	0.614	0.628	0.00226731434069549
TMA7	1.05301480868292e-07	0.38736399029856	0.61	0.644	0.00253376423265284
EPC1	1.17215610444463e-07	-0.232011683661851	0.203	0.281	0.00282044201851468
GNG12	1.2066577248504e-07	0.933417939394665	0.25	0.206	0.00290345981753504
ATP5D	1.24536925660834e-07	0.648556114337424	0.445	0.444	0.00299660750525099
BPTF	1.25953166854855e-07	-0.132981885648717	0.331	0.432	0.00303068510086153
LAP3	1.28261154917991e-07	-0.100189550650875	0.35	0.456	0.00308621990963671
HSPA5	1.4695217006485e-07	-0.280369260970251	0.525	0.638	0.00353596311610041
CST3	1.48014109857542e-07	0.168159946407964	0.795	0.779	0.00356151551139217
MT-CO2	1.75050846484837e-07	0.162597979048038	0.986	0.97	0.00421207346811814
SIVA1	1.82822692547385e-07	-0.147558129272972	0.266	0.355	0.00439907962807517
ATP5G3	1.84661015547885e-07	-0.160601823226754	0.617	0.709	0.00444331335611322
SMARCC1	2.00331308173379e-07	-0.138523070762234	0.182	0.256	0.00482037193726784
TXN2	2.51855097069602e-07	-0.106496623535984	0.189	0.263	0.00606013734568875
ATP6V1G1	2.6099953275343e-07	-0.14525398202461	0.513	0.63	0.00628017075711303
RAB7A	2.72182261473896e-07	-0.133027379829277	0.263	0.352	0.00654924957558488
CFL1	2.75765111036625e-07	-0.161907100333207	0.736	0.836	0.00663546010176328
PSME2	2.7655490521136e-07	-0.117165991525292	0.373	0.478	0.00665446412919575
ADD1	2.88804581138891e-07	0.955843721811698	0.265	0.226	0.00694921583136399
CFDP1	3.02805817753438e-07	0.934573068023554	0.285	0.25	0.00728611358678322
FOSB	3.26471118443793e-07	-0.279382671954493	0.378	0.465	0.00785554805199455
CAST	4.09142812518581e-07	0.415810329117854	0.541	0.55	0.00984479435482211
SRP14	4.35218606580679e-07	-0.189521477219028	0.768	0.838	0.0104722301115443
CTSZ	4.37244941219476e-07	-1.18341591219614	0.228	0.263	0.010520987775623
NUCKS1	4.44811539066062e-07	-0.259864974229975	0.728	0.779	0.0107030552530076
NPM1	4.64684988186821e-07	-0.178551761253401	0.632	0.722	0.0111812501857513
UQCRQ	5.42852183205156e-07	0.352755426581922	0.613	0.621	0.0130621092322825
MKKS	5.55879371049916e-07	-0.126228081563189	0.197	0.272	0.0133755694262031
RBMS1	5.76844927158149e-07	0.563180006387425	0.428	0.406	0.0138800426372794
ROMO1	6.78835727940881e-07	-0.181507137819974	0.442	0.541	0.0163341452857135
PRRC2C	7.16421166299654e-07	-0.141455127746199	0.559	0.678	0.0172385261035023
RPL37A	7.72583405250771e-07	0.110834843705755	0.939	0.946	0.018589901897144
SNRPD1	8.40250167665043e-07	-0.112236693336425	0.344	0.439	0.0202180995343563
ERH	8.43444865833945e-07	-0.171346440545882	0.453	0.547	0.0202949703616964
HES1	9.30289332870353e-07	-0.135662257486137	0.322	0.411	0.0223846219275264
TSPO	1.05131140163221e-06	-0.331633933018291	0.34	0.424	0.0252966549460742
FLNA	1.11603404824732e-06	-0.123720797575307	0.443	0.545	0.026854011268927
HLA-A	1.24114828552982e-06	-0.212580063338412	0.808	0.859	0.0298645100464185
RPS20	1.43628832500867e-06	-0.209134840701634	0.749	0.833	0.0345599696763587
EEF1D	1.49032909524394e-06	0.400204698752632	0.572	0.599	0.0358602986897596
PRR24	1.65711554456216e-06	0.753026368419655	0.29	0.25	0.0398735142332547
ESD	1.71842096396979e-06	0.777546992938472	0.307	0.278	0.0413486452350411
NUCB1	1.86291236229284e-06	-0.12480392726572	0.198	0.269	0.0448253972614902
GNL3	2.2857493052048e-06	-0.10365846142761	0.188	0.256	0.054999699781838
HSP90AB1	2.32511265497288e-06	-0.247603295101727	0.751	0.831	0.0559468607039575
RCN2	2.32744427222966e-06	-0.119977627105552	0.263	0.34	0.05600296407839
TMEM165	2.35724714370278e-06	0.749059924276199	0.313	0.285	0.0567200807717763
FXYD6	2.57050927325401e-06	-0.128065621674378	0.199	0.265	0.061851594133038
RPL15	2.60980251143295e-06	0.109879734256271	0.865	0.88	0.0627970680300995
TIMP2	2.68299928252169e-06	0.48872920266882	0.494	0.488	0.064558328736037
NDUFA1	2.79513330503356e-06	0.405008244003263	0.569	0.587	0.0672564975857175
CHMP3	2.84173358149368e-06	0.119878331806097	0.245	0.331	0.068377793437901
RPL36AL	2.95327554233893e-06	0.26371380891767	0.614	0.639	0.0710617160997593
DYNLT3	3.25157987735025e-06	0.767111830483004	0.273	0.238	0.0782395150088018
TXNIP	3.39559133617109e-06	-0.762383093600151	0.292	0.346	0.0817047187309488
MEF2A	3.57426891501689e-06	-0.336357402887754	0.197	0.256	0.0860040586331365
ASAP1	3.78895027597359e-06	0.83765993222361	0.307	0.28	0.0911697215404765
PMP22	3.81977856545035e-06	0.558773992606198	0.383	0.361	0.0919115118418663
TM9SF3	4.06258425034167e-06	0.780400680516716	0.349	0.329	0.0977539022317213
SLC2A3	4.38580382195345e-06	-0.398161324635895	0.318	0.386	0.105531211563844
ACTG1	5.13296759655397e-06	-0.115155043666075	0.843	0.909	0.123509466308282
TCEAL8	5.58041228915229e-06	0.762469743118564	0.31	0.284	0.134275880501582
RHOC	6.45858586079129e-06	0.533796679610084	0.386	0.366	0.15540649298236
PARP14	6.53903390479549e-06	0.75268831882911	0.349	0.325	0.157342233817189
C4orf3	6.82530165208028e-06	0.526637752465175	0.453	0.454	0.164230408352356
USP22	6.90556406707586e-06	0.133560411451331	0.198	0.269	0.166161682581979
SNX3	7.82328815122151e-06	-0.107258945753545	0.442	0.55	0.188243959494692
HINT1	8.03707460471267e-06	-0.14931438238548	0.658	0.732	0.193388089138596
TSC22D3	8.66656416897982e-06	0.451284814211603	0.377	0.343	0.208534867033992
HP1BP3	8.82191440312006e-06	-0.12500237683471	0.429	0.528	0.212272904367875
PAPOLA	1.00078199341598e-05	0.108382537826083	0.308	0.404	0.240808163255754
RPS16	1.11001409530312e-05	-0.118889952504753	0.85	0.894	0.267091591611836
NDUFA11	1.16259981335354e-05	0.555795018632761	0.44	0.437	0.279744767089128
SOX4	1.21260782814936e-05	0.14132745135868	0.383	0.345	0.291777695609299
NUPR1	1.24224969617295e-05	-0.517213053697316	0.256	0.316	0.298910121893134
LDHB	1.24890648561063e-05	-0.200926333164317	0.588	0.662	0.300511878567629
RPS4X	1.32863057469203e-05	-0.193708985465201	0.787	0.843	0.319695088882395
SELT	1.53258854667873e-05	-0.141623690331329	0.191	0.252	0.368771456101837
RPL29	1.60159784554637e-05	0.143773798272132	0.832	0.86	0.385376473595366
GTF2H5	1.73514193333446e-05	0.675499029753087	0.364	0.349	0.417509851998938
KTN1	1.80889895104373e-05	-0.110332286665967	0.548	0.654	0.435257265600142
PSMA7	1.90749455199644e-05	-0.121528137223114	0.701	0.778	0.458981339101382
GPBP1	2.23598777555958e-05	0.110942792336616	0.274	0.357	0.538023378555145
COX7C	2.32118715071117e-05	0.19261959542437	0.746	0.779	0.558524052204121
FNDC3B	2.34963537764088e-05	0.47023657656514	0.302	0.267	0.565369264567948
PDIA3	2.51336770487054e-05	0.410870974456613	0.516	0.535	0.604766537145949
TMEM167A	2.93884845754544e-05	0.617692572640147	0.338	0.316	0.707145715854584
RPS5	3.03423027632181e-05	-0.153356200218947	0.8	0.848	0.730096489088553
AIMP1	3.31279521208695e-05	0.12272718932725	0.24	0.317	0.797124783932363
UBB	3.36166694551478e-05	-0.17546107447146	0.652	0.744	0.808884300429767
CALM2	3.55072031471138e-05	-0.154859356978811	0.79	0.843	0.854374322125853
ZNF207	4.32934583825991e-05	0.120539130087326	0.289	0.376	1
MT1X	4.3363249682999e-05	0.374799778649687	0.267	0.355	1
CIRBP	4.36879625087538e-05	0.498550078882966	0.393	0.388	1
KMT2A	4.84241180118174e-05	0.165495391592538	0.233	0.306	1
EIF5A	4.95275586380739e-05	0.58958402670867	0.392	0.394	1
ACTB	4.98843472351894e-05	-0.300534046572671	0.926	0.954	1
SLIRP	5.22337654795813e-05	0.528492214204486	0.467	0.474	1
SCOC	6.52365275761845e-05	0.155360031754337	0.231	0.3	1
SAR1A	6.69057953068819e-05	0.815246519135585	0.298	0.277	1
SSR4	8.27927522476995e-05	-0.254179305883955	0.588	0.694	1
RPL8	8.40261174916979e-05	0.133108462498331	0.852	0.86	1
PSMC1	8.90139154794198e-05	0.165218631256204	0.219	0.288	1
PSMA2.1	8.9522964026733e-05	0.144702318304595	0.237	0.308	1
BST2	9.63336275989768e-05	0.874494758132205	0.303	0.282	1
NHP2	9.65239365327536e-05	0.124056684360915	0.296	0.381	1
PFDN4	9.65980455573835e-05	0.28094340526064	0.199	0.265	1
ARGLU1	9.98556548521545e-05	0.702677957503415	0.34	0.325	1
ALKBH7	0.000116460109264471	0.805869823861336	0.25	0.226	1
RBM17	0.000125931773161831	0.194759158577758	0.281	0.366	1
IPO7	0.000136402292886399	0.117624554417522	0.225	0.29	1
ACTN1	0.000168527905747284	0.375525495919441	0.444	0.435	1
C8orf59	0.000184641981760382	0.18297890691789	0.266	0.345	1
DAB2	0.000192822870375178	-0.726790287551004	0.23	0.268	1
TYMP	0.000202349607319641	-0.562178638438124	0.241	0.28	1
PFN1	0.000223238669673552	-0.18117224173931	0.61	0.706	1
PPIA	0.00022806645097223	-0.119813226358675	0.841	0.887	1
UFM1	0.000238433525573178	0.697746883646005	0.299	0.281	1
CAMLG	0.000240770332200853	0.206643475316294	0.222	0.289	1
ATP5A1	0.000258522152718044	0.499228828492152	0.436	0.445	1
LINC00493	0.000266085195179277	0.10895936342101	0.327	0.415	1
SOD1	0.000274757432651168	-0.121699235290894	0.504	0.589	1
MRPL32	0.000277939988681324	0.12003771307725	0.205	0.266	1
UQCR10	0.000281461717143161	0.257958073765543	0.645	0.675	1
JUNB	0.000315883230001765	-0.284883597599463	0.45	0.518	1
ABCF1	0.000320405281492814	0.160359332998317	0.253	0.32	1
RNF11	0.000326477949587134	0.256119434916127	0.193	0.25	1
SH3KBP1	0.000344125605278522	0.570321607495296	0.31	0.289	1
ATP1B3	0.00036995335258027	-0.213230992442051	0.349	0.423	1
CHCHD1	0.00049311289298352	0.117523769030669	0.238	0.302	1
BTF3	0.000548137213150612	0.245321757726589	0.618	0.656	1
TXNL1	0.000553746062349386	0.155082619595101	0.219	0.281	1
LARP7	0.000599106546112077	0.147878911322111	0.251	0.319	1
RAP1B	0.000610313755197378	0.459453476961379	0.411	0.415	1
BIRC6	0.000805001530728612	0.245322429520291	0.216	0.276	1
RPSA	0.00081106971037848	-0.121474227942462	0.674	0.759	1
DDX5	0.000811940430887725	0.149622572871548	0.76	0.806	1
SF1	0.000834629657098218	0.115617707318265	0.308	0.382	1
C1orf86	0.000835081779931692	0.228275431651471	0.254	0.32	1
RPL4	0.000848714986167343	0.234296599445768	0.608	0.642	1
MRPL36	0.000868117955895564	0.100874318189408	0.261	0.325	1
UBE2N	0.000889459764391634	0.158084101452732	0.223	0.286	1
TAF1D	0.00123229924393589	0.199247242603856	0.232	0.292	1
CLIC4	0.0012417444701609	0.520398333890657	0.341	0.328	1
ACTN4	0.00128109156513325	0.185354071472717	0.304	0.383	1
GADD45A	0.00129072691567991	-0.166156015054102	0.205	0.252	1
PCBP2	0.00158193869166356	0.372747254254673	0.558	0.599	1
FXR1	0.00161006037723114	0.126765263763331	0.271	0.336	1
XBP1	0.00164812889034312	-0.321394957823133	0.253	0.309	1
C19orf10	0.00165630096532765	0.579813046534016	0.311	0.302	1
CIR1	0.00171314692316429	0.194785147858831	0.28	0.349	1
RFC1	0.00179716844291959	0.116118035105411	0.253	0.314	1
COX7B	0.00181796855909	0.24733277457358	0.694	0.729	1
RPS9	0.00183014332752153	-0.142417126161668	0.806	0.849	1
TAPBP	0.00183863271740684	0.109265652559365	0.238	0.294	1
PTPRA	0.00184432404468104	0.594029389407607	0.358	0.353	1
TMEM219	0.00194721944519806	0.170471905454354	0.217	0.273	1
DYNLT1	0.00209163832078874	0.513942670137823	0.44	0.463	1
EIF4A1	0.00225681263582728	-0.123124886927351	0.644	0.728	1
PSMA4	0.00235578683963023	0.377056094183422	0.476	0.495	1
GLG1	0.00237137467011883	0.740196598183908	0.257	0.241	1
NDUFB8.1	0.00247411283951613	0.155816117783923	0.32	0.403	1
HDAC2	0.00265857085009575	0.19030467963882	0.249	0.308	1
HSPB1	0.00269979394978437	0.109360995190391	0.555	0.566	1
RPL27	0.00273675471954649	0.155904796691932	0.792	0.831	1
CMPK1	0.00294650454730025	0.173679422025211	0.295	0.366	1
EI24	0.00295790117241731	0.185813567736437	0.222	0.277	1
USP14	0.00331911515747614	0.174060710049284	0.228	0.281	1
GTF2A2	0.00337800804977597	0.130712783446329	0.285	0.349	1
COPB2	0.00350510575309393	0.687223236600562	0.297	0.29	1
AFF4	0.0035272349157735	0.115869399515542	0.27	0.328	1
COX4I1	0.00372667518960412	0.170969777443826	0.716	0.76	1
C4orf48	0.0040623004455258	0.494214526829578	0.323	0.316	1
SLC38A2	0.0042839459000843	0.455205600254573	0.513	0.545	1
BCAP29	0.00433073883060982	0.166221815851592	0.264	0.327	1
JMJD1C	0.00433136272008561	0.480747218788532	0.358	0.357	1
UXT	0.00437725234982272	0.184086258540625	0.33	0.406	1
HLA-C	0.00452292092562656	-0.121988292140688	0.604	0.67	1
ARL2BP	0.00466957499345922	0.164316568505599	0.221	0.271	1
SRM	0.00480741532633788	0.131926001915028	0.281	0.345	1
SNRNP27	0.00489830250355155	0.122262324567899	0.214	0.265	1
BMPR2	0.00490172628925838	0.204228493153784	0.219	0.271	1
BSG	0.00491292189769466	0.646240594123268	0.355	0.366	1
COX16	0.00509730998172966	0.181788787810422	0.281	0.347	1
CTNNB1	0.0052997359096461	0.139952245840954	0.332	0.402	1
TOMM7	0.00538081843035343	0.218293350336549	0.647	0.693	1
NUDT4	0.00538633208762383	0.157716576878729	0.235	0.289	1
COPB1	0.0055826766715481	0.586323158396052	0.319	0.317	1
RBP1	0.00560240013445155	0.10482093796396	0.344	0.401	1
PAFAH1B1	0.00566559290195896	0.152679752540873	0.271	0.332	1
POLR1D	0.0058840800200661	0.162714923904333	0.203	0.25	1
DNAJA2	0.00590094993117746	0.196488918244763	0.204	0.252	1
STAT3	0.00605263106903247	0.117251878385677	0.289	0.353	1
GADD45B	0.00614642271239152	0.193190800157129	0.355	0.329	1
EIF3L	0.0066402182371225	0.151868730400816	0.26	0.316	1
FAM115A	0.00705170522253682	0.114864070066036	0.227	0.275	1
RECQL	0.00733768116079603	0.13195363911357	0.254	0.31	1
NDUFS4	0.00767490066807697	0.742838546975671	0.257	0.25	1
NDUFB5	0.00832875960989692	0.226314116813762	0.251	0.305	1
GSTM3	0.00846783772417665	0.130420307631669	0.216	0.261	1
UBE2B	0.00906808724644227	0.214906470645289	0.266	0.325	1
SNX6	0.00926155639349258	0.340441316364543	0.442	0.462	1
ATP5G2	0.0100603928924083	0.204481393619034	0.596	0.638	1
SNRPB2	0.0103331253209048	0.13385575255735	0.421	0.503	1
EMP1	0.0103771395294876	0.413440635249253	0.272	0.258	1
ADI1	0.0109693027500259	0.200652386090696	0.298	0.36	1
MCTS1	0.0109785887005648	0.231658858553751	0.229	0.279	1
SZRD1	0.0110716186259617	0.228252959586273	0.212	0.258	1
BANF1	0.0113129332931182	0.24609254646599	0.285	0.351	1
G3BP1	0.0116416284343761	0.178458038039082	0.308	0.373	1
NGFRAP1	0.0124223997481148	0.150067226711504	0.515	0.491	1
CTSC	0.01349671114389	0.225533471086575	0.314	0.289	1
PHPT1	0.013596563568631	0.370729504783161	0.475	0.503	1
PET100	0.0139025433995718	0.165995519453488	0.244	0.295	1
PAIP2	0.0139612739701346	0.210787952108523	0.313	0.38	1
H3F3B	0.0148116054436668	-0.181565431264537	0.733	0.806	1
ROCK1	0.0166127968680683	0.4354835176574	0.336	0.333	1
TBCA	0.0170249845450015	0.323690398070237	0.535	0.573	1
NSRP1	0.0176422847982409	0.559251295848554	0.338	0.343	1
FIS1	0.0178836084572221	0.153394485368416	0.329	0.398	1
PPA1	0.0179886994553411	0.481044797705764	0.4	0.421	1
ATG12	0.0181125692714699	0.284853948380165	0.216	0.263	1
RSRC2	0.0181359421147187	0.1114389741764	0.383	0.456	1
KIAA1430	0.0182650685301105	0.676275376844436	0.26	0.252	1
LGALS3	0.0184212141369085	-0.388099709870487	0.48	0.517	1
RAC1	0.0188020969611757	0.116446992882338	0.666	0.704	1
ZC3H11A	0.0190416527371477	0.207440199916654	0.295	0.354	1
PLTP	0.0194612841510709	-0.215257951797541	0.261	0.305	1
APEX1	0.0201191607216168	0.195136185851	0.303	0.364	1
CNPY2	0.0208234760897632	0.320654064645077	0.216	0.262	1
TIMM8B	0.0213970011687501	0.112010818244064	0.365	0.435	1
PFDN5	0.0227207196458725	0.116955899272629	0.713	0.765	1
MINOS1	0.0230173931415944	0.125390591762959	0.454	0.539	1
PSMC6	0.0238595642702889	0.214683582232952	0.234	0.28	1
PTPN12	0.0240144720062918	0.303676756671259	0.278	0.336	1
HIPK2	0.0258419372038571	0.340012596998373	0.235	0.282	1
FAM177A1	0.0285034030774822	0.515914426982235	0.257	0.252	1
RTF1	0.0286197837898226	0.199457065569419	0.338	0.403	1
SSR1	0.0293380386495476	0.142839150135108	0.32	0.382	1
SEC63	0.0294578346827998	0.26297061873148	0.252	0.302	1
TMED9	0.0294828729009798	0.125802669663532	0.292	0.355	1
FKBP2	0.0296519230522738	0.437747261772131	0.371	0.387	1
RAB31	0.0298182525446331	0.349696368358145	0.298	0.287	1
C17orf89	0.0305980685654217	0.307261915154164	0.213	0.256	1
SKA2	0.0308120797538276	0.280690741128961	0.218	0.262	1
GOLGB1	0.0356079429339218	0.455818194295493	0.383	0.396	1
NDUFAB1	0.035686311832039	0.441592308810904	0.38	0.401	1
GALNT1	0.0358079682599797	0.672307361418808	0.277	0.277	1
VAMP2	0.0359232066935932	0.23372088646799	0.236	0.282	1
PLSCR1	0.0359895060154189	0.633814380714845	0.303	0.304	1
AKAP13	0.0377048225324252	0.324484098053014	0.344	0.337	1
NDUFB4	0.0392085538824221	0.354659222604468	0.482	0.522	1
SMAD5	0.0411684457094097	0.643602429399963	0.267	0.265	1
TRAPPC2L	0.0434261661395154	0.215401773586245	0.216	0.255	1
CD46	0.0449836154544708	0.233208928462355	0.216	0.255	1
CD99	0.0462629869687554	0.162039762988148	0.577	0.607	1
SUMO2	0.0471825239888661	0.165749869646253	0.598	0.638	1
NDUFB2	0.0482666028923227	0.142901147437413	0.671	0.71	1
ZEB2	0.0496973416697957	0.260085213618754	0.379	0.383	1
TMEM50A	0.049906616906559	0.441683420360055	0.402	0.428	1
VDAC2	0.0512513429404926	0.195961627007209	0.32	0.384	1
SAP18	0.051293196526319	0.393880266959522	0.424	0.452	1
TMED10	0.0516800105828801	0.104675643101236	0.404	0.475	1
SPCS2	0.0520028897696401	0.30611679164236	0.478	0.516	1
PNISR	0.0521141161483239	0.192296776585581	0.358	0.428	1
MARCKS	0.0545236182668572	-0.133873610476736	0.708	0.739	1
KDELR1	0.0547669122821469	0.122483204206136	0.413	0.491	1
PRPF4B	0.0547676196951189	0.234116668572074	0.33	0.39	1
FLOT1	0.0552836931080041	0.373772682137212	0.211	0.252	1
MRPL33	0.0566268316019628	0.230450142731995	0.348	0.417	1
POLR2K	0.0573979208172327	0.292434320537311	0.247	0.295	1
SEP15	0.059443971896713	0.488620365627025	0.356	0.371	1
PHF20L1	0.0602772536976919	0.274363909482114	0.23	0.271	1
TXNDC17	0.0604301189854186	0.106199971428282	0.409	0.472	1
NDUFC1	0.0607836268330696	0.138592402360751	0.39	0.452	1
BOD1L1	0.0631203545534774	0.246612961147474	0.288	0.337	1
SPTSSA	0.0636700851067031	0.315367711951688	0.215	0.253	1
ATP5B	0.0674739936979798	0.362172941813095	0.458	0.495	1
MRPL13	0.0680477220432186	0.259378627960994	0.216	0.256	1
TEAD1	0.0684215697435342	0.445630356350043	0.301	0.3	1
RNMT	0.0724771897024333	0.264379708318347	0.226	0.265	1
NCKAP1	0.0736326619614802	0.20658306779053	0.279	0.32	1
REEP5	0.0738718145932102	0.228993355971837	0.295	0.353	1
H2AFJ	0.079130201245778	0.241523073150769	0.291	0.341	1
PSMD12	0.0855403954818435	0.23422454357642	0.244	0.287	1
ARF1	0.0866163310236775	0.121224362812112	0.413	0.49	1
DHX36	0.0871205564166974	0.242606602724995	0.296	0.349	1
ATP2A2	0.08811099240012	0.574862720695575	0.263	0.263	1
C19orf53	0.0913621044395872	0.239200509969314	0.399	0.479	1
PRDX4	0.0935548785374954	0.146437595797637	0.364	0.42	1
RB1CC1	0.0939522596877723	0.337084767873103	0.219	0.259	1
PPP1CC	0.0957100946855982	0.543734647966373	0.276	0.283	1
PSME1	0.0958182603623299	0.373657062420844	0.438	0.474	1
ANAPC11	0.0964867132200759	0.159994727388606	0.435	0.512	1
ZYX	0.100226819756205	0.174442080855379	0.26	0.299	1
RNF213	0.10034846220966	0.330890417857935	0.328	0.331	1
UBE2L3	0.101250882648237	0.137891611015589	0.351	0.412	1
ATP5C1	0.105577933834719	0.378035274535756	0.403	0.44	1
OCIAD1	0.106436003509457	0.191882857321047	0.308	0.358	1
ST13	0.10778748713452	0.164257119517683	0.468	0.549	1
RSL24D1	0.109467363406986	0.309990930198423	0.286	0.335	1
RSF1	0.110675740998526	0.274351210092581	0.298	0.348	1
WSB1	0.117117119411681	0.114714683809064	0.385	0.447	1
MPHOSPH8	0.117351121985962	0.559689787230749	0.265	0.269	1
KCNQ1OT1	0.119595898368926	-0.122171600997686	0.387	0.428	1
RAB1A	0.120671973033435	0.23458474831002	0.352	0.41	1
PSMD7	0.12102072981236	0.206450146316794	0.349	0.412	1
TAGLN2	0.121207708586947	-0.115814005585438	0.585	0.639	1
RAB11A	0.121634414903769	0.240917141170202	0.267	0.31	1
PSMA1	0.124835044232165	0.256315962651214	0.35	0.415	1
EEF2	0.13279816986708	0.233773975252779	0.517	0.569	1
PABPN1	0.133861900785012	0.2255695901911	0.248	0.287	1
ARHGDIA	0.135711549251202	0.238802332927628	0.288	0.336	1
MT-ND6	0.141564615292321	0.542036337364525	0.301	0.309	1
TSPAN3	0.147853707298848	0.275838904352678	0.303	0.352	1
DDX17	0.152040481154259	0.331963910467323	0.511	0.566	1
VPS28	0.155408810255354	0.294768906459042	0.313	0.367	1
PJA2	0.159206787235196	0.350288545081625	0.329	0.341	1
FAM96B	0.161773568605323	0.301714725223779	0.318	0.372	1
PPDPF	0.163335918201361	0.515130870926023	0.292	0.303	1
DHX29	0.166492895856061	0.323897184633131	0.221	0.254	1
HNRNPAB	0.166500672829403	0.172357683412762	0.415	0.483	1
MPZL1	0.175570588177405	0.417953586127005	0.222	0.256	1
SERINC1	0.182660010049539	0.410533578673503	0.326	0.34	1
SUGT1	0.186654912092867	0.380621732923697	0.218	0.253	1
RNH1	0.190902461322934	0.238284201372334	0.27	0.312	1
TFG	0.195016045796739	0.377668379149833	0.226	0.261	1
SYNE2	0.196843762161682	0.183803222736836	0.226	0.254	1
CSNK1E	0.197043535748523	0.443502910839245	0.231	0.269	1
PPP1R14B	0.204668104659733	0.108775419728604	0.375	0.429	1
NKTR	0.212834248517017	0.546722914982528	0.299	0.315	1
HIF1A	0.215654681411914	0.252675481057543	0.47	0.502	1
TIMM13	0.218025329602252	0.234731539735785	0.306	0.353	1
SNRPD3	0.226434666045348	0.190448930955759	0.399	0.463	1
CHURC1	0.232749818967046	0.451737521015756	0.267	0.313	1
WASL	0.232802085083958	0.437222976691624	0.219	0.251	1
HNRNPDL	0.242723395825251	0.205006094440687	0.61	0.663	1
USP16	0.251270459063423	0.386920956853549	0.249	0.286	1
TTC3	0.259297920644679	0.10895884088309	0.435	0.495	1
CSRP1	0.259886536280128	0.287426989544868	0.222	0.251	1
UGP2	0.260544482469481	0.491312072575436	0.32	0.339	1
PSMB1	0.269180923779545	0.304386973073526	0.428	0.469	1
RWDD1	0.275083360507192	0.172110743921149	0.403	0.468	1
SPCS1	0.285571418019889	0.354493878969369	0.418	0.46	1
MRPL47	0.291816889604373	0.315925034721516	0.255	0.291	1
DDX21	0.293845731514525	0.392206536934578	0.4	0.435	1
MGST3	0.295571313251677	0.216937185402327	0.528	0.576	1
SON	0.296470823321743	0.178305490385871	0.59	0.648	1
ACAP2	0.298061270487914	0.250174717151499	0.252	0.283	1
ATP5L	0.310492172084358	0.105335472468703	0.637	0.709	1
SH3BGRL	0.310798264502272	0.265068109687308	0.448	0.486	1
HOOK3	0.311644331311263	0.494735757279138	0.254	0.262	1
NOP10	0.314952345939247	0.197232736995745	0.412	0.476	1
SBDS	0.315242697748698	0.36381162456486	0.359	0.385	1
MANF	0.321096099561632	0.261454778447358	0.239	0.271	1
EIF3J	0.322736310053199	0.442509901057135	0.311	0.329	1
ACSL3	0.328582843133144	0.339627988275651	0.229	0.259	1
PHF3	0.32997959195717	0.363946840094511	0.231	0.262	1
CLINT1	0.338458437116885	0.202682524050382	0.238	0.267	1
C19orf43	0.346802514040831	0.229566221698864	0.347	0.396	1
C1orf122	0.355313902479145	0.229466101677367	0.453	0.483	1
SMARCA1	0.362349633472481	0.351175273975522	0.278	0.281	1
SCARB2	0.368757438506888	0.203739772639689	0.289	0.325	1
HIGD2A	0.369841357221875	0.287971180024594	0.28	0.319	1
MRPS18C	0.379372862445102	0.352113090903599	0.304	0.344	1
TRIP11	0.397122353858955	0.338630614058361	0.232	0.26	1
NDUFA12	0.409657726524475	0.215087899437667	0.365	0.419	1
PSMB5	0.410964365064334	0.278534105335198	0.33	0.379	1
DAD1	0.413221537705172	0.218302956666561	0.482	0.533	1
GOLGA2	0.421355296549659	0.445573576590153	0.248	0.282	1
NDUFB10	0.423350655379831	0.343798641436621	0.402	0.442	1
TMEM59	0.436148756274278	0.237375190913305	0.418	0.485	1
NDUFV2	0.450279491216254	0.370887916452359	0.345	0.375	1
MBNL1	0.450483395870355	0.303942103300698	0.39	0.414	1
WWTR1	0.450865381000366	0.24130622022064	0.267	0.297	1
PA2G4	0.451078872857772	0.232955369395336	0.409	0.468	1
NDUFB9	0.452223169120979	0.314573005904937	0.323	0.372	1
MESDC2	0.456149583671069	0.409832626510809	0.263	0.274	1
NDUFB7	0.479805730832592	0.319005987227632	0.431	0.48	1
EEA1	0.487034689820775	0.470854552089639	0.276	0.292	1
CLTC	0.488939434529812	0.185153043506623	0.422	0.479	1
EIF3E	0.498912071452574	0.235054717021506	0.405	0.468	1
MIER1	0.507597547560332	0.46684194691505	0.249	0.279	1
POLR2F	0.511282366035496	0.275077188615524	0.289	0.325	1
RNF7	0.522513185284215	0.340792160154606	0.317	0.361	1
OSBPL8	0.531414020508201	0.469060152570194	0.311	0.332	1
DST	0.53141770441377	0.128674031622468	0.427	0.455	1
ITGAV	0.554276554989438	0.333875265443957	0.321	0.337	1
METAP2	0.564993963166011	0.424277791580392	0.352	0.387	1
TBL1XR1	0.565349526951221	0.513079718620946	0.278	0.316	1
NDUFA2	0.56698505099286	0.283714384300774	0.377	0.427	1
FAM127A	0.575029939989057	0.243468278183363	0.312	0.345	1
DYNC1LI2	0.580480902065126	0.272468263959282	0.311	0.344	1
LINC00657	0.582783465884669	0.320719558145953	0.402	0.445	1
C11orf58	0.59336596488584	0.262269399896606	0.468	0.521	1
RHOQ	0.607846124390895	0.418572412628904	0.263	0.295	1
UBE2K	0.645955162295553	0.394495880567938	0.269	0.3	1
MRP63	0.647371897745429	0.309842316862127	0.301	0.341	1
WDR83OS	0.662259934575504	0.366289236163489	0.37	0.427	1
MRPL27	0.674923097434426	0.463334223030933	0.238	0.251	1
FKBP3	0.689823173615995	0.3338085609299	0.304	0.34	1
GADD45GIP1	0.69345686909671	0.298309747021132	0.398	0.458	1
SLC25A6	0.707403474640594	0.143676273758996	0.513	0.559	1
ZC3H13	0.708964605386117	0.337595741757809	0.276	0.303	1
BLOC1S1	0.731627664548571	0.267840749759855	0.368	0.411	1
SH3GLB1	0.743008601995437	0.374287295506348	0.411	0.462	1
SERINC3	0.760243879855952	0.48987834607174	0.251	0.279	1
WDR1	0.760319248199558	0.449488025194723	0.257	0.287	1
RNASEH2C	0.772085649061157	0.424318925238124	0.248	0.275	1
ATP5H	0.779030573400915	0.246333449217295	0.442	0.496	1
KLF6	0.779347764020673	-0.235695333667181	0.535	0.56	1
STAT1	0.784308937453458	0.285937765224604	0.399	0.447	1
NRP1	0.786993463802343	0.155036147218804	0.251	0.258	1
COX6A1	0.797148952593591	0.294120922195177	0.421	0.475	1
GOLIM4	0.807258560315187	0.327820820437588	0.329	0.362	1
RALBP1	0.80823363218997	0.456007009348973	0.261	0.284	1
PSMA3	0.81652954469282	0.440530873730493	0.317	0.347	1
COX17	0.819019956637419	0.391620520823323	0.301	0.328	1
VAPA	0.822505106391497	0.274287380464537	0.415	0.455	1
TMF1	0.834714483058455	0.473012174222087	0.234	0.251	1
ZRANB2	0.849530873945766	0.28588734868327	0.345	0.386	1
DYNC1I2	0.850154045305081	0.253431960300846	0.419	0.462	1
MYCBP2	0.858865035154696	0.423143988076539	0.247	0.26	1
AP2B1	0.860750507504801	0.457170298131025	0.262	0.283	1
CAMK2D	0.868889964989507	0.488912941286858	0.237	0.254	1
CUTA	0.877490535876114	0.261003689775283	0.39	0.435	1
SRRM2	0.881081671729751	0.19751741246601	0.485	0.558	1
NHP2L1	0.882555145413541	0.240481165910015	0.437	0.496	1
GLIPR1	0.899268719907243	0.166684673840947	0.263	0.272	1
AES	0.904211621183925	0.344944238223862	0.279	0.309	1
CYBA	0.944636865459019	-0.435035186353124	0.459	0.411	1
ROCK2	0.952505394260374	0.359786560033966	0.319	0.351	1
GLRX5	0.958956286744842	0.468542050155532	0.248	0.271	1
CHD9	0.966202164524401	0.398047629516652	0.346	0.386	1
ENY2	0.977921853080134	0.215205408956171	0.43	0.486	1
NDUFAF3	0.979244271097852	0.467070632387111	0.251	0.272	1
ATP6V1E1	0.982764693722068	0.50051278928336	0.244	0.265	1
IFNAR1	0.995539862940864	0.384839664851747	0.238	0.257	1

### Sheet: MACII_cluster11
	p_val	avg_log2FC	pct.1	pct.2	p_val_adj
GPNMB	0	3.40483674443741	0.771	0.179	0
RNASE1	0	2.53759903958185	0.797	0.252	0
RGS1	0	1.82199121693313	0.795	0.311	0
LAPTM5	0	1.6919091291546	0.798	0.324	0
TYROBP	0	1.28193819314686	0.825	0.351	0
FCER1G	0	1.55100838873803	0.8	0.327	0
SPP1	0	3.24877011625933	0.936	0.482	0
AIF1	0	1.05370639788475	0.75	0.328	0
C15orf48	0	2.73836241973362	0.515	0.096	0
TGFBI	0	2.06290233038251	0.691	0.285	0
C1QA	0	0.882157433447061	0.686	0.287	0
C1QB	0	0.748272535871934	0.699	0.301	0
SRGN	0	1.12312105693047	0.784	0.388	0
NDRG1	0	3.10308872824694	0.514	0.121	0
CD74	0	0.388108355669639	0.823	0.433	0
CTSD	0	2.35342523683826	0.838	0.45	0
CD68	0	2.02823019625214	0.577	0.195	0
S100A4	0	1.09668519896172	0.781	0.408	0
ADAM8	0	4.05259671349931	0.414	0.052	0
PLIN2	0	2.86791978278711	0.769	0.415	0
RNASET2	0	2.01237334243418	0.623	0.271	0
HLA-DRA	0	0.165785313055676	0.732	0.383	0
SGK1	0	1.88220741852691	0.656	0.315	0
HK2	0	3.0806819459941	0.479	0.141	0
GPR183	0	1.58526928244256	0.544	0.209	0
ADM	0	3.04179872390591	0.453	0.122	0
LCP1	0	1.35005551956622	0.589	0.262	0
MSR1	0	1.78120978233947	0.493	0.167	0
SLC16A10	0	3.04924289048676	0.413	0.089	0
PLAUR	0	1.88592964846274	0.546	0.224	0
ERO1L	0	2.68370282685857	0.477	0.155	0
CTSZ	0	1.30272055018208	0.573	0.251	0
SLC2A1	0	3.71905827230144	0.406	0.085	0
IL8	0	1.90648187701154	0.511	0.196	0
CTSS	0	0.894635886819382	0.654	0.341	0
FCGR2A	0	1.632165824344	0.522	0.21	0
CTSB	0	1.81061463065761	0.807	0.495	0
C1QC	0	0.754385690090483	0.551	0.24	0
HMOX1	0	2.99638230392752	0.523	0.213	0
TYMP	0	1.59557407325842	0.577	0.268	0
PTPRC	0	1.05641293485275	0.601	0.293	0
RGCC	0	3.28477536980991	0.431	0.125	0
ABCA1	0	2.51857786057658	0.528	0.223	0
SLC11A1	0	2.24222987571279	0.435	0.134	0
FNIP2	0	2.70897268491669	0.443	0.147	0
APOC1	0	0.986599868009657	0.505	0.21	0
MGAT1	0	2.38109087904	0.504	0.213	0
CD163	0	1.13479362447661	0.523	0.232	0
CD14	0	1.06798624721695	0.552	0.263	0
SLC2A3	0	2.03446453342571	0.659	0.374	0
ITGB2	0	1.45868497349775	0.525	0.24	0
FABP5	0	1.76741695373337	0.477	0.192	0
LYZ	0	0.230325201400222	0.544	0.263	0
IL1RN	0	2.81996302341318	0.36	0.079	0
ALOX5AP	0	1.33014737805381	0.477	0.208	0
CLEC2B	0	2.25810381987111	0.444	0.179	0
CD300A	0	2.43352436584959	0.358	0.096	0
METRNL	0	1.98902030853311	0.429	0.167	0
FCGR2B	0	2.90067541691612	0.324	0.067	0
BCL2A1	0	1.93184197147954	0.372	0.117	0
LHFPL2	0	2.35091594971212	0.372	0.119	0
CLEC5A	0	2.32489051677829	0.348	0.098	0
RAB42	0	4.42869139546046	0.287	0.039	0
BCAT1	0	2.45615685588914	0.389	0.147	0
GRN	0	1.1547702183706	0.642	0.401	0
MS4A7	0	0.707581916507463	0.461	0.221	0
NCF2	0	2.12878688628387	0.348	0.108	0
DAB2	0	1.14044640285445	0.499	0.259	0
SLC16A3	0	2.11984449479022	0.363	0.126	0
FXYD5	0	1.34466650350143	0.424	0.188	0
CSTB	0	2.71631679351154	0.864	0.628	0
ARHGAP18	0	1.47533914291522	0.478	0.243	0
RGS10	0	1.27530488147566	0.473	0.238	0
LSP1	0	1.9910431919359	0.358	0.123	0
ADORA3	0	1.57839105462103	0.385	0.152	0
GNA13	0	2.06756694002429	0.46	0.231	0
CREG1	0	1.67978665869598	0.415	0.191	0
VAMP8	0	0.947149011706527	0.463	0.242	0
ARHGDIB	0	0.797199476740614	0.499	0.279	0
SAMSN1	0	1.37908122628032	0.39	0.171	0
ATP6V1B2	0	1.79053282327925	0.46	0.243	0
C5AR1	0	1.41717025151873	0.373	0.156	0
SDS	0	3.04479624787644	0.268	0.052	0
CYBA	0	0.568159404176188	0.619	0.405	0
IGSF6	0	1.41551058732415	0.374	0.164	0
KLF6	0	1.48568270602676	0.761	0.552	0
NUPR1	0	2.67718708765765	0.514	0.307	0
ACP5	0	2.68881890570161	0.27	0.067	0
SH3BP5	0	2.12938661163182	0.37	0.167	0
SDCBP	0	1.59925903722702	0.677	0.477	0
CD53	0	1.23145382230166	0.386	0.187	0
HAVCR2	0	1.82790347142995	0.31	0.112	0
MFSD1	0	1.53751129667137	0.427	0.229	0
RASGEF1B	0	1.91035045731607	0.326	0.13	0
COTL1	0	1.2151620018621	0.633	0.437	0
TNFRSF1B	0	1.56930123499921	0.358	0.162	0
RNASE6	0	1.47774100436498	0.354	0.159	0
RAP2B	0	1.82344035173575	0.443	0.249	0
LGALS1	0	1.67264511712172	0.915	0.722	0
PLEK	0	1.23573711443639	0.396	0.203	0
FCGR3A	0	1.23594430412055	0.345	0.152	0
CYBB	0	0.651933251763469	0.419	0.231	0
MS4A6A	0	0.304476254576095	0.445	0.258	0
P4HA1	0	1.78736558958533	0.398	0.213	0
C1orf162	0	1.22221963220775	0.367	0.182	0
RB1	0	1.24936190765677	0.386	0.201	0
TREM2	0	1.13831060241032	0.321	0.137	0
LGALS3	0	1.67091868803434	0.692	0.509	0
SPI1	0	1.38526108242557	0.342	0.16	0
LRRFIP1	0	1.46170703227289	0.611	0.432	0
BNIP3	0	1.5188287051911	0.372	0.193	0
CCL3	0	0.713812839862134	0.413	0.234	0
CEBPB	0	1.23439584484091	0.658	0.48	0
GRB2	0	1.4916918315353	0.523	0.346	0
LY96	0	1.44966042831745	0.323	0.146	0
SERPINA1	0	1.62716380138766	0.303	0.127	0
PYCARD	0	0.955176849386644	0.369	0.193	0
HLA-DPB1	0	-0.173027708669582	0.436	0.263	0
HSPA6	0	3.16085872457365	0.277	0.106	0
ATF3	0	1.54936490246197	0.458	0.287	0
HSPA1B	0	1.88735738924202	0.494	0.324	0
RNF13	0	1.52536787217618	0.406	0.237	0
FPR3	0	1.54928414683462	0.281	0.112	0
CD109	0	2.35089101496865	0.347	0.18	0
TNFSF13B	0	1.53681725866222	0.298	0.131	0
RGS2	0	0.815835923704379	0.391	0.226	0
GLUL	0	1.60092412746687	0.778	0.614	0
FAM26F	0	1.5509623122432	0.281	0.117	0
CAPG	0	1.36436255275468	0.558	0.395	0
CORO1C	0	1.75709398367452	0.392	0.229	0
APOE	0	0.479294014269535	0.604	0.441	0
CTSL	0	2.00235773000754	0.547	0.386	0
HSPA1A	0	1.89314059758723	0.6	0.44	0
ASAH1	0	1.30172342984144	0.577	0.417	0
RNF130	0	1.41551080095685	0.444	0.285	0
FAM49B	0	1.15442005814785	0.448	0.289	0
MAFB	0	0.959146888118517	0.496	0.337	0
FCGRT	0	0.73494999619701	0.468	0.311	0
LGALS9	0	1.32881354661241	0.29	0.133	0
G0S2	0	1.59843277171083	0.278	0.122	0
FNDC3B	0	1.5285164766468	0.418	0.263	0
CSF1R	0	0.699565069871811	0.328	0.174	0
CSGALNACT2	0	1.8901338341339	0.306	0.153	0
TNFRSF14	0	2.07283107126005	0.263	0.113	0
CD4	0	1.29314695831403	0.295	0.145	0
TPP1	0	1.34190624945496	0.383	0.234	0
MXI1	0	2.03399078807929	0.352	0.203	0
LDHA	0	1.49799002203107	0.777	0.629	0
HLA-DQB1	0	0.404566464380657	0.361	0.213	0
HEXB	0	1.6627155361052	0.356	0.209	0
SOD2	0	0.955486405760218	0.709	0.562	0
RAC2	0	1.29400288318454	0.258	0.112	0
KCTD12	0	0.880984009737586	0.423	0.277	0
ATP13A3	0	1.74763661398201	0.342	0.197	0
EPSTI1	0	1.31293711665862	0.318	0.173	0
ALCAM	0	1.26787361051144	0.29	0.145	0
BNIP3L	0	1.53574291733071	0.573	0.428	0
LIMS1	0	1.44431704276007	0.616	0.472	0
LYN	0	1.04436186316293	0.321	0.177	0
ARL8B	0	1.66065404815345	0.373	0.229	0
MPP1	0	1.8408649549456	0.26	0.117	0
SCD	0	1.47961357845522	0.372	0.229	0
WSB1	0	1.45750498651275	0.583	0.44	0
CD83	0	0.984557415319148	0.343	0.201	0
HEXA	0	1.52215505235902	0.335	0.193	0
RAB31	0	1.0957825432449	0.425	0.283	0
MXD1	0	1.56183165115215	0.281	0.141	0
MARCH1	0	1.18948021338197	0.318	0.178	0
CXCL2	0	1.24860888128913	0.259	0.12	0
HLA-E	0	0.680109778922845	0.629	0.491	0
GPSM3	0	1.32676627840131	0.261	0.123	0
C3AR1	0	1.18992708970535	0.264	0.126	0
FYB	0	0.643397999748973	0.356	0.218	0
LACTB	0	1.57568021486498	0.298	0.16	0
HCST	0	1.02018379132152	0.298	0.16	0
CXCL16	0	1.62855057609123	0.277	0.141	0
DUSP1	0	0.699827013144795	0.673	0.537	0
CREBRF	0	1.71794453488157	0.297	0.162	0
OTUD1	0	1.60824680674377	0.252	0.118	0
FERMT3	0	1.24651102935394	0.254	0.12	0
CTSC	0	0.641671798699764	0.419	0.285	0
WIPF1	0	1.2869651386026	0.366	0.232	0
IFITM2	0	0.645230483405604	0.369	0.236	0
SNHG12	0	2.1349932808924	0.299	0.166	0
ELL2	0	1.26306570631342	0.31	0.179	0
SIRPA	0	1.40175489539477	0.283	0.153	0
GSTO1	0	1.20859853794184	0.52	0.391	0
CTSH	0	0.942974921349532	0.333	0.205	0
EVI2B	0	1.09766209197849	0.268	0.14	0
HLA-DMA	0	0.549500888371185	0.331	0.204	0
FCGBP	0	0.306869512299771	0.341	0.214	0
ATP6V1A	0	1.67972652624344	0.314	0.187	0
GPRIN3	0	1.33567542687945	0.256	0.13	0
LGMN	0	1.13398782977399	0.383	0.257	0
FCHO2	0	1.57801140159223	0.273	0.148	0
GPX1	0	0.933407319053187	0.735	0.61	0
ELF1	0	1.10294511132132	0.365	0.24	0
ZEB2	0	1.07914187653641	0.502	0.378	0
RHOG	0	1.13716364399905	0.326	0.202	0
ADAP2	0	0.867860535393098	0.265	0.142	0
S100A11	0	1.03821015001865	0.888	0.765	0
IL1B	0	0.932169361209817	0.3	0.178	0
DNAJB1	0	2.07254821443654	0.49	0.368	0
CLEC7A	0	1.00672864708436	0.29	0.168	0
DAZAP2	0	1.1433010947046	0.468	0.347	0
SWAP70	0	1.51563457919069	0.275	0.154	0
BHLHE40	0	1.37979642924898	0.389	0.268	0
GATM	0	1.65461027767604	0.302	0.182	0
LCP2	0	0.98179139201269	0.266	0.148	0
LST1	0	0.449205172219635	0.321	0.203	0
PDXK	0	1.28385256508519	0.407	0.29	0
DSE	0	1.10400512707999	0.283	0.166	0
MS4A4A	0	0.640050064694899	0.27	0.154	0
CD164	0	1.09326423757689	0.524	0.409	0
PKIB	0	1.02935337843418	0.269	0.156	0
GMFG	0	0.639664110913613	0.314	0.202	0
ATP6V1H	0	1.77843366968035	0.257	0.146	0
PSAP	0	0.889184433485724	0.852	0.741	0
GNS	0	1.41632699898557	0.304	0.193	0
CARD16	0	1.33371905415929	0.27	0.16	0
ABI1	0	1.46313374745295	0.304	0.194	0
PRDM1	0	1.2114353049054	0.253	0.144	0
ANKH	0	1.09666053226165	0.256	0.148	0
XAF1	0	1.08903423814598	0.274	0.166	0
FOSL2	0	1.35654752685011	0.348	0.24	0
CD93	0	0.698151127528726	0.259	0.154	0
ARL4C	0	1.28166416681523	0.713	0.608	0
IQGAP1	0	1.0498619007397	0.57	0.467	0
IER3	0	0.417095835068593	0.426	0.324	0
TNFAIP3	0	0.557545719722832	0.337	0.236	0
PLEKHA2	0	1.40466428370583	0.256	0.155	0
RAB8B	0	1.39635865067283	0.264	0.163	0
SYNGR2	0	1.15210371238791	0.284	0.183	0
SERPINB1	0	0.789540688043892	0.378	0.278	0
LITAF	0	1.19255716102794	0.485	0.385	0
BTG1	0	0.775621145923594	0.681	0.582	0
PTPRE	0	0.902415021435412	0.262	0.163	0
DUSP6	0	1.1939593716498	0.296	0.197	0
CNDP2	0	1.28390713487379	0.354	0.256	0
PTP4A1	0	1.30247951811688	0.336	0.24	0
TFRC	0	1.55313730783439	0.335	0.24	0
VEGFA	0	0.587854323706503	0.383	0.288	0
RALA	0	1.74722767370653	0.457	0.363	0
LIPA	0	1.16997184859195	0.264	0.17	0
CHMP1B	0	1.01497315991271	0.328	0.235	0
ARRDC3	0	1.37586885782544	0.342	0.25	0
OGFRL1	0	1.12088946485305	0.41	0.321	0
IFNGR2	0	1.17859510789314	0.296	0.208	0
NFKBIA	0	0.804743949976509	0.574	0.488	0
NPC2	0	0.734622106064107	0.704	0.619	0
MGAT4A	0	1.07295573517123	0.305	0.221	0
C4orf3	0	1.22495321108843	0.534	0.451	0
LY6E	0	0.947965645708619	0.418	0.335	0
PLEKHB2	0	1.38173297901052	0.345	0.263	0
RBPJ	0	1.18495968173419	0.434	0.353	0
IER5	0	1.43651106314703	0.394	0.315	0
PPP1R15A	0	0.915460844475216	0.462	0.384	0
SAT1	0	0.890689825000836	0.938	0.861	0
ATP6V1F	0	1.2483471070472	0.586	0.511	0
RAP1A	0	0.964339259579612	0.385	0.312	0
1,00 PGK	0	0.818845741318325	0.68	0.609	0
ALDOA	0	0.955191913322839	0.728	0.659	0
RPL27A	0	0.334195964293865	0.8	0.865	0
CPEB4	0	1.14516155569406	0.39	0.326	0
TIMP2	0	0.750314415965867	0.548	0.486	0
ANXA5	0	0.92787885798985	0.762	0.701	0
RPLP2	0	0.287239552601673	0.85	0.909	0
TPT1	0	0.763269047259097	0.923	0.869	0
MAP1LC3B	0	0.825991765137071	0.472	0.421	0
APLP2	0	0.8961593232377	0.568	0.517	0
PTTG1IP	0	1.0009254635234	0.455	0.406	0
S100A6	0	0.173437860991825	0.816	0.769	0
BRI3	0	0.961156665519966	0.671	0.626	0
MYL12A	0	0.659845898688771	0.608	0.563	0
RPL21	0	0.246575461575167	0.827	0.871	0
HSP90AA1	0	1.34255258510491	0.865	0.909	0
RPL9	0	0.322274899142763	0.835	0.877	0
HSPH1	0	2.18372329508979	0.429	0.387	0
OAZ1	0	0.763706978004528	0.71	0.668	0
CLIC1	0	0.87259007527824	0.568	0.528	0
EIF4A1	0	0.476658335900123	0.687	0.727	0
EEF1A1	0	0.153808748083312	0.926	0.962	0
SERF2	0	0.373240716228951	0.842	0.876	0
ARPC5	0	0.486862346243069	0.665	0.698	0
RPS29	0	0.397885978470964	0.793	0.825	0
HLA-B	0	0.312509714933023	0.876	0.845	0
ARPC3	0	0.789297703623029	0.677	0.647	0
RHOA	0	0.761508234664768	0.635	0.607	0
EIF1	0	0.544266306443137	0.802	0.823	0
FTL	0	2.1064643556717	0.983	0.964	0
ACTB	0	0.697621693098057	0.935	0.953	0
VIM	0	0.394095419086401	0.965	0.949	0
B2M	0	0.66907462112167	0.985	0.97	0
ATP6V1G1	0	0.763734136306956	0.613	0.626	0
PKM	0	0.510588876441485	0.638	0.648	0
H3F3B	0	0.666043423403567	0.811	0.803	0
TMSB4X	0	0.354673160328772	0.964	0.971	0
SH3BGRL3	0	0.71214993823201	0.761	0.755	0
UBC	0	0.86194201737645	0.79	0.784	0
MALAT1	0	0.500367248767827	0.995	0.992	0
FTH1	0	0.971254075440581	0.987	0.988	0
GAPDH	0	0.294379508151702	0.937	0.938	0
TUBA1A	1.06272342700542e-238	-2.53231831851512	0.648	0.866	2.55712511006044e-234
MAP1B	2.52141438433795e-217	-2.72166217042198	0.188	0.641	6.06702729159398e-213
CALD1	3.41737361880231e-210	-3.4517249648944	0.078	0.56	8.22288440156213e-206
NFIB	3.81262644063609e-200	-3.19251824261725	0.131	0.574	9.17394174145857e-196
NFIA	2.61150584495588e-197	-3.4574268652302	0.071	0.532	6.28380536413284e-193
RPS27A	4.5511390304442e-193	-0.940137280041538	0.87	0.958	1.09509507350548e-188
IGFBP2	4.181185166428e-188	-3.07060229622149	0.149	0.574	1.0060767747459e-183
GPM6B	4.0243086487767e-185	-2.9441705792392	0.121	0.557	9.68329147068649e-181
CLU	4.49787365481566e-182	-2.62723349600841	0.448	0.747	1.08227835882174e-177
TUBA1B	4.30480578060839e-177	-1.35973231919993	0.672	0.871	1.03582236692999e-172
CDKN2A	4.45844743300765e-165	-2.69809213205286	0.112	0.522	1.0727916213303e-160
GTF2I	4.02803177414885e-164	-1.78210577425648	0.253	0.653	9.69225005495697e-160
H3F3A	1.68803203226245e-163	-1.00737461638132	0.76	0.923	4.0617426760299e-159
ATP1B1	1.01844574664632e-160	-2.55227926260639	0.149	0.55	2.45058415558038e-156
NTRK2	7.6590166685997e-160	-3.06688546202615	0.057	0.467	1.84291259079846e-155
CNN3	9.14018488651088e-160	-2.5571537766323	0.115	0.521	2.19931128739225e-155
RPS7	2.33971472762236e-159	-0.901755654210701	0.777	0.928	5.62982157760491e-155
MGST1	9.19862349410888e-159	-2.32645364864781	0.25	0.616	2.21337278515248e-154
PTN	3.17188557350627e-157	-3.12288466084841	0.132	0.519	7.63219106697079e-153
MDK	1.88066077546563e-156	-2.75364530892118	0.091	0.498	4.5252459579254e-152
CALM2	1.9388161403845e-155	-1.14932643147189	0.579	0.85	4.66517939699318e-151
NUCKS1	1.61374519759998e-153	-1.37064541393908	0.502	0.787	3.88299369446506e-149
SOX2	4.77602605455364e-153	-3.30753920892066	0.048	0.441	1.1492073892467e-148
ID3	3.62021873630652e-152	-2.73816448557991	0.248	0.6	8.71097032330075e-148
ENAH	9.3721012204314e-148	-2.53015954784936	0.085	0.479	2.2551149956602e-143
MEST	2.0913219428331e-143	-2.77714338921028	0.085	0.469	5.032138858845e-139
SESN3	5.55285042569714e-143	-2.44656165892475	0.094	0.483	1.33612686943125e-138
TXN	9.19505393602849e-142	-1.42926026220135	0.549	0.787	2.21251387808718e-137
CAMK2N1	6.47570582357392e-140	-3.02568630019261	0.068	0.442	1.55818433526836e-135
PRKDC	1.85218696691009e-139	-1.95769771257769	0.142	0.525	4.45673227977906e-135
FABP7	4.02617335326719e-139	-2.74996147140497	0.115	0.484	9.68777832263151e-135
SEPT7	3.92931794400839e-135	-1.39088611895892	0.481	0.764	9.45472483687299e-131
MARCKSL1	3.46863685798879e-133	-2.27575063985113	0.158	0.518	8.34623400769262e-129
LDHB	1.72768081858346e-131	-1.48308136164604	0.344	0.671	4.15714558567553e-127
PSIP1	2.42741842783485e-131	-2.12648539221865	0.151	0.511	5.84085422105621e-127
DSTN	5.0879250441288e-131	-1.55365448166154	0.323	0.658	1.22425652411827e-126
NASP	6.45097205963745e-131	-1.59561330106682	0.245	0.607	1.55223289698996e-126
NNMT	3.54233621129727e-128	-2.68708180385672	0.087	0.442	8.52356939162348e-124
CRIP2	2.24716557941725e-125	-2.82628827738725	0.043	0.393	5.4071298171938e-121
SYT11	2.55867743984879e-125	-2.2609257423385	0.106	0.465	6.15668965576415e-121
MT-CO2	2.77120105577283e-125	-0.687385933571397	0.915	0.973	6.66806398040059e-121
SOX9	1.79501278776573e-124	-2.63970912508104	0.06	0.414	4.31915976992191e-120
PBX1	1.97611531368797e-122	-2.8548551973499	0.036	0.378	4.754928667796e-118
CCT3	3.78385747282405e-122	-1.73166819677943	0.231	0.569	9.10471785110923e-118
MT-CO3	1.05940051254011e-121	-0.761437153566876	0.896	0.968	2.549129513274e-117
SRI	2.68761185909152e-120	-1.92759777012551	0.198	0.534	6.46693165534601e-116
CCT6A	3.08476253547741e-120	-1.5612801441512	0.217	0.569	7.42255561286574e-116
NNAT	4.41275603856275e-120	-3.10810045960597	0.082	0.422	1.06179735799897e-115
CKB	5.17216050706564e-120	-2.7417017396953	0.103	0.438	1.24452526121014e-115
EIF5B	1.52880148878125e-119	-1.30617353195602	0.255	0.612	3.67860214230544e-115
ITM2C	3.14212468055272e-119	-2.67289707638809	0.079	0.419	7.56058040634597e-115
PARP1	9.41242164787739e-119	-1.67183916600486	0.169	0.523	2.26481689691226e-114
MRPL51	2.43454990155919e-118	-1.4439201212945	0.239	0.587	5.85801397313172e-114
MRPS21	4.6768085747212e-118	-1.39914286324396	0.329	0.654	1.12533367924941e-113
PTMS	7.00474622815385e-118	-1.33624982620588	0.405	0.694	1.68548203741838e-113
FHL1	5.51232919873949e-117	-2.39179607891663	0.068	0.407	1.3263766518007e-112
SPTBN1	1.6558028399402e-116	-2.20640009824308	0.081	0.426	3.9841927934641e-112
SPARCL1	2.43120121039864e-116	-2.72118871349673	0.131	0.461	5.84995635246121e-112
NGFRAP1	1.03280698359126e-115	-1.86726631879638	0.161	0.504	2.48514016391729e-111
NR2F1	1.37630144097129e-115	-3.03536803080712	0.03	0.354	3.31165652726511e-111
IGFBP5	2.03959026212556e-115	-2.72758186724696	0.283	0.592	4.90766208872653e-111
NDUFS6	2.88327968792633e-115	-1.44048203055895	0.255	0.593	6.93774758508834e-111
PDCD5	7.28037421872468e-115	-1.47427670797814	0.256	0.584	1.75180364450953e-110
SET	5.10119426678576e-114	-1.12026146637427	0.419	0.732	1.22744936447399e-109
GFAP	1.87184325682424e-112	-2.23485775400411	0.199	0.52	4.50402924457048e-108
PRDX6	3.09626727676741e-112	-1.5169087131645	0.331	0.631	7.45023832135774e-108
TUBB2B	3.31574450412198e-112	-2.65923067673583	0.056	0.379	7.9783444258183e-108
RBP1	5.91071039222788e-112	-2.50343951227011	0.081	0.41	1.42223513457787e-107
SEC61B	1.05344714261752e-111	-1.10580291447463	0.435	0.731	2.53480451456627e-107
LMO4	1.16102494374845e-111	-1.65405891405298	0.238	0.566	2.79365821964752e-107
S100A13	1.62604034040082e-111	-2.28459128053733	0.117	0.449	3.91257826707246e-107
YWHAQ	3.42946960480096e-111	-1.35707890051134	0.31	0.622	8.25198976307207e-107
ILF2	9.35726457449411e-111	-1.81115426138856	0.171	0.498	2.25154500191477e-106
POLR2I	3.20232229044497e-110	-1.7372530615396	0.169	0.504	7.70542789526868e-106
NFIX	4.1827726255153e-110	-3.35194112548849	0.021	0.33	1.00645874915149e-105
SPTAN1	9.81651989726249e-110	-1.75991957377965	0.126	0.466	2.3620510176793e-105
AK1	1.91473337090092e-109	-2.73349127907568	0.09	0.408	4.60723143706179e-105
RFX4	1.04025991817002e-108	-3.16066773083107	0.034	0.344	2.50307341510071e-104
MAPK8IP1	2.19286728016451e-108	-2.50638813516101	0.052	0.37	5.27647724953184e-104
PSRC1	6.98175653222467e-108	-2.75999446523385	0.045	0.357	1.6799502567839e-103
DBI	7.20219807067446e-108	-1.16069879826142	0.572	0.797	1.73299289976569e-103
PEG3	7.67282537670729e-108	-3.2845806188486	0.048	0.358	1.84623524214331e-103
KIF21A	3.61442388813855e-107	-2.74755450054949	0.042	0.354	8.69702675963898e-103
FDPS	1.29286930722153e-106	-1.98723458032641	0.114	0.435	3.11090212703645e-102
XRCC5	1.39958322182039e-106	-1.18156152190532	0.347	0.656	3.36767714834423e-102
COPE	5.74409613794791e-106	-1.75996346493848	0.384	0.668	1.38214441271303e-101
ERH	1.02168208995852e-105	-1.46215506981328	0.23	0.554	2.45837144485819e-101
CSRP2	1.87065023036785e-104	-3.11116046174309	0.039	0.34	4.50115858431113e-100
C12orf57	3.89423550019725e-104	-1.63729540591882	0.144	0.472	9.37030946057463e-100
UBE2E3	3.30282824477132e-103	-1.99551671395927	0.09	0.408	7.94726532256876e-99
SLC40A1	1.7939520215748e-102	-2.03926507867868	0.073	0.389	4.31660735431328e-98
NDUFS5	2.07349063884146e-102	-1.063559969469	0.487	0.751	4.98923317518033e-98
FBLN1	2.1068562633762e-102	-2.96475362321726	0.038	0.337	5.06951754093581e-98
NIFK	3.86243521632358e-102	-1.76887167362114	0.129	0.451	9.29379161751781e-98
ZNF428	1.00886848186092e-101	-2.4407156262382	0.079	0.384	2.42753934105374e-97
SRP9	5.30326832494254e-101	-1.35733879175983	0.247	0.563	1.27607242434767e-96
HINT1	6.34206353289445e-101	-0.999223115895171	0.466	0.738	1.52602732728506e-96
SPARC	6.53527643417915e-101	-2.22047020583418	0.202	0.511	1.57251821559219e-96
PARK7	9.36216200961017e-101	-1.10023147757201	0.369	0.665	2.2527234227524e-96
SERBP1	1.29711799021712e-99	-0.999112046602228	0.479	0.746	3.12112530806044e-95
MORN2	1.6770730048929e-99	-2.09528200101177	0.069	0.374	4.03537306437331e-95
TEAD1	3.33963627352166e-99	-3.20907780164508	0.023	0.31	8.03583280134783e-95
MAGED1	3.35566853450303e-99	-2.29266444128879	0.071	0.375	8.0744096277212e-95
FEZ1	4.51219779058957e-99	-2.76324880832241	0.04	0.334	1.08572503237166e-94
DPM3	4.78895376146236e-99	-1.71228445324814	0.128	0.448	1.15231805408307e-94
HNRNPR	5.45651450682546e-99	-1.2498430567792	0.265	0.58	1.31294652063234e-94
CAPS	5.83622443014044e-99	-2.86935152661137	0.055	0.353	1.40431232238039e-94
TSC22D4	2.49278883802285e-98	-2.32293689775077	0.14	0.437	5.99814850205058e-94
NCKAP1	1.06112983731762e-97	-2.51786365376119	0.037	0.329	2.55329061455365e-93
ELN	1.58117570893705e-97	-3.22510333744551	0.046	0.335	3.80462499084433e-93
RPL35	1.87119674431622e-97	-0.616411287868135	0.83	0.944	4.50247360617369e-93
GOLM1	3.27049885910681e-97	-2.55243901335624	0.04	0.331	7.86947435478279e-93
SNRPE	3.49259057160943e-97	-1.29292790123819	0.273	0.585	8.40387143340662e-93
RBM8A	3.64953455640788e-97	-1.2247066443191	0.327	0.625	8.78151004962863e-93
CBX5	4.74914873018511e-97	-2.03265463064057	0.098	0.404	1.14274016745714e-92
NLRP1	4.90538317240859e-97	-2.28544007591904	0.06	0.358	1.18033329894496e-92
TCF4	5.19164872124003e-97	-1.61387131877168	0.152	0.47	1.24921451530478e-92
FZD3	1.12612533831252e-96	-2.73939172096559	0.037	0.325	2.7096827890476e-92
DST	2.72195140886893e-96	-1.71300668963977	0.15	0.464	6.54955948002043e-92
NDUFS3	2.72914767417131e-96	-1.70460477675413	0.152	0.458	6.566875133591e-92
C1orf122	3.43805019348855e-96	-1.6538558452875	0.182	0.492	8.27263637557214e-92
TMEM158	4.86640831635323e-96	-2.29792572817328	0.088	0.383	1.17095516908091e-91
CDH2	1.53027316365964e-95	-3.51031364766961	0.017	0.293	3.68214328639782e-91
DPYSL3	1.71878133508892e-95	-2.49315854625155	0.057	0.348	4.13573164849097e-91
NDUFC2	1.70506997763003e-94	-1.4161108314625	0.192	0.504	4.10273938017338e-90
MT-CYB	2.34023552011143e-94	-0.600449457471574	0.818	0.941	5.63107470849211e-90
TUBB4B	2.75294113136198e-94	-1.27785519634254	0.272	0.576	6.6241269502832e-90
ID4	4.16879345406746e-94	-2.80356648548038	0.042	0.325	1.00309508091771e-89
KCNG1	7.05340554340532e-94	-3.52211123942482	0.022	0.297	1.69719044185419e-89
CETN2	1.61752340664061e-92	-2.08549437585861	0.09	0.381	3.89208482105865e-88
PEG10	1.97164242161284e-92	-2.59519585899182	0.04	0.323	4.74416599488481e-88
KCNQ1OT1	3.10849306127377e-92	-1.55788070261356	0.133	0.437	7.47965600403695e-88
LINC00461	7.53637883226949e-92	-3.27043357588863	0.026	0.298	1.81340347462069e-87
SNRPG	1.21141805570964e-91	-1.12901359235334	0.323	0.623	2.91491412564853e-87
PSMC3	2.42873057811956e-91	-1.47408130632976	0.168	0.468	5.84401151707128e-87
POLE4	3.77076818702786e-91	-1.64048503520528	0.148	0.446	9.07322241162643e-87
SSBP1	6.92258779422504e-91	-1.19193499505616	0.319	0.608	1.66571307504643e-86
RPL5	7.12822414344602e-91	-0.745609366947786	0.664	0.863	1.71519329339598e-86
SPAG16	7.3706775634047e-91	-2.76460222903634	0.042	0.316	1.77353243530644e-86
TMEM47	1.05867784715405e-90	-2.18786487943175	0.028	0.303	2.54739063582207e-86
GJA1	1.15402425487338e-90	-2.44777696299516	0.06	0.344	2.77681316207633e-86
NACC2	2.60111061951884e-90	-2.28628345213917	0.066	0.349	6.25879237268622e-86
MRPL20	5.48940871991219e-90	-1.14798350574883	0.289	0.591	1.32086152618527e-85
TCEAL4	5.75651246938730e-90	-1.26609706774462	0.269	0.574	1.38513203038397e-85
ATPIF1	6.06443219942477e-90	-1.03308574659145	0.373	0.673	1.45922367582559e-85
SOX11	8.10032277263253e-90	-3.32444431661808	0.02	0.285	1.94909966555084e-85
ENSA	1.07267248046237e-89	-1.31019655507426	0.247	0.541	2.58106452248857e-85
NCL	1.08558200809411e-89	-0.870657597900869	0.545	0.784	2.61212742787605e-85
CHCHD2	1.23246320646943e-89	-0.898763081708809	0.52	0.764	2.96555296740675e-85
PRDX2	1.61444539562354e-89	-1.67822014974396	0.176	0.466	3.88467851094936e-85
KIFAP3	2.83688548102233e-89	-2.17681452354072	0.057	0.338	6.82611384443592e-85
TPR	3.76569529538438e-89	-1.25338652726105	0.261	0.556	9.06101601975388e-85
PSMB4	2.72033302757148e-88	-1.16657298551787	0.26	0.564	6.54566533094249e-84
ZNF667-AS1	2.98580623623177e-88	-2.6333597472786	0.029	0.296	7.18444696562088e-84
HNRNPAB	3.18179959505665e-88	-1.29865888841914	0.186	0.491	7.6560461856253e-84
PRRX1	7.41609702117697e-88	-3.08005955541183	0.032	0.298	1.7844612652356e-83
SOCS2	2.2977252793586e-87	-2.95661494771193	0.032	0.298	5.52878656719266e-83
ATRX	3.70495389580102e-87	-0.966493985759391	0.25	0.556	8.91486006407641e-83
RBMX	4.67310631465904e-87	-1.3456739358057	0.166	0.466	1.12444284143326e-82
PPM1G	5.89478388428591e-87	-1.55081964143548	0.169	0.46	1.41840289823688e-82
NOP56	8.90347000803662e-87	-1.34492240858336	0.133	0.432	2.14235295333377e-82
PFN2	1.09199138775632e-86	-2.32782448257392	0.035	0.304	2.62754967721925e-82
WWTR1	2.9109626508863e-86	-2.59120397015973	0.039	0.305	7.00435833056261e-82
GCSH	5.88644719343401e-86	-1.80320199166404	0.083	0.365	1.41639692368409e-81
PALLD	6.96528042374879e-86	-2.36275298688796	0.041	0.309	1.67598577556243e-81
PON2	1.28928576010438e-85	-1.9539018715901	0.082	0.361	3.10227939596315e-81
PSMD1	1.68885993040688e-85	-1.34564583654685	0.165	0.464	4.06373476454503e-81
ZNF462	2.4890959432564e-85	-2.85902265861626	0.02	0.276	5.98926265866355e-81
PHGDH	3.04459403656808e-85	-2.74900944527002	0.046	0.309	7.32590217079012e-81
TDO2	3.97689944074862e-85	-2.71263683183945	0.073	0.344	9.56921543432932e-81
DDX46	3.98216648041401e-85	-1.27667188797332	0.157	0.454	9.5818889851722e-81
RFX3	3.55052444161006e-84	-2.17422150482494	0.047	0.315	8.54327191140213e-80
EPRS	3.60986743821495e-84	-1.74883962547889	0.123	0.408	8.68606302983281e-80
PMVK	3.86171526639356e-84	-1.99557693169521	0.072	0.343	9.29205927399617e-80
PSAT1	3.99716404597182e-84	-2.40608251471039	0.04	0.303	9.6179761274174e-80
ASS1	1.18219426696047e-83	-3.35693598502395	0.028	0.281	2.84459584516028e-79
SERPINE2	1.42625117708971e-83	-3.2725338225234	0.026	0.279	3.43184558231326e-79
4,00 LSM	2.98279619881098e-83	-1.38030381449061	0.191	0.479	7.17720421357898e-79
AHCYL1	3.45700490661724e-83	-1.55895518709182	0.148	0.435	8.31824520630241e-79
ZFHX4	1.37149824785782e-82	-3.89604969132072	0.015	0.259	3.30009908399548e-78
C9orf3	4.53363068249564e-82	-2.78491449237717	0.019	0.266	1.0908822148221e-77
ATP5G3	7.151651043914e-82	-0.839485814921444	0.448	0.714	1.72083027418659e-77
KCNN3	2.55062521064226e-81	-2.81535605357814	0.023	0.272	6.13731438184741e-77
JTB	3.33082828461946e-81	-1.12535384812016	0.271	0.552	8.01463901845134e-77
FSTL1	5.23069292474151e-81	-2.72896230581137	0.038	0.293	1.2586093315513e-76
EBNA1BP2	5.31963214183371e-81	-1.87073865642773	0.061	0.326	1.28000988596803e-76
UCHL1	7.48158714021218e-81	-2.46276775859568	0.047	0.304	1.80021949767785e-76
NUDC	1.6982260009055e-80	-1.27544626702485	0.24	0.519	4.08627140337881e-76
STMN1	3.0972617341801e-80	-1.41571326303459	0.298	0.577	7.45263118478417e-76
PLEKHA5	3.99890943051374e-80	-2.11068066341275	0.069	0.333	9.62217587170215e-76
CBX3	5.33395601010767e-80	-0.93335589355059	0.321	0.609	1.28345649515211e-75
LINC00844	5.40058650182986e-80	-3.02510398733974	0.028	0.274	1.2994891240703e-75
NDUFB1	8.59822528924514e-80	-1.03648217480868	0.387	0.664	2.06890496909817e-75
UQCRH	9.69731505457214e-80	-0.861048026026783	0.524	0.768	2.33336794843115e-75
MYEOV2	1.64468377611448e-79	-0.974230332337268	0.341	0.621	3.95743810208666e-75
POU3F3	2.26895048668976e-79	-2.82381556325947	0.031	0.277	5.4595486610729e-75
RPL18	2.3079051657073e-79	-0.666787268388883	0.763	0.909	5.55328140972489e-75
TCEAL3	4.73894122633424e-79	-1.5607466979631	0.147	0.426	1.14028403788054e-74
TJP1	7.11712591427191e-79	-3.59465398522329	0.016	0.253	1.71252283749211e-74
PEBP1	8.78438359484738e-79	-1.05575844111211	0.302	0.581	2.11369838059218e-74
WDR34	1.01599137606106e-78	-2.27448382005356	0.043	0.293	2.44467844907812e-74
SHFM1	1.2728887209918e-78	-0.978103423050255	0.379	0.647	3.06282484045046e-74
MSH6	1.64937902219101e-78	-2.29355070850079	0.06	0.315	3.968735803196e-74
AKIRIN1	1.99768740015342e-78	-1.31370822347937	0.13	0.409	4.80683542224916e-74
TTC3	2.04167188941923e-78	-1.11264324702502	0.214	0.503	4.91267090032056e-74
EMP2	3.07730705443738e-78	-2.77092669557593	0.04	0.286	7.40461623438723e-74
MTCH2	4.66256403013177e-78	-1.26745128606301	0.178	0.457	1.12190615693031e-73
NCAM1	5.05679385905015e-78	-3.50726629533616	0.015	0.251	1.21676573836465e-73
ZSCAN18	6.18118323536354e-78	-2.4580119999334	0.031	0.276	1.48731631009318e-73
PTPLAD1	7.54118747262984e-78	-1.90782223291756	0.069	0.33	1.81456052966419e-73
PRDX4	1.15798678340381e-77	-1.43658468219137	0.151	0.427	2.78634779822625e-73
LINC00478	1.30281052394836e-77	-2.88831151350947	0.021	0.259	3.13482268272453e-73
SNRPB	1.40435394307504e-77	-1.17147912639343	0.26	0.539	3.37915645782717e-73
SMARCA1	1.54357083004229e-77	-2.06772638527048	0.039	0.29	3.71414013124776e-73
HSPE1	1.64498130582831e-77	-0.649760725491482	0.495	0.762	3.95815401808408e-73
NSMF	5.20507625406762e-77	-2.04493219884393	0.069	0.324	1.25244544825375e-72
CKAP5	6.71480243444721e-77	-1.81519484899173	0.103	0.371	1.61571576177669e-72
MRPS26	1.24119280235659e-76	-1.99119425664193	0.068	0.322	2.98655812103041e-72
ASH1L	2.00735198955153e-76	-1.09221106920348	0.21	0.497	4.83009035725889e-72
RCN1	2.01199686304821e-76	-2.00520108203898	0.066	0.32	4.84126685186661e-72
HSD17B10	2.09869288875832e-76	-1.63003645228755	0.105	0.369	5.04987482893027e-72
C9orf24	3.65076625778524e-76	-3.4132630798657	0.023	0.256	8.78447376948285e-72
VCP	4.42979798228887e-76	-1.13062356416465	0.19	0.475	1.06589799049835e-71
WLS	6.09137762948951e-76	-2.01343715833993	0.065	0.321	1.46570728520776e-71
AQP4	7.61176023868574e-76	-2.71550473738397	0.042	0.284	1.83154174863256e-71
NDUFB2	8.4435864859451e-76	-0.783825621147567	0.446	0.718	2.03169578024811e-71
URI1	8.45977988069116e-76	-1.78773979618828	0.079	0.339	2.03559223489191e-71
BAZ1B	1.00385546540179e-75	-1.32080979690487	0.142	0.416	2.41547702084978e-71
RCN2	1.04258694802808e-75	-1.58507467892882	0.085	0.347	2.50867271434518e-71
CTXN1	1.68149659852045e-75	-3.80005768040397	0.021	0.251	4.04601711535992e-71
ATP5G1	1.73932655537015e-75	-1.25891220965218	0.181	0.46	4.18516755753164e-71
HNRNPA2B1	2.05804230818577e-75	-0.602108526254184	0.638	0.846	4.95206140195659e-71
DNALI1	3.93108889002563e-75	-2.97211431205265	0.027	0.262	9.45898608717966e-71
PGRMC1	3.96822901563683e-75	-1.52763575916679	0.103	0.367	9.54835265742534e-71
RABL5	5.72360075175102e-75	-2.20977113321481	0.037	0.279	1.37721281288633e-70
SRP14	6.31112108909485e-75	-0.720313434102838	0.652	0.842	1.518581956458e-70
PSMA5	7.58697118910109e-75	-1.33309704183068	0.169	0.439	1.8255770075215e-70
TNC	9.34401755359023e-75	-2.49973670718232	0.048	0.291	2.24835750374488e-70
HNRNPUL1	1.07462762896888e-74	-1.16692143413492	0.143	0.423	2.58576900082491e-70
UPF3B	1.11360160867706e-74	-1.92557694005499	0.081	0.334	2.67954819079873e-70
NDUFA3	3.18389174263115e-74	-1.05043617620633	0.218	0.509	7.66108031111906e-70
SPATS2L	3.98981781223391e-74	-1.31299153399659	0.204	0.479	9.60029961979723e-70
GSTM3	4.62467508941749e-74	-2.63923921956107	0.032	0.268	1.11278932001564e-69
GLIS3	2.31299294553575e-73	-1.99570807718117	0.054	0.3	5.56552362554813e-69
NDUFB6	2.39293924353932e-73	-1.19234277501878	0.184	0.458	5.75789040780431e-69
SNRNP200	3.47762611340311e-73	-1.29889479822247	0.128	0.399	8.36786395407055e-69
SNRPD2	3.65387119709251e-73	-0.87421609228036	0.395	0.66	8.791944874444e-69
GGCT	4.63867157943221e-73	-1.5035295912475	0.121	0.385	1.11615715544298e-68
HDGF	4.68301138878176e-73	-1.50050265470865	0.169	0.43	1.12682620036867e-68
ORMDL1	6.15182443665029e-73	-1.39009605841697	0.133	0.399	1.48025199594679e-68
SSX2IP	1.22400311494234e-72	-2.56859941185591	0.048	0.285	2.94519629517426e-68
FAM136A	2.24600852985351e-72	-1.66414204551722	0.126	0.38	5.40434572453353e-68
RPL11	2.85601582121468e-72	-0.489863833515535	0.882	0.954	6.87214526900677e-68
CCT7	3.82216944976619e-72	-1.39922603271219	0.173	0.433	9.1969041300274e-68
COL6A1	4.50711895233948e-72	-2.60969991219625	0.044	0.28	1.08450296231193e-67
PIK3R3	4.71565311949645e-72	-2.35699240898369	0.036	0.269	1.13468045361324e-67
RNF115	5.83417802326772e-72	-1.57791637967328	0.098	0.351	1.40381991595868e-67
YWHAB	5.95275385868855e-72	-0.692077255818011	0.469	0.74	1.43235163347764e-67
IFT57	1.00859295511689e-71	-2.01634631913529	0.048	0.284	2.42687636860226e-67
RPL6	2.69793451898247e-71	-0.616774235744234	0.712	0.884	6.49177003957561e-67
DDX18	3.34714084372143e-71	-0.886846044666329	0.26	0.551	8.0538902981625e-67
FAM171B	3.87106715827631e-71	-2.56364012154868	0.026	0.252	9.31456179624447e-67
MAGED2	4.37325406085608e-71	-1.89496521323062	0.077	0.321	1.05229239212319e-66
COL6A2	4.73572237659562e-71	-3.11839944671264	0.031	0.257	1.13950951825644e-66
MORF4L2	4.94735068089462e-71	-0.955851352177457	0.247	0.528	1.19043152083686e-66
SOX4	6.10063727270836e-71	-1.96295631441095	0.101	0.355	1.46793534055908e-66
PTPRZ1	6.87921731694855e-71	-2.71147726928073	0.041	0.271	1.65527727080416e-66
DDX1	6.89180602753016e-71	-1.37908793968293	0.135	0.395	1.65830636634431e-66
PSMD4	8.69229836229745e-71	-1.25645245679031	0.227	0.49	2.09154083193601e-66
NDUFS1	1.38673750404194e-70	-1.38959621024012	0.124	0.385	3.33676778222571e-66
ABI2	1.65510486104126e-70	-1.47403290493062	0.094	0.349	3.98251331663748e-66
SUPT16H	2.41549558576417e-70	-1.34732007082711	0.124	0.386	5.81216547846573e-66
ID1	2.43910246237876e-70	-2.89476472430596	0.047	0.277	5.86896834497578e-66
CDKN2C	2.70943439840409e-70	-2.70388214607384	0.047	0.277	6.51944104943991e-66
RNF19A	2.83232361175775e-70	-1.27794429807851	0.168	0.436	6.8151370746115e-66
ATP5J2	3.34066187932094e-70	-0.861815991041818	0.377	0.64	8.03830061402206e-66
KPNB1	3.54975085048976e-70	-1.05440699138525	0.249	0.523	8.54141049644845e-66
DCLK1	4.08494368611562e-70	-2.32358846927348	0.029	0.255	9.82919149753141e-66
MSI2	5.44543540401582e-70	-1.7324112203027	0.072	0.316	1.31028066691429e-65
COPS6	6.68685653522442e-70	-1.50922576267283	0.149	0.399	1.6089914195057e-65
SYNE2	7.28828461815723e-70	-2.14528976794844	0.034	0.261	1.75370704482099e-65
USP1	7.44624162339924e-70	-1.78623645509765	0.107	0.354	1.79171465942232e-65
FAM115A	2.76889053147621e-69	-1.97307773406041	0.048	0.281	6.66250439683805e-65
ACP1	3.22024750569323e-69	-1.20944664979753	0.184	0.447	7.74855954819906e-65
RDX	3.45230534707137e-69	-1.01084454667996	0.297	0.568	8.30693712612314e-65
CALU	4.11222969269848e-69	-0.963195979928947	0.247	0.516	9.89484708657109e-65
HAX1	4.30145711427926e-69	-1.47080389420718	0.133	0.385	1.03501661083788e-64
PNKD	4.55747651653357e-69	-1.1189757954358	0.14	0.403	1.09661999940831e-64
RASD1	4.9823687749287e-69	-1.66590432342486	0.055	0.292	1.19885757462334e-64
SF3B14	5.57768442776308e-69	-0.889471830602592	0.369	0.624	1.34210242700835e-64
ARPC5L	6.24597681054322e-69	-1.33314601151185	0.134	0.391	1.50290694015291e-64
PREPL	7.28904973744798e-69	-1.78237909343079	0.048	0.28	1.75389114782473e-64
5,00 LSM	7.94815328561552e-69	-1.05602134697652	0.202	0.478	1.91248464358481e-64
HNRNPA3	8.10856535416084e-69	-0.712542198462149	0.453	0.712	1.95108299551818e-64
NONO	9.01639311465683e-69	-0.981813537246408	0.252	0.522	2.16952451124873e-64
TAGLN2	1.42413251260138e-68	-0.990936995387359	0.403	0.646	3.42674765182143e-64
HTATSF1	1.84039459162882e-68	-1.71954084567759	0.085	0.326	4.42835746637726e-64
BCYRN1	2.7165464939545e-68	-1.69697663286783	0.498	0.698	6.53655417375331e-64
FXYD6	3.52726880144553e-68	-2.36450480429512	0.045	0.27	8.48731419003823e-64
RUVBL1	3.58361388691137e-68	-2.28328600747354	0.057	0.286	8.62289173468613e-64
XRN2	4.03990750511464e-68	-0.902154445608603	0.248	0.52	9.72082543880686e-64
ITGB8	5.36486544614325e-68	-2.31175354801814	0.05	0.277	1.29089392365099e-63
MAP2	6.57174143037973e-68	-2.28778318108739	0.038	0.262	1.58129242297797e-63
CENPF	8.82246004557045e-68	-2.33253493683881	0.156	0.404	2.12286033616516e-63
GPC1	8.8381224042528e-68	-2.44355941965999	0.036	0.259	2.12662901291131e-63
VCL	1.21185495195761e-67	-1.90931113785382	0.078	0.315	2.91596538540041e-63
IGFBP7	1.23288095866208e-67	-2.93814809749093	0.083	0.319	2.96655816273271e-63
VBP1	1.38357220292759e-67	-1.42411722254292	0.123	0.375	3.32915143468436e-63
SLCO3A1	2.43062994146292e-67	-2.64429570447768	0.043	0.265	5.84858176514808e-63
CYR61	3.79844337304628e-67	-2.50762681762332	0.046	0.27	9.13981444422395e-63
TMCO1	4.37115012979154e-67	-1.04747643403218	0.225	0.495	1.05178614423044e-62
IPO9	4.83093496254523e-67	-1.69108593758301	0.06	0.293	1.16241957068763e-62
HP1BP3	5.12073140992985e-67	-0.877652179230041	0.254	0.534	1.23215039185732e-62
7,00 LSM	9.11317677465262e-67	-1.07881573007867	0.213	0.478	2.19281259551691e-62
RBBP7	9.31839584373746e-67	-1.3198186950922	0.122	0.371	2.24219240792011e-62
ARHGAP1	1.31666124359157e-66	-1.69898706883092	0.069	0.305	3.16815028433003e-62
GABBR2	1.51427284192687e-66	-2.30255871252288	0.047	0.27	3.64364331224444e-62
FAM213A	1.76939329197882e-66	-1.65983770715925	0.063	0.294	4.25751413915943e-62
SSB	1.79382255937827e-66	-0.825179772231608	0.401	0.642	4.31629584237598e-62
MAOB	2.07822533136617e-66	-2.25419566685913	0.045	0.268	5.00062579233329e-62
ID2	3.25814436194889e-66	-0.852476634391847	0.525	0.752	7.83974696372143e-62
SRSF11	4.65626812502894e-66	-0.836367471732771	0.309	0.588	1.12039123624446e-61
RANBP1	5.72032984698587e-66	-1.16719253383892	0.215	0.473	1.37642576778174e-61
RPS19	6.45519691574116e-66	-0.496344952528479	0.894	0.959	1.55324948186564e-61
DTYMK	7.28748772201028e-66	-2.21516451505207	0.058	0.282	1.75351529567011e-61
GON4L	7.74695171685777e-66	-1.54610104365556	0.077	0.316	1.86407152211032e-61
STOML2	1.20186598604012e-65	-1.25185049087469	0.15	0.4	2.89192993560975e-61
RND3	2.64531916082439e-65	-1.39174910555299	0.154	0.412	6.36516696477565e-61
HNRNPM	2.79355586070275e-65	-0.984701281015918	0.252	0.516	6.72185411202295e-61
SEPW1	3.00064868578593e-65	-0.986964592361363	0.355	0.602	7.2201608677381e-61
C1orf61	4.15596457512812e-65	-2.66196984531123	0.13	0.358	1.00000819606733e-60
SSR2	4.49150694805893e-65	-0.955073174841718	0.312	0.567	1.08074640184194e-60
ATP2B4	4.59753140949148e-65	-1.58517623455736	0.081	0.317	1.10625800775184e-60
SARS	5.03755081775228e-65	-1.4432380765812	0.152	0.4	1.21213547776755e-60
HES6	5.65280008261108e-65	-3.20479108073034	0.069	0.29	1.36017675587788e-60
COQ4	5.7169722624087e-65	-1.64156937321974	0.054	0.279	1.37561786578078e-60
HUWE1	6.6434555414474e-65	-1.26079035978968	0.116	0.364	1.59854827238307e-60
PSMB7	7.49033754987082e-65	-1.15028718060381	0.208	0.46	1.80232502124992e-60
SEPT2	1.23044548614754e-64	-0.764850791462818	0.38	0.634	2.9606979287682e-60
SNAPIN	1.34530225677956e-64	-1.516322414418	0.081	0.317	3.23706629026298e-60
RTN4	1.51720803355022e-64	-0.823111368078415	0.612	0.781	3.65070597032855e-60
MT-ATP6	1.60291952565651e-64	-0.447530052996672	0.908	0.969	3.8569449626347e-60
STARD7	1.99287235186158e-64	-0.983786581864433	0.134	0.392	4.79524945304933e-60
TBCB	2.04272015541346e-64	-1.209342183813	0.181	0.43	4.91519323795586e-60
SCRG1	2.45166500739127e-64	-2.05409922560091	0.045	0.264	5.89919634078487e-60
PDCD6	3.33725200155297e-64	-1.29121845908464	0.121	0.367	8.03009576613677e-60
HEY1	3.49974808957588e-64	-2.21460814339375	0.043	0.259	8.42109385313748e-60
EIF2S2	5.65821037802101e-64	-0.818917215500194	0.403	0.653	1.36147858115942e-59
UBXN4	9.35679674587493e-64	-0.769849911056529	0.344	0.609	2.25143243299242e-59
DNAJA1	1.0387249339722e-63	-0.539265757346202	0.449	0.723	2.4993799361239e-59
RHBDD2	1.20066091984534e-63	-1.5980450307687	0.082	0.313	2.88903030533186e-59
SOD1	1.69045305335165e-63	-0.855454579076322	0.336	0.595	4.06756813697473e-59
LAMTOR2	1.77060457855149e-63	-0.922615042796081	0.276	0.539	4.26042873691058e-59
KIF1B	3.92899416120941e-63	-1.11397366961593	0.193	0.45	9.45394575070207e-59
DCTN3	3.9368852410002e-63	-1.14295169354336	0.194	0.44	9.47293326689468e-59
STRAP	4.24144939529772e-63	-1.3023909652693	0.121	0.361	1.02057755349654e-58
SNRPF	4.97470648592623e-63	-0.861743572137146	0.256	0.522	1.19701387464357e-58
RPL13A	5.23509377836976e-63	-0.532968893620128	0.857	0.94	1.25966826495133e-58
CAMTA1	5.34267425680539e-63	-1.12363761030311	0.209	0.459	1.28555427967251e-58
MRPL55	5.75466660241387e-63	-1.24726985331343	0.126	0.369	1.38468787787283e-58
RABAC1	7.5561835621545e-63	-0.842947431478123	0.295	0.556	1.81816888872562e-58
FAM210B	1.23475754615175e-62	-1.60355982687104	0.071	0.299	2.97107360755033e-58
EID1	1.83139397423223e-62	-0.809328206948516	0.31	0.577	4.40670018079758e-58
AIDA	1.89468220817204e-62	-1.4365829466721	0.123	0.363	4.55898432930357e-58
NTS	1.97926619470819e-62	-2.96913208179893	0.359	0.522	4.76251031770686e-58
NDUFC1	2.0827638643187e-62	-1.11695308881077	0.207	0.458	5.01154641032366e-58
NENF	2.68919295314117e-62	-1.07952809024347	0.212	0.465	6.47073608384828e-58
ROCK2	3.19475565466643e-62	-1.39158575645144	0.121	0.358	7.68722105625838e-58
XPA	3.26457265552483e-62	-1.57429914048897	0.077	0.304	7.85521472372383e-58
BICD1	4.02570699071238e-62	-1.38887383073063	0.065	0.289	9.68665616105212e-58
RAN	4.03212569761041e-62	-0.743606436196725	0.414	0.662	9.70210085359016e-58
FAM129A	4.36097050965663e-62	-1.48095121292168	0.109	0.344	1.04933672403358e-57
TROVE2	4.66858827826501e-62	-1.29430820656227	0.145	0.387	1.12335571151613e-57
ZEB1	4.87433141722324e-62	-2.00414916125326	0.04	0.251	1.17286162561226e-57
SRM	6.66223494997569e-62	-1.51973389270709	0.119	0.35	1.60306697366315e-57
PRMT2	7.68536627176117e-62	-1.02639387230406	0.18	0.436	1.84925283231117e-57
SEPN1	1.00355667810981e-61	-1.29737564726061	0.081	0.314	2.41475807886781e-57
PDAP1	1.19755335857444e-61	-0.932204134695574	0.209	0.464	2.88155289140183e-57
EIF1AX	1.2658957799822e-61	-0.751846313543324	0.315	0.574	3.04599842579316e-57
SORT1	1.27801993192795e-61	-1.45682669699553	0.143	0.382	3.07517156020504e-57
PNN	1.81860272253099e-61	-0.990788452798467	0.198	0.45	4.37592187095407e-57
NAP1L1	2.38678029084281e-61	-0.67556943757096	0.448	0.707	5.74307073582597e-57
SQLE	2.49915036949498e-61	-2.16158199500855	0.042	0.251	6.01345561907883e-57
RBM28	2.91359304574292e-61	-2.0203337625903	0.044	0.254	7.01068758666661e-57
DGUOK	3.27789035512571e-61	-1.39818430845631	0.128	0.365	7.88725977250347e-57
RBBP4	3.3584961592173e-61	-1.00570824598638	0.183	0.436	8.08121345830866e-57
HIP1	5.77324052254447e-61	-1.73505851946904	0.069	0.29	1.38915713453465e-56
PRRC2B	8.90227250688887e-61	-1.04170667269792	0.124	0.367	2.1420648106076e-56
SSBP4	1.36299960949096e-60	-1.45515601414176	0.092	0.317	3.27964966035715e-56
NDUFB11	1.77576389241345e-60	-0.751429868084266	0.383	0.626	4.27284307792524e-56
BARD1	3.40426762041462e-60	-1.8936826568275	0.064	0.278	8.19134874824167e-56
DYNLL1	3.66615960949999e-60	-0.699420140253816	0.596	0.789	8.82151325237888e-56
ARHGAP5	5.67778571626745e-60	-1.11844497254982	0.165	0.407	1.36618879904827e-55
CCDC104	6.03918133765607e-60	-1.59312116357888	0.088	0.312	1.4531478134668e-55
GPATCH4	6.55420062512933e-60	-2.11715289395387	0.055	0.264	1.57707175441862e-55
MLEC	1.37818006624612e-59	-1.04773987862117	0.181	0.43	3.31617687540142e-55
OCIAD2	1.40825088639859e-59	-1.78979558489757	0.055	0.266	3.3885332828523e-55
EIF4G3	1.68875770904927e-59	-1.30339404858114	0.094	0.323	4.06348879951436e-55
LPGAT1	1.92069672590969e-59	-1.28580626545364	0.115	0.347	4.62158046188389e-55
APOA1BP	2.01560741421339e-59	-1.30761918396039	0.094	0.318	4.84995456008026e-55
HDLBP	2.03732764493545e-59	-0.861161701949703	0.244	0.5	4.90221777924368e-55
HINT2	2.32927158753285e-59	-1.5054615005825	0.098	0.323	5.60469329392155e-55
ZRANB2	3.03730644243777e-59	-0.900816572994263	0.144	0.393	7.30836676179377e-55
MAP4K4	4.02702359334617e-59	-1.38075029624101	0.124	0.355	9.68982417030956e-55
NOP58	4.37073155529208e-59	-1.03743986960278	0.143	0.386	1.05168542683438e-54
ALDH9A1	6.33872644916837e-59	-1.36724107594361	0.094	0.318	1.52522435819889e-54
H2AFV	6.57447991930306e-59	-0.913119231857527	0.286	0.537	1.5819513581827e-54
RPL7A	8.78691113970872e-59	-0.564599614630659	0.757	0.898	2.11430655843671e-54
PDRG1	9.28374493357796e-59	-1.65373539998299	0.052	0.259	2.23385470591753e-54
RPS6	1.19673625912832e-58	-0.472798160028221	0.831	0.94	2.87958678671457e-54
DAAM1	2.95729013151154e-58	-1.79597034899743	0.064	0.274	7.11583151444307e-54
ANP32E	3.11273965095056e-58	-1.25717285024722	0.196	0.433	7.48987414811725e-54
SMC5	4.34158653054981e-58	-1.17004674721975	0.106	0.334	1.04467255098089e-53
METRN	5.472933103868e-58	-2.02437463496571	0.089	0.299	1.31689716345272e-53
RPAP2	8.09137614080547e-58	-1.82018303249205	0.054	0.261	1.94694692700061e-53
RAB13	1.14684673170139e-57	-1.12069815937569	0.256	0.482	2.75954260581989e-53
DNMT1	1.1521597231522e-57	-0.991652474059569	0.201	0.445	2.77232672584883e-53
PTPRA	1.20309682753928e-57	-1.01938078827974	0.126	0.361	2.89489158642502e-53
RABL6	1.21339502502205e-57	-1.35925837047405	0.087	0.306	2.91967110920805e-53
MRPL36	1.55676736805617e-57	-1.31878094157624	0.106	0.33	3.74589364101676e-53
CCT2	1.88325990487901e-57	-1.03422056416443	0.176	0.416	4.53149998311987e-53
RPS5	2.40153200249509e-57	-0.594023501126204	0.67	0.852	5.77856630440369e-53
TSPAN3	2.60297640045161e-57	-1.10034116162156	0.126	0.358	6.26328181476665e-53
DPY30	2.6318291020205e-57	-1.15700733350446	0.14	0.375	6.33270718528174e-53
NDUFA8	3.09255175504292e-57	-1.33105902002348	0.131	0.356	7.44129803298426e-53
PIN1	3.44209716978636e-57	-1.18531062451169	0.135	0.359	8.28237420993995e-53
MYL6B	3.7488460790256e-57	-1.28015884148319	0.095	0.317	9.02047343535139e-53
ZNHIT1	4.27493666047153e-57	-0.82040928749287	0.281	0.523	1.02863525924266e-52
PAFAH1B3	4.39220729090437e-57	-1.74987159208497	0.074	0.285	1.05685291833741e-52
MAGOH	5.00900703588285e-57	-1.07500201104356	0.131	0.365	1.20526727297413e-52
HNRNPD	6.08569807101734e-57	-0.785705518815672	0.29	0.539	1.46434066984819e-52
POLE3	7.53465325860895e-57	-1.11063720005875	0.137	0.373	1.81298826708649e-52
SLIRP	8.14824258019159e-57	-0.831869240995093	0.225	0.482	1.9606301296457e-52
HMGN3	8.47589966291162e-57	-1.16280138464633	0.182	0.415	2.03947097688979e-52
TMEM9	9.15103566541023e-57	-1.26693752445803	0.077	0.295	2.20192220181101e-52
SNRPD1	9.54712065544418e-57	-0.996905253236368	0.201	0.444	2.29722817211298e-52
RTN1	1.17182376197428e-56	-1.89845449605577	0.051	0.252	2.81964233606251e-52
TMEM106C	1.4240147973467e-56	-1.91081270337264	0.067	0.272	3.42646440537563e-52
RPL37A	1.66533875290001e-56	-0.40851133370192	0.85	0.949	4.007138107228e-52
IDS	2.30964957705802e-56	-0.86900275465842	0.222	0.469	5.55747881231701e-52
H2AFZ	2.97465554524981e-56	-0.841469407581107	0.43	0.669	7.15761617298009e-52
CTNNAL1	6.22279593067192e-56	-1.72184930926171	0.06	0.263	1.49732915683828e-51
1,00 TOP	6.7592732416247e-56	-0.752705226294158	0.32	0.578	1.62641632739973e-51
PCP4	9.00591268964638e-56	-2.44277226183875	0.065	0.263	2.16700271138271e-51
COPA	1.17289761627743e-55	-0.944979606323575	0.226	0.474	2.82222624428676e-51
BUD31	1.44944472619481e-55	-0.968671591457756	0.207	0.442	3.48765390016995e-51
GRHPR	1.75524509739388e-55	-1.45217575901262	0.121	0.339	4.22347075334915e-51
MINOS1	2.04632005438171e-55	-0.820141057721552	0.295	0.544	4.92385531485326e-51
KDM1A	2.15663336555374e-55	-1.8435751013521	0.057	0.257	5.18929120419541e-51
UBL5	2.8124450016993e-55	-0.669115675405758	0.531	0.741	6.76730516308886e-51
RIF1	3.64745414361199e-55	-0.928408649182301	0.151	0.386	8.77650416035918e-51
PSMB2	3.69347044751934e-55	-1.02036116759986	0.21	0.445	8.88722859082102e-51
IDI1	3.72229514112565e-55	-1.20293084954507	0.135	0.36	8.95658656857654e-51
PIN4	5.02118245850931e-55	-0.907884792336635	0.144	0.379	1.20819692316651e-50
MYO10	7.96289594110969e-55	-1.6258454774734	0.062	0.264	1.91603202134981e-50
CCT4	7.99121954096228e-55	-0.754666581310499	0.266	0.511	1.92284724594634e-50
COPRS	1.03551389285139e-54	-1.25141001776579	0.126	0.347	2.49165352897901e-50
MPHOSPH10	1.06004417607634e-54	-1.48432055165938	0.074	0.281	2.55067829647489e-50
ARPC1A	2.01117612978742e-54	-1.22683143446982	0.118	0.336	4.83929200349449e-50
PPA1	2.02881018252455e-54	-0.919484922614385	0.193	0.428	4.88172306119057e-50
RWDD1	2.26842337224099e-54	-0.914549807014974	0.23	0.474	5.45828031828628e-50
SRPK2	3.03289617339256e-54	-1.32645674999019	0.108	0.324	7.29775477241717e-50
RPS8	3.32569011302957e-54	-0.42136992600229	0.864	0.96	8.00227554997175e-50
RPS27	3.33833045228202e-54	-0.489156399081413	0.906	0.963	8.03269073428101e-50
CDK4	4.10017610448019e-54	-1.45591142304695	0.087	0.296	9.86584374260022e-50
THOC2	4.29573665066075e-54	-0.733864856153128	0.192	0.435	1.03364015288199e-49
SMC3	4.40733890378642e-54	-1.17580581126601	0.14	0.365	1.06049388702909e-49
PHF6	6.9711088129406e-54	-1.21054616942531	0.093	0.303	1.67738820256977e-49
KHDRBS1	7.20269077371375e-54	-0.819982514481689	0.285	0.53	1.733111453971e-49
PSMB5	7.46382101923474e-54	-1.01522915854248	0.16	0.385	1.79594461364826e-49
PPIG	9.00778531435601e-54	-0.657667731601945	0.311	0.563	2.16745330234034e-49
ARL5A	1.38537602303592e-53	-0.936334308570001	0.152	0.38	3.33349178662902e-49
MZT2B	1.58030181756487e-53	-0.805790821327212	0.365	0.592	3.80252223342459e-49
OLA1	1.79609593490093e-53	-0.958784727683421	0.177	0.403	4.32176603855862e-49
DPYSL2	1.81889167166977e-53	-0.765936591322561	0.338	0.594	4.3766171403718e-49
UFC1	2.28021226951547e-53	-0.945314533250841	0.228	0.459	5.48664676290812e-49
C9orf78	2.28421794381346e-53	-0.877877618629367	0.14	0.369	5.49628521640395e-49
HSPB11	3.98760070964372e-53	-1.13183950338039	0.139	0.358	9.59496482754472e-49
HSD17B12	4.31484191992871e-53	-0.946481451165333	0.199	0.43	1.03823726277325e-48
MAPKAP1	4.61857485961754e-53	-1.39129121606925	0.085	0.293	1.11132148272117e-48
PRPF40A	5.19751180191419e-53	-0.731872057871069	0.327	0.566	1.25062528977659e-48
SBDS	6.31362842907852e-53	-1.07627698566644	0.165	0.392	1.51918527260487e-48
C1orf35	8.56734869229481e-53	-1.33372378724114	0.067	0.267	2.06147544233998e-48
UBB	9.47385928756894e-53	-0.34624571433447	0.509	0.749	2.27960002177484e-48
PCNA	2.50542518886285e-52	-1.56670068366999	0.103	0.309	6.02855408944178e-48
MRPS12	3.34296017860051e-52	-1.32503369676886	0.095	0.301	8.04383078174855e-48
MAT2A	3.77227681243218e-52	-0.685401971052541	0.214	0.46	9.07685246607431e-48
C20orf27	4.27907788921437e-52	-1.87280385578774	0.06	0.253	1.02963172170276e-47
TIMM44	4.62092535864232e-52	-1.63724031662213	0.06	0.255	1.11188705979651e-47
SNRPA1	5.31819005214203e-52	-1.44934198020488	0.081	0.282	1.27966289034642e-47
PDZD11	5.43837696631549e-52	-1.26054258994627	0.098	0.303	1.30858226563483e-47
BTG3	6.03950776526294e-52	-1.07374513635516	0.154	0.374	1.45322635847757e-47
TPM1	6.32075722979384e-52	-1.53080807829249	0.105	0.312	1.52090060463299e-47
TSEN34	7.54872748082228e-52	-1.47117495809982	0.081	0.283	1.81637480643546e-47
TIA1	8.98568206407665e-52	-1.05156878161389	0.1	0.313	2.16213481825812e-47
C9orf142	9.80483329198513e-52	-1.4138625687818	0.078	0.278	2.35923898671746e-47
LARS	1.0319905922119e-51	-0.829409221023559	0.161	0.388	2.48317576298028e-47
PRR24	1.04902211227615e-51	-1.55631883610174	0.063	0.258	2.52415700655888e-47
BPTF	1.28853216219858e-51	-0.741289231804221	0.202	0.437	3.10046608868223e-47
CRYAB	1.2988325487537e-51	-1.85347512085271	0.112	0.319	3.12525087881115e-47
PTCD3	1.32237478771164e-51	-1.41285975847211	0.064	0.26	3.18189821419174e-47
ZCCHC17	2.56898377005766e-51	-1.36188910873848	0.098	0.308	6.18148874751275e-47
CNTLN	2.67006196104109e-51	-1.42830205207158	0.077	0.278	6.42470309065707e-47
HMGB3	2.73341537623924e-51	-1.43636001380643	0.106	0.314	6.57714407830686e-47
CELF1	2.9505890078403e-51	-0.70845404702268	0.236	0.482	7.09970727066534e-47
CKAP4	3.82854877184574e-51	-1.47898419612949	0.067	0.263	9.21225405481523e-47
PHPT1	3.95254193668942e-51	-0.838334159019836	0.277	0.51	9.51060640806208e-47
FNBP4	6.80540438850497e-51	-0.741591442346269	0.17	0.4	1.63751640396207e-46
IARS	8.31156261762405e-51	-1.2808084174021	0.09	0.294	1.9999281970527e-46
PLA2G16	8.35996569591785e-51	-1.63028111735334	0.062	0.255	2.01157494575175e-46
TRIM28	8.37062097428031e-51	-1.06956099458038	0.103	0.313	2.01413881883133e-46
EIF3A	1.08964394340641e-50	-0.553687982868819	0.295	0.547	2.62190125662451e-46
TLE4	1.33753476288318e-50	-1.05313670067548	0.111	0.323	3.21837614644951e-46
UBE2S	1.34458129334477e-50	-1.41713261877328	0.193	0.408	3.2353315080462e-46
ZNF106	1.40209512933381e-50	-0.756911880770954	0.195	0.426	3.37372130020301e-46
3,00 ARL	1.44243324383417e-50	-1.12254345752475	0.107	0.316	3.47078287131378e-46
NHP2	1.52276544538311e-50	-0.967734211118656	0.161	0.386	3.66407821468084e-46
PFDN2	2.2586597734888e-50	-0.75919129436399	0.264	0.507	5.43478714696874e-46
BTG2	3.30271892375951e-50	-0.900267260955935	0.234	0.47	7.94700227435014e-46
ADNP	4.15390691821416e-50	-1.20524907759954	0.099	0.303	9.99513082660692e-46
KRTCAP2	4.81004007247571e-50	-1.11275691325701	0.135	0.35	1.1573918422391e-45
PTRF	6.011043793011e-50	-1.63515729745805	0.069	0.26	1.44637735747431e-45
BUB3	8.14390593204283e-50	-1.02929217875641	0.136	0.347	1.95958664536814e-45
SUMO1	8.39085532152731e-50	-0.846315020962865	0.231	0.46	2.0190076074659e-45
MRPL4	9.57807139157098e-50	-1.39437341096686	0.094	0.292	2.30467553823981e-45
RTF1	1.05796875484366e-49	-0.836278964299044	0.181	0.408	2.54568441790481e-45
NCS1	1.54539561454222e-49	-1.48727846195392	0.08	0.274	3.7185309277115e-45
MALSU1	1.87087202989747e-49	-1.46374173876305	0.07	0.262	4.50169227833929e-45
PPP1CB	2.08515033674805e-49	-0.671913894160288	0.472	0.687	5.01728874028316e-45
TUBB	2.15598444321263e-49	-0.628208272057217	0.429	0.666	5.18772976725824e-45
ITGA6	2.29843557156594e-49	-1.67276551959672	0.065	0.252	5.53049567230196e-45
PSMC4	2.30604719185352e-49	-0.843713853064112	0.192	0.418	5.54881075303794e-45
RNF187	2.36452083008337e-49	-1.04378933821257	0.152	0.365	5.68951002134661e-45
YTHDF2	2.37498527919951e-49	-0.993402350862916	0.153	0.369	5.71468957880987e-45
RN7SL1	3.07092926589106e-49	-1.039090622494	0.16	0.376	7.38926999958708e-45
ADI1	3.5680944709482e-49	-0.859845476560249	0.147	0.365	8.58554891599557e-45
FLNA	3.62127288218661e-49	-0.738372294012023	0.319	0.549	8.71350680911742e-45
MRPL32	4.53155769620965e-49	-1.3521503199771	0.077	0.271	1.09038341286197e-44
FAM127A	4.98334952583245e-49	-0.954784596432408	0.14	0.351	1.1990935629058e-44
LSMD1	5.20776218396541e-49	-0.852008706826953	0.184	0.411	1.25309173670576e-44
SSU72	5.5008217554215e-49	-0.834373891340795	0.21	0.438	1.32360773078952e-44
CSNK2A1	5.73986001658246e-49	-0.963281028763354	0.098	0.302	1.38112511719007e-44
TUBB2A	6.79858496075776e-49	-1.17387581434408	0.119	0.323	1.63587551325753e-44
AURKAIP1	6.83879384619672e-49	-0.808241818502475	0.288	0.513	1.64555057527185e-44
WBSCR22	7.86752963830228e-49	-1.20417593504707	0.107	0.307	1.89308498156829e-44
2,00 MLF	8.03778681206386e-49	-1.0094752417736	0.178	0.395	1.93405226271881e-44
WASL	8.6583372727846e-49	-1.24868440749721	0.066	0.257	2.08336911457743e-44
LINC00116	9.79920324639982e-49	-0.983001151594043	0.116	0.327	2.35788428514872e-44
MRTO4	1.01158297300862e-48	-1.41240208605095	0.064	0.252	2.43407094965335e-44
SCAND1	1.08737986350623e-48	-0.831590767506055	0.288	0.511	2.61645342756868e-44
PDPN	1.28262813898325e-48	-1.02743243257376	0.105	0.309	3.08625982802149e-44
TRAPPC3	1.34657459381645e-48	-1.19714700604368	0.134	0.34	3.24012778764115e-44
USP48	1.35411964202375e-48	-1.09120152809916	0.094	0.296	3.25828268263756e-44
NDUFB3	1.45285211954186e-48	-0.650257446731528	0.295	0.535	3.49585277004162e-44
2,00 LSM	1.57215063407705e-48	-1.13835770232693	0.125	0.331	3.7829088557162e-44
GTPBP4	1.63937158076336e-48	-1.38556830088151	0.081	0.275	3.9446558976328e-44
SRSF10	1.71753116982821e-48	-1.33628268435587	0.077	0.269	4.13272350084065e-44
LRPPRC	1.83099139826419e-48	-1.111842680204	0.102	0.304	4.4057315025033e-44
CUEDC2	1.91441622674152e-48	-1.21764689513188	0.09	0.287	4.60646832478545e-44
MRPL19	2.45493919432117e-48	-0.958098027999006	0.092	0.291	5.90707468937559e-44
CHD4	2.6632420707599e-48	-0.834715667604311	0.177	0.401	6.40829307066247e-44
SCNM1	2.67270004459462e-48	-1.20133874369771	0.119	0.323	6.43105084730357e-44
TIMM10	3.17587252398424e-48	-0.861965053576545	0.16	0.383	7.64178446721087e-44
NAP1L4	3.48970562028926e-48	-1.16214389286468	0.113	0.316	8.39692966354001e-44
NAA10	3.62441186379044e-48	-1.07439337707489	0.152	0.363	8.72105982665256e-44
SLC39A1	3.8642377903693e-48	-0.973340713252651	0.14	0.349	9.29812897118662e-44
POLD2	4.44124496135529e-48	-1.3450009248665	0.077	0.266	1.06865236260131e-43
ATRAID	5.00185341133088e-48	-0.88095182319918	0.217	0.435	1.20354596783444e-43
HNRNPH3	5.10640529434115e-48	-0.769501610007457	0.173	0.394	1.22870324192437e-43
ZCCHC11	5.38620274755007e-48	-1.150602049549	0.108	0.313	1.2960281051155e-43
ZC3H15	5.72196218700326e-48	-0.651294595312973	0.294	0.534	1.37681854143673e-43
DNAJC8	6.98726217112021e-48	-0.655711861231318	0.307	0.548	1.68127502361494e-43
SRSF7	7.18225486524129e-48	-0.543626880923572	0.294	0.535	1.72819416567436e-43
DAP3	8.14662418705951e-48	-1.04214263962917	0.127	0.333	1.96024071189026e-43
PLEKHA3	8.77380201025538e-48	-1.35529724469269	0.087	0.282	2.11115223970765e-43
AK3	9.34712289197194e-48	-1.24884820712236	0.085	0.279	2.24910471026629e-43
SMEK2	1.69047539282502e-47	-0.872641494197466	0.118	0.323	4.06762189021557e-43
RRAGA	1.79638749328082e-47	-1.06352891032253	0.131	0.34	4.32246758633231e-43
RERE	2.09472306976732e-47	-1.22273012499226	0.085	0.277	5.04032265047414e-43
CPNE1	2.51315366731116e-47	-1.06963275858233	0.125	0.33	6.0471503542841e-43
RPS4Y1	2.74547040828445e-47	-0.754713893829672	0.41	0.607	6.60615089641405e-43
RPA2	4.24553056831997e-47	-1.34817471999323	0.081	0.269	1.02155956534915e-42
FEZ2	5.37551328533572e-47	-0.85400178807968	0.177	0.391	1.29345600671748e-42
PTP4A2	5.38757117788885e-47	-0.634930836458004	0.313	0.547	1.29635737682362e-42
ITPA	7.54671487792449e-47	-1.02670068041106	0.119	0.32	1.81589053392619e-42
ZMYM4	1.00053025918669e-46	-1.35559560459068	0.072	0.259	2.40747590965501e-42
SLC16A1	1.00846353360214e-46	-1.30855271919118	0.068	0.252	2.42656495455346e-42
MFF	1.0391250245944e-46	-0.935449245320033	0.128	0.334	2.50034263417905e-42
HES1	1.06023080038022e-46	-0.804448453084207	0.194	0.415	2.55112735187489e-42
SF3B4	1.16763807534038e-46	-1.26719122251787	0.074	0.262	2.80957073688403e-42
TMX4	1.41078325918651e-46	-1.19582902569543	0.083	0.272	3.39462667825457e-42
SF3A3	1.5719060511361e-46	-1.1443700625371	0.113	0.312	3.78232034024368e-42
MDH2	2.24847804020237e-46	-0.796318427041499	0.223	0.44	5.41028786033495e-42
MAN1A2	2.31710928129589e-46	-1.01957772259338	0.086	0.28	5.57542835265417e-42
ROMO1	2.53519492251636e-46	-0.714214843545102	0.309	0.545	6.10018602255886e-42
CUTA	2.85732028489598e-46	-0.795058974408945	0.218	0.441	6.8752840695167e-42
API5	3.0608397149945e-46	-1.05169738627133	0.088	0.281	7.36499252221977e-42
MAZ	3.1698296837714e-46	-1.14780409302494	0.1	0.294	7.62724418509074e-42
SMAD5	3.35676855964155e-46	-1.23203295896215	0.082	0.272	8.0770565082095e-42
MDH1	5.69562985224211e-46	-0.691618210053711	0.235	0.459	1.3704824550465e-41
POGZ	6.01033427826079e-46	-0.939476582293305	0.118	0.321	1.44620663403511e-41
HAT1	7.56575320454127e-46	-1.14402496381446	0.087	0.277	1.82047153607672e-41
MCFD2	7.59467048716243e-46	-0.919643902094914	0.16	0.373	1.82742961262102e-41
ZCRB1	7.68898646002578e-46	-0.759221401203803	0.252	0.474	1.8501239220114e-41
LUC7L3	7.92203547491492e-46	-0.528728847218593	0.177	0.398	1.90620017597403e-41
SLC44A1	1.14153349774982e-45	-1.15715627224791	0.106	0.303	2.74675790228561e-41
BASP1	1.85803063635006e-45	-0.588466382299698	0.268	0.509	4.47079331718551e-41
PSENEN	1.96039871551536e-45	-1.03976674751916	0.143	0.346	4.71711138927306e-41
UQCRFS1	2.13477075585739e-45	-0.70463566479598	0.227	0.45	5.13668539274405e-41
SNHG15	2.14387974988271e-45	-1.24495115389314	0.07	0.25	5.15860345416778e-41
DESI2	2.17959986832029e-45	-1.05561088329636	0.09	0.28	5.24455320315229e-41
AC010642.1	2.45813073891171e-45	-1.35208647874488	0.073	0.255	5.91475418396935e-41
NOL8	2.99345896200997e-45	-1.2973025664701	0.085	0.272	7.20286095438839e-41
APP	3.24576432425133e-45	-0.783853838090348	0.19	0.411	7.80995811701354e-41
SAE1	3.76063423207989e-45	-1.15867293997454	0.102	0.291	9.04883808923063e-41
TSTD1	5.11157462478223e-45	-1.53678022572289	0.083	0.266	1.2299470862151e-40
SCAMP3	5.78796035953068e-45	-1.3844839924358	0.073	0.254	1.39269902171027e-40
MRPL9	6.09197769068548e-45	-1.28514451500579	0.094	0.278	1.46585167193274e-40
PTMA	6.26242244364661e-45	-0.412985451874309	0.923	0.981	1.50686408839025e-40
DHX9	6.74431030080778e-45	-0.855697158960777	0.137	0.34	1.62281594458037e-40
ESF1	7.30866728050519e-45	-0.872947435599347	0.133	0.339	1.75861152103516e-40
ZKSCAN1	8.32847075880427e-45	-0.793401911098203	0.11	0.312	2.00399663398348e-40
FAM127B	8.55239359768026e-45	-1.33794006755222	0.074	0.254	2.05787694747382e-40
MRPL50	9.21667726871644e-45	-1.21515730737682	0.072	0.252	2.21771688439855e-40
WBP5	9.95960697020119e-45	-0.757217149577721	0.219	0.442	2.39648062916981e-40
POLR2L	1.16407408511459e-44	-0.635972664295222	0.296	0.532	2.80099506360272e-40
NRD1	1.44220988227958e-44	-0.834275943024583	0.177	0.388	3.47024541874113e-40
MRPS34	1.64617595709463e-44	-0.909673021434629	0.15	0.353	3.96102858796111e-40
WDR60	1.70345131037311e-44	-1.132790890682	0.073	0.255	4.09884454301977e-40
DKC1	1.85015824007205e-44	-1.47800225939215	0.085	0.267	4.45185075726137e-40
ANP32B	2.40731631846606e-44	-0.677364200383325	0.433	0.641	5.79248452549304e-40
MRPL33	2.54949918001779e-44	-0.763071562744144	0.202	0.422	6.1346049269588e-40
PA2G4	2.66926786348972e-44	-0.75562682805417	0.249	0.474	6.42279233312897e-40
DNAJC10	2.93264694032114e-44	-1.03048234939816	0.106	0.301	7.05653506780072e-40
TGS1	2.99782630694974e-44	-1.24829528969898	0.08	0.262	7.21336965978246e-40
NDUFA13	3.80975542297011e-44	-0.727466233921038	0.135	0.345	9.16703349875068e-40
PPP2R1A	6.20366707951931e-44	-0.813851137075127	0.181	0.389	1.49272637267394e-39
SMARCA5	6.57987729523378e-44	-0.751821325818893	0.196	0.408	1.58325007477915e-39
ELAVL1	8.12688657183259e-44	-0.83182890177026	0.131	0.334	1.95549144691436e-39
UBA1	8.32536432034266e-44	-0.94112035759682	0.122	0.319	2.00324916276085e-39
SUCLG1	8.78246797702313e-44	-0.988115793390035	0.156	0.359	2.11323744463131e-39
USP34	1.0289062904673e-43	-0.761879666597362	0.139	0.34	2.47575431612243e-39
ODC1	1.15120515738039e-43	-1.08968810695676	0.123	0.314	2.7700298496887e-39
RPS4X	1.62251548477154e-43	-0.574017898262086	0.69	0.846	3.90409675945728e-39
SLC25A3	1.64407772932149e-43	-0.581146887094423	0.33	0.562	3.95597983229336e-39
SNRPB2	1.99534674697599e-43	-0.668750855695837	0.281	0.508	4.80120334257362e-39
ARL6IP5	2.49613409931059e-43	-0.652267580962881	0.33	0.562	6.00619786976114e-39
CCT5	2.73343747983365e-43	-0.720150834254931	0.199	0.417	6.57719726397574e-39
METTL5	2.76978256457009e-43	-0.783089649103998	0.118	0.311	6.66465080686854e-39
PPP2CB	2.87502960316995e-43	-0.936408590598448	0.147	0.348	6.91789623114753e-39
ARID1A	3.03238294261041e-43	-0.762589900078629	0.135	0.336	7.29651983650918e-39
FUNDC2	3.20763723121275e-43	-0.978814234800076	0.134	0.327	7.71821670574412e-39
MRPL41	4.20592144646714e-43	-0.69349678057307	0.26	0.474	1.01202881844892e-38
NDUFV3	4.80058570583649e-43	-0.686415411883803	0.156	0.362	1.15511693253838e-38
SSNA1	5.12639718161986e-43	-0.876171648034395	0.144	0.339	1.23351368984137e-38
SMC2	5.34462983037324e-43	-1.27093710268342	0.104	0.289	1.28602482978441e-38
CBR1	5.38209982828873e-43	-0.918616531322135	0.179	0.385	1.29504086068283e-38
TPRKB	5.4932753777208e-43	-0.933378421573768	0.14	0.338	1.32179192138718e-38
TMED4	6.50004256893273e-43	-0.81494713702148	0.139	0.336	1.56404024293659e-38
ADH5	7.13581231844709e-43	-0.817055966328075	0.166	0.37	1.71701916006474e-38
GBP1	7.52167979309493e-43	-1.08736230149072	0.177	0.375	1.8098665918145e-38
MLTK	8.93766458419314e-43	-0.880364530946665	0.088	0.271	2.15058085224855e-38
UBE2H	9.72882030943599e-43	-0.845032485761808	0.174	0.378	2.34094874285649e-38
RPAP3	9.83799048020862e-43	-1.01173012097326	0.076	0.255	2.3672172693478e-38
DDX21	1.1334721264819e-42	-0.522813105345165	0.214	0.441	2.72736063074074e-38
HIPK2	1.14276590682915e-42	-0.979067779159674	0.101	0.287	2.74972332501229e-38
PQBP1	1.19366725223956e-42	-1.14010963577795	0.092	0.274	2.87220214233884e-38
PDHA1	1.29471730254366e-42	-1.19382533773487	0.078	0.254	3.11534877338056e-38
APC	1.34002968708922e-42	-0.982992617517924	0.123	0.315	3.22437943307408e-38
SMC1A	2.90821651924994e-42	-0.747984410966642	0.144	0.342	6.99775058861921e-38
POLR2F	2.94936505981821e-42	-1.13089696453887	0.14	0.33	7.09676220693457e-38
SUGP2	3.27777457515958e-42	-0.872979760754302	0.089	0.271	7.88698118274899e-38
LINC00657	3.29403345116856e-42	-0.648514281212838	0.236	0.451	7.92610329020178e-38
HSDL2	3.69332524018431e-42	-0.997721243678361	0.099	0.282	8.88687919293149e-38
C17orf89	3.71732245487523e-42	-1.25443152213313	0.084	0.261	8.94462129092079e-38
PSMA7	3.92274986192866e-42	-0.500571143678841	0.596	0.781	9.43892071777273e-38
CEBPG	4.04406115230922e-42	-1.07442867907392	0.085	0.264	9.73081994468644e-38
PEA15	4.16276071008289e-42	-0.63618269701214	0.248	0.465	1.00164348206015e-37
C14orf166	4.48040886770714e-42	-0.795675152815927	0.231	0.439	1.07807598174769e-37
MT-ND3	4.53314740188847e-42	-0.411807325620172	0.867	0.942	1.0907659278424e-37
PRMT1	8.18422759915929e-42	-1.12964478418041	0.119	0.304	1.96928884490971e-37
FKBP3	8.28032453201511e-42	-0.992077856388224	0.151	0.345	1.99241168889348e-37
SRSF2	9.76743680128862e-42	-0.548046452504191	0.297	0.522	2.35024064312607e-37
MPLKIP	1.09804976974674e-41	-0.908269469509087	0.119	0.308	2.6421273559646e-37
GOLIM4	1.21439352869339e-41	-0.782270700485452	0.166	0.367	2.92207370874203e-37
NSRP1	1.2840964777201e-41	-0.767708050412066	0.148	0.35	3.08979294469012e-37
LAPTM4A	1.53354750721929e-41	-0.601664566883712	0.372	0.589	3.69002201187106e-37
MRPL52	1.59798450448018e-41	-0.705911009748269	0.22	0.434	3.84507031468021e-37
TSN	2.23608037256251e-41	-1.0088164295074	0.092	0.271	5.38045659245991e-37
BRD7	2.45485427533905e-41	-0.855353333541648	0.122	0.309	5.90687035732082e-37
PSMD8	2.52034272853141e-41	-0.761788398866419	0.314	0.515	6.06444867339227e-37
NME1	2.79463261007036e-41	-0.775555130242163	0.19	0.394	6.7244449863513e-37
TMEM14B	3.23365163632267e-41	-0.672115961195217	0.217	0.431	7.78081256731961e-37
DUT	3.30998860307961e-41	-0.877780744831835	0.182	0.384	7.96449457673016e-37
SRSF1	3.49359559699266e-41	-0.857105778800839	0.086	0.267	8.40628972548374e-37
APH1A	3.85155087907494e-41	-0.575399541151335	0.215	0.426	9.26760172523012e-37
HNRNPDL	3.93359029290658e-41	-0.514256154054853	0.451	0.668	9.46500496279182e-37
NDUFA4	3.99865928871695e-41	-0.496453836325276	0.527	0.742	9.62157398051073e-37
PRRC2C	4.31060868823899e-41	-0.424791292319576	0.465	0.681	1.03721866256406e-36
DYNC1LI2	4.37562018964706e-41	-0.777342557444849	0.151	0.349	1.05286173003287e-36
RPL7L1	4.77533915007657e-41	-0.836984623032369	0.126	0.314	1.14904210629142e-36
FNBP1L	6.08772580004223e-41	-1.03467270499765	0.086	0.262	1.46482858200616e-36
TXNL4A	7.26598436133719e-41	-0.878771898156587	0.169	0.368	1.74834115702495e-36
KIF2A	9.17130339222867e-41	-1.07806246253171	0.095	0.274	2.20679902223806e-36
TMEM261	1.00227161853643e-40	-0.682093447241111	0.137	0.336	2.41166596852235e-36
C1orf43	1.02664607768965e-40	-0.614934170301091	0.257	0.465	2.47031579213684e-36
TOMM5	1.1696855333052e-40	-1.24107074963805	0.084	0.257	2.81449733023898e-36
SKP1	1.24703521660421e-40	-0.485475489104582	0.442	0.66	3.00061613819305e-36
SFPQ	1.39012799118668e-40	-0.417976708920071	0.36	0.595	3.3449259723934e-36
MGST3	1.75803656863078e-40	-0.646713111091332	0.371	0.581	4.23018759143938e-36
TIPRL	1.92077815633792e-40	-1.00662728635349	0.123	0.308	4.62177639978029e-36
DDX24	2.00377807429944e-40	-0.537115483389414	0.334	0.56	4.82149080237931e-36
ZNF644	2.29720486427235e-40	-0.655894415782338	0.131	0.324	5.52753434441212e-36
NFIC	2.95181797086227e-40	-0.721347321712972	0.174	0.375	7.1026644014888e-36
TOP2B	3.19450405689973e-40	-0.977869107661996	0.102	0.283	7.68661566171213e-36
DDX27	3.36403960498255e-40	-0.899264038370593	0.11	0.294	8.09455209750902e-36
CEBPZ	5.14848465230032e-40	-0.796812883453269	0.163	0.362	1.2388283770365e-35
EIF3I	6.31724123532144e-40	-0.874379993337027	0.215	0.411	1.52005458604305e-35
RSBN1L	7.11434974333428e-40	-0.736446680466602	0.116	0.3	1.7118548352411e-35
BCAP29	7.14815404065192e-40	-0.969063727998195	0.142	0.331	1.71998882526166e-35
CDC26	7.84516476868632e-40	-1.14757606015145	0.107	0.284	1.8877035466413e-35
CNPY2	8.61164246294748e-40	-1.00847614436035	0.09	0.266	2.07213340943442e-35
MRPS18C	9.2414007515148e-40	-0.899424470578974	0.157	0.349	2.22366584882949e-35
PHB2	1.07655871318662e-39	-0.676959068815156	0.172	0.366	2.59041557566964e-35
AHCY	1.15503934623782e-39	-0.971773035152898	0.079	0.25	2.77925567491744e-35
MRPS33	1.247502400165e-39	-0.856824805788894	0.116	0.298	3.00174027527702e-35
SRSF4	1.33679094480562e-39	-0.838432580223919	0.157	0.35	3.21658637139129e-35
CEBPZ-AS1	1.51534343334917e-39	-0.817828968937398	0.085	0.261	3.64621936932477e-35
PPIA	1.61018769535264e-39	-0.434218612720283	0.763	0.89	3.87443363255752e-35
ITPR2	1.984131611958e-39	-0.90136758250896	0.098	0.274	4.77421748469334e-35
MRPL37	2.24829215910821e-39	-1.20873912575713	0.101	0.275	5.40984059324617e-35
CKS2	2.52919473241566e-39	-1.16018269230074	0.219	0.412	6.08574836513856e-35
S100B	2.70787103177915e-39	-1.88399676287992	0.12	0.288	6.515679276667e-35
BTF3L4	2.92670141797297e-39	-0.531631604645918	0.186	0.392	7.04222895192657e-35
MAP3K13	2.94705531371399e-39	-0.822711893112486	0.099	0.276	7.09120449585859e-35
10,00 LSM	3.29875963652792e-39	-1.15612699669507	0.115	0.293	7.93747543741348e-35
ACADM	3.36090167604504e-39	-1.18142760171386	0.085	0.256	8.08700161289958e-35
SNX17	5.8109596513234e-39	-1.20006544074842	0.098	0.271	1.39823311130144e-34
PUF60	6.04351915197714e-39	-1.04215459056748	0.123	0.302	1.45419157834874e-34
DYNLT1	1.09612398638033e-38	-0.636976802666461	0.259	0.469	2.63749353602836e-34
TXNDC17	1.13657076807658e-38	-0.627676502559237	0.266	0.477	2.73481658214588e-34
PITHD1	1.21890082889056e-38	-0.916335820652251	0.11	0.289	2.93291917447647e-34
FUBP1	1.32547758740758e-38	-1.04625616707835	0.105	0.279	3.18936417082012e-34
ACBD6	1.34502447142021e-38	-1.13535151596614	0.088	0.255	3.2363978831313e-34
COA4	1.35677445404856e-38	-0.822772828727501	0.127	0.312	3.26467069133164e-34
KRIT1	1.369727471878e-38	-1.09250470092161	0.083	0.251	3.29583824283284e-34
GOLGA2	1.79672751117121e-38	-0.76447417866405	0.107	0.287	4.32328573738017e-34
PSMA2.1	2.01994369355879e-38	-0.940880081518208	0.13	0.312	4.86038851544116e-34
SURF1	2.13748546035572e-38	-1.21626326528532	0.1	0.271	5.14321751470793e-34
CHCHD3	2.25665728871077e-38	-1.30682163714612	0.099	0.268	5.42996876809585e-34
PSMB9	2.33638105912197e-38	-0.78012082820895	0.208	0.404	5.62180010445928e-34
ZNF326	2.36373681984041e-38	-1.06710647265664	0.091	0.263	5.6876235359e-34
TOMM40	2.54561513573319e-38	-1.07625401032564	0.101	0.273	6.12525913960119e-34
NDUFS8	2.58308625793523e-38	-0.794670549492691	0.202	0.397	6.21542215384375e-34
NUDT4	4.20893243399879e-38	-0.793143082180646	0.115	0.293	1.01275332226879e-33
AKAP9	4.53140585531802e-38	-0.596787983854141	0.256	0.461	1.09034687690662e-33
ARMCX3	5.28614084660151e-38	-0.705392007271852	0.175	0.369	1.27195121050926e-33
PYURF	5.51562367099439e-38	-0.877836910089315	0.144	0.328	1.32716936771467e-33
COX7B	7.36401812628161e-38	-0.470630729002352	0.532	0.734	1.77193004154588e-33
KIAA1430	7.76202571991272e-38	-0.920532847882508	0.09	0.258	1.8676986287254e-33
KIDINS220	8.17921465096071e-38	-0.565566421118794	0.149	0.341	1.96808262931417e-33
MIA3	8.86932012061032e-38	-1.10344776801273	0.119	0.293	2.13413580742126e-33
PPHLN1	9.17557189936994e-38	-0.834581495262135	0.133	0.314	2.20782611042639e-33
NDUFA9	1.00198378477556e-37	-1.12784022423634	0.102	0.271	2.41097338292696e-33
BAD	1.11908783424472e-37	-0.930629315863519	0.09	0.257	2.69274914675964e-33
CHURC1	1.18937826284785e-37	-0.785100380190402	0.133	0.318	2.8618819760645e-33
NDUFA11	1.35062303872738e-37	-0.653290723824359	0.238	0.444	3.24986915578583e-33
SPIN1	1.38892308705913e-37	-0.774891096244115	0.089	0.26	3.34202673208168e-33
RFC1	2.13615016749064e-37	-0.722404576021033	0.135	0.318	5.14000453301599e-33
DAD1	2.33522519389292e-37	-0.648213599056493	0.331	0.538	5.61901886154515e-33
NAV1	2.52537047109352e-37	-1.12064901141181	0.119	0.289	6.07654642754522e-33
ILF3	2.682277942333e-37	-0.680531096722334	0.167	0.357	6.45409718484167e-33
TFPT	2.68675943597304e-37	-0.917804358458823	0.129	0.306	6.46488055483833e-33
COPS8	2.91263292907552e-37	-0.832917906487584	0.115	0.29	7.00837735394153e-33
FBL	4.04812613764005e-37	-0.798401558183799	0.178	0.363	9.74060111238948e-33
EEF1B2	4.43438911901675e-37	-0.495607173157534	0.554	0.764	1.06700270981781e-32
GBAS	4.6134361750212e-37	-0.788965968292163	0.144	0.324	1.1100850124336e-32
CXXC5	4.62129529032141e-37	-0.906388625568553	0.14	0.322	1.11197607275714e-32
RBM17	4.86822605006911e-37	-0.673465993566218	0.176	0.37	1.17139255216763e-32
CKS1B	5.1520471512284e-37	-1.23325526877291	0.106	0.273	1.23968558552858e-32
SYPL1	5.38459938582631e-37	-0.756672722148101	0.163	0.349	1.29564230421753e-32
UPF3A	5.53812315213321e-37	-0.853608890092878	0.094	0.263	1.33258319286629e-32
C19orf43	5.56931408068582e-37	-0.79123352501775	0.206	0.401	1.34008835409462e-32
CUL3	7.16844433341146e-37	-0.850820108869801	0.115	0.289	1.72487107550547e-32
KDELR1	7.22645513216589e-37	-0.595940014328798	0.289	0.496	1.73882963390176e-32
HNRNPA0	7.79364970887518e-37	-0.634240234573963	0.141	0.324	1.87530799294955e-32
C1QBP	7.80240337536229e-37	-0.736025068488346	0.208	0.404	1.87741430017967e-32
UQCC2	9.83941698630143e-37	-0.712782064950471	0.19	0.384	2.36756051524385e-32
SYAP1	1.12764465797567e-36	-0.572722849435531	0.178	0.372	2.71333857602105e-32
PRDX5	1.18266049585488e-36	-0.61417975930947	0.306	0.506	2.84571768512601e-32
SEC11C	1.36206043558104e-36	-1.01510021242457	0.16	0.341	3.27738982009511e-32
ZBTB8OS	1.44136003714256e-36	-0.804449101671295	0.098	0.266	3.46820052137242e-32
MTCH1	1.61060046021242e-36	-0.609756967445843	0.206	0.399	3.87542682736312e-32
RECQL	1.8592962218387e-36	-0.742738207962548	0.135	0.314	4.47383856898828e-32
BBX	1.98423979892008e-36	-0.785110505059643	0.175	0.367	4.7744778041615e-32
SDHC	2.23063455264097e-36	-0.634717176782876	0.184	0.371	5.3673528605647e-32
GNL3	2.58191579699556e-36	-0.914880847891914	0.094	0.259	6.21260579073071e-32
TERF2IP	3.09522242304529e-36	-0.724927994550409	0.185	0.376	7.44772419433156e-32
ADAR	3.52028835125795e-36	-0.481893957990713	0.303	0.512	8.47051783079688e-32
HNRNPA1	4.04544352292343e-36	-0.491346803542352	0.431	0.648	9.73414620485836e-32
GLO1	4.16282155332477e-36	-0.594264416998721	0.198	0.394	1.00165812216101e-31
RPAIN	5.07935616731236e-36	-1.16820963099721	0.09	0.251	1.2221946809787e-31
NAA38	6.04731481885853e-36	-0.650842264291722	0.199	0.394	1.45510489171374e-31
SUCO	6.21596642920719e-36	-0.980845863490223	0.093	0.255	1.49568584219583e-31
SMU1	7.91990815045864e-36	-0.702126651595962	0.118	0.292	1.90568829916336e-31
EIF3K	8.79119450336605e-36	-0.546014779631943	0.416	0.621	2.11533722139994e-31
GIGYF2	1.0749756621256e-35	-0.86939377292527	0.106	0.273	2.58660643820663e-31
EIF1AY	1.19711965436302e-35	-1.17397134595547	0.102	0.267	2.8805093123283e-31
NDUFAB1	1.23985128348061e-35	-0.614878330003266	0.209	0.407	2.98333015831104e-31
ARGLU1	1.43542745270955e-35	-0.651415120019957	0.151	0.332	3.45392553670972e-31
CCDC25	1.61511801776004e-35	-0.831696870389911	0.123	0.296	3.8862969743342e-31
ZNF638	1.69113605871197e-35	-0.485544877962148	0.165	0.353	4.06921158447274e-31
ZFR	1.82588841510029e-35	-0.695228823903247	0.15	0.331	4.39345270441432e-31
FIS1	1.88911441555859e-35	-0.723718957446271	0.214	0.402	4.54558710671707e-31
RBM39	2.26488206391759e-35	-0.480540655418226	0.435	0.655	5.44975922219851e-31
LSM14A	2.38738647862424e-35	-0.637974921243577	0.156	0.337	5.74452934486566e-31
SNRNP70	2.78475196960949e-35	-0.668986190999773	0.17	0.354	6.70067018927435e-31
SKA2	3.19295124054465e-35	-0.975783385634512	0.102	0.266	7.68287927499855e-31
COX7A2L	3.26742606142186e-35	-0.621631058989186	0.211	0.407	7.86208058899327e-31
SPCS1	3.48711778161e-35	-0.635298703600187	0.265	0.465	8.39070280610997e-31
TNRC6B	3.56980417986171e-35	-0.644361837711344	0.189	0.378	8.58966281758326e-31
ARID4B	3.81647091980289e-35	-0.552685909405568	0.221	0.42	9.18319232722972e-31
AP1S2	4.23824013878144e-35	-0.563884058943282	0.428	0.631	1.01980534219359e-30
SMARCE1	4.73601185943715e-35	-0.861379436812586	0.092	0.254	1.13957917361777e-30
MRPS5	4.89521603941297e-35	-0.654666463337206	0.122	0.296	1.17788688340355e-30
UBAC1	5.3507890693566e-35	-0.929276374794216	0.097	0.259	1.28750686586858e-30
PUM1	5.99902975707232e-35	-0.585598949246626	0.208	0.405	1.44348654014674e-30
ITGB1BP1	6.29785200130672e-35	-0.787757451394127	0.141	0.315	1.51538914855442e-30
ARL2BP	6.55705142737339e-35	-0.917195556782649	0.109	0.274	1.57775771445459e-30
IARS2	7.50784652727088e-35	-0.800279774905546	0.097	0.261	1.80653803139192e-30
PHB	8.60881845914082e-35	-0.755287684477917	0.185	0.363	2.07145389763846e-30
CHD9	8.75869162845151e-35	-0.480231614509045	0.199	0.391	2.107516379638e-30
LYRM2	8.94311922457323e-35	-0.865616231747562	0.105	0.27	2.15189334781681e-30
RAB22A	9.91188193242544e-35	-0.932200954490405	0.091	0.251	2.38499703058021e-30
VAMP2	1.0108751600121e-34	-0.723625465636094	0.116	0.286	2.43236781002111e-30
TPGS2	1.01118059004214e-34	-1.02895896844147	0.096	0.256	2.43310273575939e-30
HDAC2	1.03193126427093e-34	-0.704262608149004	0.136	0.312	2.48303300808872e-30
ANKIB1	1.30689407601632e-34	-0.951809508677373	0.094	0.253	3.14464852571048e-30
SLC35F6	1.52939262401192e-34	-0.697805194534137	0.106	0.272	3.68002453189749e-30
APEX1	1.82256208451273e-34	-0.713510208800222	0.181	0.368	4.38544888775454e-30
SLTM	2.00447239877726e-34	-0.484789409510871	0.212	0.408	4.82316148593785e-30
STAG2	2.32396351802168e-34	-0.533012063449215	0.215	0.415	5.59192101706376e-30
C9orf16	2.91899455580988e-34	-0.606007997866856	0.261	0.458	7.02368470018974e-30
CBX1	3.06823730860011e-34	-0.681355082222241	0.118	0.287	7.3827926119536e-30
UBA2	3.08263011823326e-34	-0.769501120048279	0.132	0.303	7.41742459049288e-30
MARCH7	3.0979742469029e-34	-0.57583296676247	0.148	0.328	7.45434563289775e-30
POLR2J	3.11731327959327e-34	-0.492818194078128	0.248	0.443	7.50087921335733e-30
NDUFA5	3.20280753746598e-34	-0.543681279884014	0.186	0.374	7.70659549665065e-30
PSMB6	3.82063476778773e-34	-0.516871733301245	0.241	0.438	9.19321137825083e-30
U2SURP	4.11507559951742e-34	-0.523427518033686	0.224	0.417	9.90169490755882e-30
EIF3G	5.27999855556873e-34	-0.648062116419375	0.239	0.429	1.27047325244095e-29
C1orf86	6.09539979034776e-34	-0.760629444926541	0.151	0.323	1.46667509755348e-29
MRPS6	6.38455345531695e-34	-0.497169373901759	0.181	0.363	1.53625125241836e-29
NDUFB9	6.69324202444783e-34	-0.548601559340971	0.188	0.377	1.61052789592264e-29
DNAJC2	6.73140010292152e-34	-0.728363910861187	0.123	0.291	1.61970949276498e-29
NOSIP	7.42063811821864e-34	-0.866558831105259	0.108	0.269	1.78555394400577e-29
SNHG8	9.21231957403911e-34	-0.779466504727002	0.203	0.385	2.21666833590529e-29
NSL1	1.02508317044748e-33	-0.813670741639124	0.11	0.273	2.46655512473072e-29
MRPS15	1.05314815713282e-33	-0.740873216830317	0.15	0.323	2.53408509569299e-29
PRPF31	1.10984038736754e-33	-0.815612986427092	0.102	0.261	2.67049794008377e-29
BCLAF1	1.11165758783455e-33	-0.548454134013807	0.271	0.468	2.6748704878475e-29
COA3	1.16707140481985e-33	-0.775893812171047	0.115	0.278	2.80820721427752e-29
IK	1.17128285807604e-33	-0.63909795395513	0.24	0.432	2.81834081310257e-29
STRA13	1.31953769562791e-33	-1.1922671946829	0.121	0.28	3.17507160321988e-29
TRPS1	1.39649487421279e-33	-0.60398939035103	0.155	0.332	3.36024596633081e-29
AGO3	1.42472783076088e-33	-0.849838074371644	0.102	0.262	3.42818010637683e-29
UROD	1.46613490827252e-33	-0.861476331809254	0.102	0.262	3.52781381628534e-29
LBR	1.83012116607106e-33	-0.599468365358046	0.102	0.264	4.40363754980018e-29
ERCC1	1.83692129469995e-33	-0.801728377680205	0.137	0.305	4.42000001930701e-29
RBBP6	1.87713584935938e-33	-0.580387875864194	0.204	0.393	4.51676428072855e-29
TIMM17A	2.10157654612357e-33	-0.746907361426613	0.131	0.3	5.05681348528254e-29
NDUFA10	2.26115739611955e-33	-0.651801494946806	0.171	0.351	5.44079692654286e-29
PIK3R1	2.2883034336257e-33	-0.633099476962624	0.294	0.488	5.50611572199016e-29
TMEM147	2.39894441982823e-33	-0.639045974551208	0.207	0.386	5.7723400629907e-29
RHOC	2.43878486188189e-33	-0.809978845345056	0.197	0.373	5.8682041346602e-29
ATP1A1	3.18895515268622e-33	-0.667882912788377	0.227	0.414	7.67326388839358e-29
KPNA6	3.38396465045288e-33	-0.831977422506131	0.101	0.259	8.14249574191971e-29
CLTA	4.03540305538721e-33	-0.419471440643489	0.45	0.649	9.7099868318727e-29
FAM204A	4.51597529822034e-33	-0.463284147405222	0.196	0.382	1.08663397625778e-28
EIF4H	5.67050977268044e-33	-0.589294820519422	0.25	0.444	1.36443806150237e-28
DYNLRB1	6.93764552488039e-33	-0.448412851797963	0.32	0.525	1.66933626619672e-28
KTN1	7.58168248786344e-33	-0.420610590668497	0.449	0.658	1.8243044402297e-28
KMT2A	8.22205578553446e-33	-0.65404975523336	0.138	0.309	1.9783910631153e-28
GTF2A2	8.36004519328494e-33	-0.726303475206442	0.176	0.353	2.01159407440822e-28
SYNCRIP	8.57054380875629e-33	-0.345877590076297	0.252	0.453	2.06224425126294e-28
ERLEC1	9.0151036172011e-33	-1.03821784351501	0.131	0.293	2.16921423237093e-28
GFPT1	9.66299167073369e-33	-0.870900707923076	0.103	0.261	2.32510905581194e-28
ATP2B1	1.06169010836458e-32	-0.448470114054763	0.212	0.4	2.55463873874685e-28
MED10	1.11167675504068e-32	-0.847027350444251	0.11	0.268	2.67491660797889e-28
IAH1	1.25029721763862e-32	-0.73116985094927	0.134	0.297	3.00846516508205e-28
RALY	1.39932860423839e-32	-1.02067496012711	0.133	0.295	3.36706448751842e-28
ATP5F1	2.7403804431697e-32	-0.546178777074917	0.285	0.482	6.59390342235493e-28
UBAP2L	2.98211286841165e-32	-0.61644931732888	0.148	0.318	7.17555998397211e-28
RER1	3.69725482824768e-32	-0.561643285310762	0.219	0.405	8.89633456772956e-28
DCTN2	3.8702137246149e-32	-0.721640759778904	0.096	0.252	9.31250826416836e-28
ABCF1	3.93945257431821e-32	-0.552163706420426	0.152	0.324	9.47911078432448e-28
GADD45A	5.14371226930298e-32	-1.07191442329026	0.104	0.255	1.23768004623968e-27
CLIC4	5.52616656055371e-32	-0.663749022706555	0.165	0.334	1.32970619780043e-27
RPL36A	5.69916912792409e-32	-0.412442668340356	0.304	0.51	1.37133407556109e-27
TARDBP	6.93317547162693e-32	-0.645626898525877	0.131	0.298	1.66826068198287e-27
SEPT11	8.56617495816623e-32	-0.826343641334337	0.138	0.302	2.06119301843396e-27
PSMD14	8.984787842573e-32	-0.507169207336679	0.206	0.387	2.16191965067991e-27
LAMTOR4	9.69987901149334e-32	-0.460143503717981	0.37	0.558	2.33398488774553e-27
CADM1	1.08229721576136e-31	-0.408938555994628	0.153	0.331	2.60422356056498e-27
SMC4	1.08380338727835e-31	-0.81934404152347	0.149	0.313	2.60784771046916e-27
DNM1L	1.10610527661438e-31	-0.821320985276076	0.127	0.287	2.66151051658952e-27
MRFAP1	1.14540838842216e-31	-0.547794454115942	0.247	0.434	2.7560816642214e-27
COMMD1	1.40634736308769e-31	-0.715226296487766	0.138	0.303	3.38395302506159e-27
AKR7A2	1.88172003229579e-31	-0.802826702254181	0.103	0.255	4.52779474171012e-27
MAP4	1.93707983897901e-31	-0.532896522958622	0.163	0.333	4.6610015085513e-27
MTX1	2.13426202710611e-31	-0.882802184704616	0.103	0.255	5.13546128962271e-27
SSRP1	2.34982608079916e-31	-0.794382869313828	0.123	0.281	5.65415151561895e-27
NDUFS2	2.58444637549879e-31	-0.785022013713436	0.121	0.277	6.21869486872519e-27
PPP1R7	2.62949827740311e-31	-0.83299126229681	0.141	0.304	6.32709875508738e-27
PSMA4	2.95558321368978e-31	-0.51405485626549	0.301	0.501	7.11172432878035e-27
VAMP5	3.51282696271892e-31	-0.895981308482106	0.114	0.269	8.45256423769427e-27
LMNA	3.62884372006807e-31	-0.567456806995281	0.47	0.643	8.73172375922779e-27
SRSF3	3.94377652861719e-31	-0.405447189548801	0.437	0.64	9.48951508315869e-27
TCEA1	4.03299238117419e-31	-0.558976893213002	0.285	0.475	9.70418626758134e-27
GLRX5	4.1034640080229e-31	-0.910072890448367	0.121	0.276	9.8737550961047e-27
GSTP1	4.15059650739108e-31	-0.48622728556356	0.444	0.639	9.98716531608442e-27
MEAF6	4.67477023978855e-31	-0.706127008785575	0.123	0.283	1.12484321509792e-26
EDF1	5.96134980478764e-31	-0.477730192399921	0.455	0.644	1.434419990028e-26
MED29	7.51673828795324e-31	-0.86895761383249	0.105	0.257	1.80867756684731e-26
KRT10	1.27782541620785e-30	-0.57026193694614	0.247	0.431	3.07470351647933e-26
NAA20	1.3246551122962e-30	-0.646069463159912	0.126	0.286	3.18738513120713e-26
ERGIC3	1.34442438599904e-30	-0.470300574036615	0.162	0.335	3.23495395759089e-26
SEC63	1.36381000400473e-30	-0.658417501984568	0.142	0.306	3.28159963163618e-26
TMPO	1.38576064810986e-30	-0.708925074784507	0.14	0.301	3.33441727148195e-26
LAGE3	1.74126482802203e-30	-0.704413434510997	0.143	0.303	4.18983142918661e-26
DHX36	1.79201927939384e-30	-0.467243549595983	0.177	0.353	4.31195679007747e-26
SEC61A1	2.50271739253949e-30	-0.680076262045792	0.168	0.335	6.02203858992851e-26
UXT	2.78875831377898e-30	-0.614248206683258	0.231	0.409	6.71031025461497e-26
CCDC124	2.95363545265002e-30	-0.712576218464812	0.13	0.287	7.10703762616647e-26
DENR	3.61587137797647e-30	-0.478974478786208	0.152	0.321	8.70050970968698e-26
PRPF6	3.89632069404121e-30	-0.835271620759072	0.118	0.271	9.37532685400197e-26
SF3B1	4.25035011654046e-30	-0.429981091782952	0.376	0.572	1.02271924504197e-25
SURF4	4.44257504150971e-30	-0.557151957829835	0.168	0.338	1.06897240648807e-25
COX6A1	4.81530487081433e-30	-0.454511134353773	0.285	0.48	1.15865865801535e-25
PSMB8	5.11585530860537e-30	-0.650586946570067	0.19	0.36	1.23097710435662e-25
ADSS	8.76473041712297e-30	-0.764639853222144	0.124	0.279	2.10896943296813e-25
TMEM160	9.41726446210906e-30	-0.51083856914535	0.177	0.347	2.26598217487268e-25
CSNK1E	9.54428619697902e-30	-0.661100764193832	0.118	0.273	2.29654614471709e-25
USP33	1.2298064528862e-29	-0.597082295517177	0.102	0.251	2.95916028693477e-25
PSMC2	1.41940371696711e-29	-0.560332096571423	0.134	0.295	3.41536922376627e-25
ANAPC11	1.50899720804205e-29	-0.514359883299008	0.321	0.516	3.63094908199078e-25
TARS	1.5187621262937e-29	-0.530254467924403	0.152	0.314	3.65444542828791e-25
GUK1	1.6302792618597e-29	-0.464841132858053	0.456	0.641	3.92277795988681e-25
CARHSP1	1.64517701169442e-29	-0.601325336996114	0.132	0.289	3.95862492553912e-25
RTFDC1	1.69857696407595e-29	-0.683396744443352	0.22	0.391	4.08711589095956e-25
TIMM8B	1.95244750869848e-29	-0.43783159994052	0.255	0.439	4.69797919543028e-25
NUCB2	1.98956337080434e-29	-0.585139810586153	0.169	0.334	4.78728738282939e-25
SUB1	2.05656287655579e-29	-0.425519342192222	0.478	0.676	4.94850159356854e-25
PCM1	2.19063465918284e-29	-0.447058583897505	0.235	0.418	5.27110511692575e-25
RNPS1	2.21850093155549e-29	-0.478360966209344	0.173	0.347	5.33815694150881e-25
ATP5A1	2.23284236699907e-29	-0.429847120847923	0.26	0.451	5.37266530347317e-25
MRPL47	2.57142273422635e-29	-0.683748707260647	0.135	0.295	6.18735738309545e-25
NDUFA12	2.63776792558472e-29	-0.510777180718118	0.245	0.423	6.34699718254194e-25
CNOT7	2.71738369377655e-29	-0.683130457255923	0.111	0.263	6.53856864396513e-25
CHMP3	2.85181947602429e-29	-0.556638593969499	0.165	0.333	6.86204802320965e-25
PEPD	2.85911777812283e-29	-0.795932432825807	0.138	0.293	6.87960919771916e-25
SP3	3.05114810750514e-29	-0.386789534826685	0.172	0.34	7.34167257627887e-25
PRPF4B	3.19160124878134e-29	-0.224696304087947	0.212	0.395	7.67963092481765e-25
CD99	3.35675125401888e-29	-0.450146750083533	0.437	0.612	8.07701486742022e-25
LRRFIP2	3.82504980850408e-29	-0.630608391010069	0.104	0.251	9.20383484922252e-25
BMPR2	3.98892643352791e-29	-0.576649036419083	0.119	0.275	9.59815478435486e-25
NEDD8	4.27159833268903e-29	-0.458093704985067	0.355	0.544	1.02783199081163e-24
EPS8	4.38676646325061e-29	-0.702495153607138	0.135	0.291	1.05554374638736e-24
NDUFB7	4.77980275552295e-29	-0.528494446780465	0.298	0.485	1.15011613903393e-24
TNPO1	7.08910011445896e-29	-0.418863140679264	0.173	0.341	1.70577926954111e-24
ZFP36L2	7.23031499321847e-29	-0.370204904144969	0.476	0.693	1.73975839366823e-24
CAPRIN1	8.01520277161663e-29	-0.549511488357325	0.218	0.394	1.92861809090639e-24
PET100	9.10660315244481e-29	-0.549536316857261	0.14	0.299	2.19123085054127e-24
SNRPD3	1.14066747616962e-28	-0.41761647908623	0.277	0.468	2.74467408115935e-24
EMC6	1.23397827855744e-28	-0.760343138988718	0.117	0.266	2.96919853386492e-24
NDUFA1	1.44712337029659e-28	-0.378164446044999	0.39	0.593	3.48206825360765e-24
EIF6	1.58849489226595e-28	-0.577237544992106	0.148	0.305	3.82223640977032e-24
TWF1	1.8388856383997e-28	-0.590636682551994	0.144	0.303	4.42472662311735e-24
UBE2M	2.41116898843945e-28	-0.75796915438303	0.187	0.343	5.80175481998301e-24
PSMA3	2.42000236043674e-28	-0.6503528926702	0.188	0.351	5.82300967968288e-24
PSMD2	2.86593776620869e-28	-0.519730775468612	0.181	0.35	6.89601945305134e-24
C11orf31	2.90638809374262e-28	-0.572659413692548	0.194	0.361	6.9933510311635e-24
ARL4A	3.1178150650472e-28	-0.574134257350677	0.148	0.302	7.50208660951658e-24
AGTRAP	4.26967434796963e-28	-0.66322503197797	0.144	0.299	1.02736904160845e-23
MRPL21	4.97430597558205e-28	-0.696770943486665	0.148	0.304	1.19691750384455e-23
MRPL34	5.98768328978194e-28	-0.652303840646574	0.165	0.321	1.44075635318733e-23
SSR4	6.75174194728776e-28	-0.576835818675704	0.504	0.697	1.62460414735638e-23
ETFB	7.15389184730355e-28	-0.549567630062634	0.21	0.379	1.72136945629818e-23
GCLM	7.44646318515145e-28	-0.831068970047587	0.115	0.261	1.79176797161114e-23
PRPF38A	7.62538474117239e-28	-0.545235725292237	0.128	0.278	1.8348200764209e-23
PSMF1	8.06783378284091e-28	-0.636629295266914	0.133	0.283	1.94128216482718e-23
OSTC	8.40316819339713e-28	-0.464553679424828	0.231	0.413	2.02197033069522e-23
COPB2	8.74373335319639e-28	-0.596662449045576	0.141	0.295	2.10391711944612e-23
MRPL14	9.01226781762032e-28	-0.5488832705868	0.169	0.33	2.1685318822758e-23
SRSF6	9.84568823894229e-28	-0.413348761802852	0.123	0.273	2.36906950405429e-23
DDX5	9.94521126361461e-28	-0.288430045589229	0.61	0.811	2.39301673425095e-23
ADRM1	1.04870694354587e-27	-0.613566331721339	0.174	0.331	2.52339864756008e-23
CD47	1.09208042737242e-27	-0.588663386771487	0.171	0.335	2.62776392434351e-23
TRIP12	1.20551873367113e-27	-0.371235906959674	0.194	0.367	2.90071917695947e-23
ARHGAP21	1.22154438225998e-27	-0.717370554980904	0.156	0.313	2.93928009259396e-23
LARP7	1.24015311644529e-27	-0.368550923536386	0.16	0.322	2.98405642879066e-23
PGLS	1.27546592274501e-27	-0.505726935914456	0.227	0.402	3.06902610330903e-23
POLR2G	1.30870738262199e-27	-0.550518867740864	0.151	0.309	3.14901170406503e-23
AP2B1	1.33262513818685e-27	-0.688302410928072	0.137	0.288	3.2065626075052e-23
LINC00493	1.37660640267015e-27	-0.442697718270218	0.242	0.418	3.31239032610491e-23
CAMK2D	1.54669435611008e-27	-0.489598580571773	0.111	0.258	3.72165595967207e-23
TOPORS	1.65038682809641e-27	-0.824972895868431	0.118	0.26	3.97116078576559e-23
EIF2S1	1.75286733205854e-27	-0.596362779784756	0.122	0.268	4.21774937439925e-23
KIF5B	2.17731992673718e-27	-0.297711649708014	0.292	0.481	5.23906720771499e-23
TMEM183A	2.67636597701539e-27	-0.633681050453886	0.119	0.266	6.43987181389442e-23
PFDN4	2.79973627133945e-27	-0.769081424008608	0.123	0.268	6.73672541609698e-23
TIMM13	2.81366023253146e-27	-0.530095774778838	0.192	0.357	6.77022925151721e-23
ARF3	2.87140351259761e-27	-0.66848603295076	0.138	0.29	6.90917113201237e-23
CYCS	3.05458803379632e-27	-0.349870184153851	0.302	0.496	7.3499497269207e-23
PKN2	5.01647804607794e-27	-0.447361038762153	0.121	0.269	1.20706494744727e-22
NHP2L1	5.27473793214481e-27	-0.422608049416958	0.312	0.5	1.26920744123268e-22
SDF4	5.52653398305059e-27	-0.584207079623826	0.17	0.328	1.32979460700163e-22
EIF2AK2	5.52757091790389e-27	-0.444287853574816	0.298	0.483	1.33004411426603e-22
PDIA6	5.66597660510248e-27	-0.376782608703282	0.394	0.583	1.36334729071976e-22
WASF2	5.67999544763241e-27	-0.426442114527609	0.327	0.517	1.36672050460931e-22
KRAS	7.01331970161329e-27	-0.666381627270897	0.14	0.29	1.68754498660219e-22
U2AF1	8.67182911744523e-27	-0.369989021631196	0.324	0.506	2.08661552223967e-22
TMEM230	8.90736938742326e-27	-0.459759546449498	0.198	0.363	2.14329122200178e-22
KDM5A	9.08346797014229e-27	-0.424378346917825	0.203	0.374	2.18566406297564e-22
ARF4	9.93685250717378e-27	-0.522221293477834	0.265	0.438	2.39100545027616e-22
DYNC1I2	1.07303728910759e-26	-0.365560819118153	0.279	0.467	2.58194232505067e-22
GATAD1	1.49617745946716e-26	-0.607168705770178	0.119	0.264	3.60010220296989e-22
UBE2G2	1.64122899971869e-26	-0.638064090857405	0.12	0.263	3.94912521912311e-22
ATP5J	1.71294781875304e-26	-0.409061812540177	0.446	0.635	4.12169504148357e-22
UBE2Q1	1.75709596184217e-26	-0.525247661005972	0.156	0.313	4.22792430338464e-22
PDE4DIP	1.84253169876336e-26	-0.419387767077939	0.207	0.377	4.43349977356439e-22
DHX29	1.86332994464952e-26	-0.823484967534328	0.118	0.258	4.48354451281568e-22
SNRPC	2.12779121496773e-26	-0.59718335564449	0.175	0.332	5.11989122145536e-22
MPC1	2.28373012762768e-26	-0.800884373566423	0.135	0.277	5.49511143309773e-22
TXNDC12	2.75246022980521e-26	-0.525038658452895	0.145	0.297	6.62296980495729e-22
RBM42	2.91519507643885e-26	-0.612401951490629	0.113	0.254	7.01454239292717e-22
HNRNPK	3.13576647811194e-26	-0.357093758388299	0.54	0.727	7.54528129963295e-22
USP22	3.34498144187532e-26	-0.602396314857482	0.126	0.271	8.04869434544041e-22
RP11-343N15.5	4.02207019972511e-26	-0.452557836430734	0.127	0.275	9.67790531457857e-22
THRAP3	5.56107744445504e-26	-0.390215292929573	0.252	0.425	1.33810645468477e-21
MYCBP2	6.20163473501943e-26	-0.505325448397836	0.123	0.265	1.49223734994038e-21
RRBP1	6.90472277704333e-26	-0.376674922133711	0.285	0.46	1.66141439461217e-21
ACTN1	7.34973274369841e-26	-0.526619273100839	0.276	0.441	1.76849269278871e-21
IFI27L2	7.93090699755527e-26	-0.403122732290489	0.249	0.419	1.90833484175175e-21
BOLA3	8.87001283822626e-26	-0.506174295277664	0.198	0.359	2.134302489134e-21
TUBB6	9.43046034978773e-26	-0.528012487086708	0.113	0.252	2.26915736936592e-21
NKAP	9.74786783130226e-26	-0.602802018036328	0.119	0.26	2.34553195756795e-21
PSME2	1.11243272031271e-25	-0.555941591895608	0.301	0.48	2.67673561161645e-21
DEGS1	1.53442846014729e-25	-0.517541288436762	0.181	0.335	3.69214176080641e-21
EI24	1.72030767338521e-25	-0.596553874851233	0.136	0.28	4.13940432369948e-21
TCEAL8	1.73568327282854e-25	-0.554630400140848	0.142	0.29	4.17640109108002e-21
TMEM14C	2.25603544402756e-25	-0.443232015413273	0.277	0.453	5.42847248541911e-21
OST4	2.40165753371368e-25	-0.375146018454843	0.504	0.686	5.77886835762186e-21
IMMT	2.42509133192374e-25	-0.537396979027343	0.134	0.281	5.8352547628749e-21
DECR1	2.47073835106316e-25	-0.701996943689741	0.118	0.257	5.94509062032817e-21
PSMD12	2.47904858523294e-25	-0.601667493089092	0.144	0.29	5.9650867057875e-21
CREB1	2.70304915531336e-25	-0.577387744885178	0.129	0.271	6.504076877515e-21
CSRP1	2.77690042390561e-25	-0.911962772644232	0.121	0.254	6.68177780000167e-21
CLINT1	3.48537394718414e-25	-0.577754131973645	0.128	0.271	8.38650679171447e-21
CAND1	3.48684613545761e-25	-0.396742156229174	0.132	0.277	8.39004917113811e-21
COX14	3.77744389343221e-25	-0.395486982084392	0.207	0.371	9.08928549637659e-21
CHD6	3.86264865896057e-25	-0.636705570314354	0.115	0.251	9.29430520319092e-21
BDP1	3.89255232171471e-25	-0.349800932021903	0.132	0.277	9.36625939650994e-21
MRPL3	4.26801102613302e-25	-0.65630934663871	0.116	0.253	1.02696881310813e-20
YWHAE	4.28107701091296e-25	-0.368404339794149	0.467	0.65	1.03011275036588e-20
ATXN10	4.37356318734948e-25	-0.450703191350251	0.128	0.271	1.05236677414003e-20
IDH2	4.51954550525802e-25	-0.502604688004286	0.207	0.371	1.08749303947518e-20
CMPK1	4.57527888297935e-25	-0.351324859794968	0.206	0.369	1.10090360482249e-20
PHLDA1	4.73185951926532e-25	-0.42895479079891	0.201	0.361	1.13858003752562e-20
SRSF5	7.39496039412949e-25	-0.368923082985372	0.317	0.502	1.77937537003544e-20
NCBP2	7.45542879443267e-25	-0.459300834058427	0.116	0.255	1.79392527651639e-20
BCL7C	9.2642250663267e-25	-0.599379730283077	0.114	0.25	2.22915783545953e-20
RBM25	1.05336331220866e-24	-0.250585965630777	0.321	0.513	2.53460280183649e-20
PURB	1.16631915708065e-24	-0.370519152923098	0.166	0.32	2.80639715576747e-20
CHTOP	1.37343310411934e-24	-0.434704512046252	0.125	0.269	3.30475473513194e-20
BZW1	1.43181093961373e-24	-0.266697836896907	0.395	0.581	3.44522348289855e-20
SON	1.59621922706627e-24	-0.297028152028611	0.46	0.653	3.84082270416685e-20
GDI1	1.6184155673563e-24	-0.393721996027496	0.131	0.273	3.89423153817273e-20
MRPS16	2.10943543039696e-24	-0.39649339488448	0.144	0.288	5.07572353262117e-20
HSPA5	2.25064679433221e-24	-0.20511516300756	0.438	0.641	5.41550631652216e-20
POLR2K	2.32918179120194e-24	-0.690041942358145	0.155	0.298	5.60447722599011e-20
DEK	2.53565815712322e-24	-0.387160197268523	0.437	0.622	6.10130065766989e-20
IDH1	3.01476557620094e-24	-0.461200357259277	0.175	0.326	7.25412892945471e-20
MTPN	3.47968544258632e-24	-0.371523771675182	0.395	0.575	8.37281911195119e-20
GOLGB1	3.59317243219241e-24	-0.226802662257468	0.232	0.402	8.64589150634137e-20
HIPK1	4.1470597517241e-24	-0.469079706201577	0.127	0.267	9.97865517459852e-20
SCOC	4.43623825539336e-24	-0.379002609388382	0.155	0.303	1.06744764901275e-19
HSBP1	4.94022673500686e-24	-0.370935434356393	0.36	0.532	1.18871735697735e-19
RPN2	4.97936864808913e-24	-0.267201272949716	0.335	0.53	1.19813568410321e-19
HN1	6.21498182131242e-24	-0.547653652683364	0.311	0.477	1.49544892584419e-19
TBL1XR1	6.4714226861271e-24	-0.272389481768848	0.166	0.32	1.5571537267359e-19
RPL26L1	6.66168601384126e-24	-0.621208109633372	0.135	0.273	1.60293488865048e-19
RPL39	6.78107851235985e-24	-0.27853882348214	0.921	0.964	1.63166311164403e-19
KXD1	1.000337998089e-23	-0.50442192609737	0.131	0.269	2.40701329100176e-19
GNAS	1.08688922007444e-23	-0.347613666639662	0.707	0.838	2.61527284134313e-19
SPTSSA	1.28476449911649e-23	-0.490829855229855	0.121	0.256	3.0914003377741e-19
XBP1	1.45102976811906e-23	-0.652700605841083	0.165	0.312	3.49146782804808e-19
HMGN2	1.60576218021349e-23	-0.517563319304085	0.481	0.649	3.8637849580297e-19
PAFAH1B2	1.68595657945291e-23	-0.361547526861677	0.135	0.275	4.0567487214796e-19
PSMC5	2.32880078294739e-23	-0.506602038403496	0.19	0.341	5.60356044392801e-19
FBXO11	2.41157298609438e-23	-0.481993440586566	0.132	0.27	5.8027269191403e-19
CAPN2	2.56637041829845e-23	-0.569062220731624	0.135	0.274	6.17520050050972e-19
NDUFB10	2.79026184357544e-23	-0.427932253709871	0.28	0.446	6.71392804801123e-19
NRBP1	2.79906447487763e-23	-0.325442385987883	0.21	0.366	6.73510893945055e-19
WHSC1L1	3.28622952768959e-23	-0.305717243403222	0.186	0.339	7.9073254895267e-19
BAZ2B	3.60507618934316e-23	-0.271546128810216	0.153	0.299	8.67453432679751e-19
7SK.2	4.18189892896021e-23	-0.353021856439536	0.171	0.319	1.00624852028641e-18
TAX1BP1	4.72588957108207e-23	-0.305916005435214	0.373	0.555	1.13714354859377e-18
MRPL13	5.10149281863044e-23	-0.504805187831055	0.125	0.259	1.22752120201886e-18
SNRNP27	5.22356246253364e-23	-0.500960070703897	0.131	0.268	1.25689359973485e-18
MPZL1	7.45095876025854e-23	-0.357403568468654	0.124	0.259	1.79284969689341e-18
RPL31	7.88119328418126e-23	-0.323293081694207	0.655	0.805	1.89637272803969e-18
DDX6	8.3753840811071e-23	-0.429807824566587	0.119	0.25	2.01528491759599e-18
KPNA2	8.59468994242419e-23	-0.866439754108884	0.137	0.268	2.06805429394611e-18
RPA3	9.11044521870849e-23	-0.410589598194367	0.161	0.304	2.19215532852564e-18
FIBP	9.27453820453002e-23	-0.599647753107506	0.152	0.289	2.23163938277401e-18
ECH1	9.45576255161132e-23	-0.475554760457575	0.173	0.316	2.27524558516872e-18
TPM3	9.61009551785232e-23	-0.360179828180042	0.677	0.815	2.31238118350563e-18
SFT2D2	9.67136325828942e-23	-0.392030383749496	0.156	0.3	2.3271234272096e-18
METTL9	1.08176509513086e-22	-0.451585851382056	0.142	0.281	2.60294317190387e-18
PPP2R5E	1.10026143710256e-22	-0.324946837523017	0.143	0.28	2.64744906995617e-18
DYNC1H1	1.1821028580886e-22	-0.388504284817012	0.239	0.397	2.84437589713278e-18
KLF9	1.31212073343997e-22	-0.561244879081306	0.127	0.259	3.15722490880326e-18
MKLN1	1.49682388767011e-22	-0.435458766865843	0.144	0.282	3.60165763851181e-18
PPP1CC	2.1375317005715e-22	-0.478620393096226	0.149	0.287	5.14332877791515e-18
RPS19BP1	2.13996674434755e-22	-0.416383373986851	0.183	0.331	5.14918798024908e-18
NUDT5	2.22081181565647e-22	-0.47958469997828	0.129	0.26	5.34371739083259e-18
IPO7	2.37101157329122e-22	-0.397140362698777	0.152	0.293	5.70512804765334e-18
GNB2	2.41466646154035e-22	-0.372875910973011	0.319	0.479	5.8101704397584e-18
DUSP23	2.5177981183937e-22	-0.459097166401484	0.137	0.271	6.05832583247891e-18
REEP3	2.52965820172022e-22	-0.369863494915492	0.121	0.252	6.08686356497919e-18
CCT8	2.68363023152651e-22	-0.41293167003337	0.236	0.389	6.45735106309909e-18
PMEPA1	3.54280712804713e-22	-0.750831968388653	0.14	0.268	8.524702511507e-18
BIRC6	4.38367577133091e-22	-0.405084958713864	0.142	0.278	1.05480006409764e-17
EIF4G1	4.95716470437883e-22	-0.3008929839707	0.171	0.315	1.19279297116763e-17
YIPF4	5.49404417690188e-22	-0.335934387823668	0.147	0.286	1.32197690984613e-17
XIAP	6.25290190035788e-22	-0.282417876799022	0.177	0.322	1.50457325526411e-17
HADHA	6.33957393917978e-22	-0.318463937866681	0.319	0.49	1.52542828124544e-17
COX6B1	7.99784555115415e-22	-0.333499666092271	0.601	0.766	1.92444159651871e-17
NDFIP1	8.24039585452325e-22	-0.37374140859694	0.248	0.406	1.98280405051539e-17
COX5B	1.03448509793668e-21	-0.285155268453444	0.547	0.723	2.48917804265524e-17
EGR1	1.13436018207968e-21	-0.168340905553424	0.286	0.47	2.72949747012014e-17
MTDH	1.20205123556021e-21	-0.313344993708532	0.369	0.552	2.89237568300498e-17
C6orf48	1.32838068691732e-21	-0.454610017996314	0.165	0.303	3.19634960886045e-17
HNRNPU	1.42319496411715e-21	-0.174074620386173	0.51	0.676	3.42449172265868e-17
ANKRD11	1.58686090488912e-21	-0.194698157581902	0.277	0.444	3.8183047093442e-17
C11orf58	1.8955417836897e-21	-0.321181287564359	0.353	0.525	4.56105263991415e-17
CNIH4	1.97775718158023e-21	-0.365740565728483	0.187	0.333	4.75887933031834e-17
SLC1A3	2.05133186687107e-21	-0.277823747857194	0.244	0.401	4.93591473806518e-17
SUZ12	2.06826836983382e-21	-0.368109737073705	0.173	0.316	4.97666735149413e-17
VIMP	2.31236897303098e-21	-0.474696964981519	0.172	0.312	5.56402222290714e-17
GCC2	2.37479843205684e-21	-0.236755291976341	0.217	0.372	5.71423998721516e-17
CCDC53	2.74621733036178e-21	-0.716166180595331	0.127	0.252	6.60794814031651e-17
GTF2H5	3.07333627500855e-21	-0.405025496361793	0.21	0.355	7.39506174492558e-17
ECHS1	3.13890650708881e-21	-0.388513766813046	0.23	0.38	7.5528368373571e-17
GTF3C6	3.26490371431845e-21	-0.29250965927667	0.244	0.401	7.85601131739305e-17
RAD23B	3.36478303668164e-21	-0.317149784084691	0.24	0.394	8.09634094286335e-17
HIST1H4C	3.62166640508999e-21	-1.47884775377643	0.181	0.311	8.71445370392754e-17
ITGAV	3.71931727441215e-21	-0.348685091067373	0.196	0.341	8.94942122569052e-17
PRPF38B	4.19438740476809e-21	-0.151721366579553	0.248	0.409	1.0092534973353e-16
AKR1A1	4.90956858304266e-21	-0.318545366791703	0.189	0.33	1.18134039245172e-16
UBE2A	4.91757443836502e-21	-0.322881029051025	0.197	0.34	1.18326676135939e-16
MAP7D1	4.94818760240372e-21	-0.440259952033613	0.132	0.258	1.19063290089038e-16
EIF2S3	5.00741933613629e-21	-0.173426124408662	0.175	0.318	1.20488524066111e-16
PBDC1	5.12109455970552e-21	-0.498943336566954	0.144	0.276	1.23223777295634e-16
VDAC3	6.70789164130758e-21	-0.67130353908131	0.148	0.275	1.61405288673143e-16
NARS	1.04203684524066e-20	-0.285785432971144	0.205	0.353	2.50734905701807e-16
SRRM1	1.0941650934803e-20	-0.22872917280248	0.452	0.631	2.6327800479323e-16
TAF9	1.1640992827724e-20	-0.317013522440615	0.194	0.339	2.80105569420696e-16
UQCRQ	1.29284873964337e-20	-0.279663996847178	0.446	0.627	3.11085263732989e-16
COX6C	1.43664087551436e-20	-0.316683210186139	0.56	0.73	3.45684527466266e-16
RPS26	1.56102039010923e-20	-0.307086464335642	0.556	0.724	3.75612726268083e-16
CAMLG	1.63212500200817e-20	-0.416817303159315	0.158	0.291	3.92721917983205e-16
MRPL17	2.18177006142607e-20	-0.586209763268812	0.144	0.27	5.24977512180342e-16
CCL2	2.9719659919036e-20	-0.725890590968818	0.138	0.261	7.15114456971843e-16
MPC2	3.19808319138191e-20	-0.248286963817827	0.256	0.412	7.69522777510314e-16
NUDT3	3.20616941366563e-20	-0.281726596951901	0.206	0.353	7.71468484316225e-16
TUFM	3.80823706844081e-20	-0.324254858104504	0.197	0.341	9.16338003408227e-16
MZT2A	3.95077184506265e-20	-0.365476151617333	0.199	0.342	9.50634721358976e-16
SMARCC1	4.03005325245769e-20	-0.418803712833878	0.131	0.257	9.6971141360637e-16
EIF4E2	4.32654676545371e-20	-0.420759264444644	0.178	0.312	1.04105368270347e-15
EZR	4.3373545004845e-20	-0.376661209764867	0.325	0.485	1.04365423990658e-15
ACTN4	4.6632516951849e-20	-0.285724704020004	0.235	0.386	1.12207162289539e-15
MKKS	5.54343884982621e-20	-0.393595930019871	0.146	0.274	1.33386225604518e-15
NDUFB8.1	6.56022431596717e-20	-0.317887067548642	0.247	0.405	1.57852117490802e-15
MT-ND6	6.82966649201147e-20	-0.311444637838947	0.177	0.314	1.6433543513078e-15
SRRM2	7.23016894261433e-20	-0.219666827235539	0.388	0.562	1.73972325097186e-15
C20orf24	8.01694944611653e-20	-0.366633373057132	0.173	0.306	1.92903837572456e-15
MT-CO1	8.31673210039448e-20	-0.13463167209779	0.945	0.977	2.00117207799692e-15
RPS2	8.83850182614302e-20	-0.298351211063128	0.852	0.93	2.12672030940653e-15
CAPNS1	9.43554761038123e-20	-0.282480876632672	0.25	0.405	2.27038146600993e-15
PPP1R10	1.01697452751636e-19	-0.293414008111807	0.189	0.329	2.44704410810987e-15
BANF1	1.03321789573763e-19	-0.375173176109701	0.21	0.354	2.48612890072389e-15
PRELID1	1.11781166846417e-19	-0.413140937822386	0.311	0.465	2.68967843665848e-15
CHMP2A	1.49914477704387e-19	-0.281642434015903	0.311	0.469	3.60724216252297e-15
CYC1	1.76212799190017e-19	-0.470682370500087	0.181	0.315	4.24003237411018e-15
RCC2	1.80768211400679e-19	-0.449952640414993	0.133	0.255	4.34964470272314e-15
PSMD7	2.16911600799306e-19	-0.219159521491648	0.263	0.415	5.2193269384329e-15
CIR1	2.40506977189078e-19	-0.130344139278043	0.206	0.351	5.7870788851236e-15
TGOLN2	3.0592332716649e-19	-0.153168599375365	0.316	0.487	7.36112709828008e-15
EIF3D	3.25194022558959e-19	-0.459853728270057	0.199	0.334	7.82481857081367e-15
HMGB1	3.32963551744741e-19	-0.345022170619337	0.688	0.832	8.01176898208195e-15
C1D	3.36637137717203e-19	-0.435882280675943	0.137	0.26	8.10016280775133e-15
TAF10	3.57661432964936e-19	-0.277217294213327	0.212	0.353	8.60604940000228e-15
UBE3A	3.68443067612066e-19	-0.286785650706665	0.141	0.264	8.86547709288153e-15
TAF7	4.00617473672328e-19	-0.199341157336413	0.198	0.338	9.63965765150355e-15
STAT1	4.68179207565297e-19	-0.472820275619602	0.301	0.45	1.12653280924362e-14
SUPT5H	5.30726178919096e-19	-0.243207591669613	0.16	0.288	1.27703333171513e-14
JAK1	5.44002351326631e-19	-0.30343579924223	0.252	0.404	1.30897845776214e-14
TMX1	6.01855087632959e-19	-0.229133799629688	0.143	0.266	1.44818371186243e-14
PCMT1	6.17077584494028e-19	-0.363069022568276	0.184	0.317	1.48481208380953e-14
TRIP11	6.2480270491077e-19	-0.263735296129799	0.141	0.263	1.5034002685563e-14
PABPN1	6.30610123388148e-19	-0.281180227625925	0.16	0.29	1.51737407889656e-14
PPP2R2A	6.43251841166632e-19	-0.459594052201649	0.155	0.279	1.54779258021515e-14
SNF8	7.08702081571616e-19	-0.53984524540622	0.161	0.288	1.70527894867762e-14
CERS2	7.65831113418796e-19	-0.232498328402631	0.129	0.25	1.84274282510831e-14
FAM120A	8.10622869418393e-19	-0.225162967102272	0.262	0.416	1.95052074839454e-14
TRMT112	8.33424895112318e-19	-0.319782530426866	0.268	0.419	2.00538698261926e-14
XRCC6	8.57600637967013e-19	-0.290689572449477	0.249	0.396	2.06355865507623e-14
YWHAG	9.58373121511928e-19	-0.323814793573903	0.293	0.443	2.306037404982e-14
NCOR1	9.59089587440138e-19	-0.256928208551662	0.193	0.327	2.30776136529846e-14
GALNT1	9.9873436588231e-19	-0.442047052267497	0.157	0.281	2.40315463118601e-14
EMD	1.08434350406366e-18	-0.356989824864401	0.136	0.256	2.60914733947797e-14
ATP5O	1.19495454798462e-18	-0.40879015482565	0.347	0.496	2.8752996333606e-14
TLN1	1.21896753721992e-18	-0.222836230666483	0.306	0.465	2.93307968805858e-14
TXN2	1.68941844058142e-18	-0.407036665246715	0.144	0.265	4.06507865172701e-14
C14orf2	1.79789365593448e-18	-0.254493362920958	0.41	0.587	4.32609171490955e-14
WDR33	1.84246184384395e-18	-0.293091501913339	0.14	0.264	4.43333168865732e-14
B4GALT5	1.90883469253207e-18	-0.330225870717784	0.154	0.277	4.59303803717068e-14
G3BP2	1.99210313706622e-18	-0.338611466094069	0.163	0.29	4.79339856840873e-14
MCTS1	2.16732953650347e-18	-0.444538437702258	0.159	0.281	5.21502833073466e-14
LZIC	2.18271340280952e-18	-0.420403032867159	0.138	0.257	5.25204498984027e-14
RPS16	2.4067001385144e-18	-0.258603393470134	0.785	0.896	5.79100187329334e-14
COPB1	2.54436161705615e-18	-0.200703266326227	0.187	0.321	6.12224292296051e-14
GSPT1	4.13725191323557e-18	-0.23833783453569	0.205	0.344	9.95505555362744e-14
PCNP	5.41162360640852e-18	-0.25168989959539	0.185	0.318	1.30214487217402e-13
DICER1	7.71755835390212e-18	-0.31889511276471	0.152	0.275	1.85699889111593e-13
DDOST	7.87417727013993e-18	-0.486568899363934	0.143	0.259	1.89468453474107e-13
TOMM20	7.95107200162024e-18	-0.25865225558108	0.346	0.517	1.91318694502986e-13
ZNF148	1.16485740583701e-17	-0.275154872040767	0.142	0.259	2.80287988992502e-13
NKTR	1.36576485479446e-17	-0.148019438059199	0.185	0.319	3.28630339360643e-13
YY1	1.39269694073643e-17	-0.137153103797321	0.311	0.47	3.35110737879999e-13
GADD45GIP1	1.85785791882367e-17	-0.255132581438601	0.311	0.461	4.47037772427352e-13
PDIA4	1.86166855446629e-17	-0.188536699208889	0.223	0.36	4.47954687575678e-13
SIVA1	1.89692003118492e-17	-0.399994214560408	0.223	0.356	4.56436897903716e-13
USP9X	1.91302976932957e-17	-0.112142727722379	0.182	0.317	4.6031322309608e-13
KMT2E	2.00232665246165e-17	-0.107096644710147	0.331	0.487	4.81799839115323e-13
STAU1	2.12082794381518e-17	-0.207902668379461	0.241	0.383	5.10313619840808e-13
EIF3J	2.41465606998859e-17	-0.195480822631403	0.199	0.333	5.81014543560654e-13
TFG	2.46799397106873e-17	-0.246431356205453	0.145	0.264	5.93848709318559e-13
METAP2	3.26720573001339e-17	-0.126402150649499	0.243	0.391	7.86155042755822e-13
SETX	3.32621387237741e-17	-0.163675202129464	0.209	0.346	8.00353581971452e-13
COA6	4.22831228868557e-17	-0.276336696400789	0.226	0.363	1.01741650290352e-12
MATR3	5.18803965633984e-17	-0.154936804220393	0.392	0.555	1.24834610210849e-12
PSMB1	5.94687019102538e-17	-0.282295973057043	0.317	0.473	1.43093590536453e-12
APPL1	6.93381397860635e-17	-0.255595831408642	0.183	0.309	1.66841431953226e-12
UHMK1	7.06858329006172e-17	-0.238807427937822	0.194	0.326	1.70084251125465e-12
UBE2I	8.9051527524361e-17	-0.187048164942137	0.218	0.352	2.14275785529118e-12
EEA1	9.52976478283856e-17	-0.221793291165916	0.173	0.296	2.29305200204661e-12
SNX5	9.54672287242252e-17	-0.110086371827534	0.213	0.348	2.29713245756231e-12
EIF5A	1.12450800003305e-16	-0.216610291954996	0.256	0.398	2.70579114967953e-12
RDH11	1.14125121871465e-16	-0.224741316920896	0.138	0.253	2.74607868247119e-12
RAB2A	1.17530006337343e-16	-0.291462163101615	0.249	0.391	2.82800701248914e-12
GARS	1.20303286011859e-16	-0.304251133032219	0.208	0.336	2.89473766801736e-12
TECR	1.25049999619096e-16	-0.308776895277314	0.165	0.285	3.00895309083469e-12
KMT2C	1.41669905447429e-16	-0.161058672051023	0.243	0.384	3.40886126487605e-12
SLC25A5	1.48213132631267e-16	-0.273445005499404	0.393	0.562	3.56630439737354e-12
BSG	1.63169495281166e-16	-0.260086208006929	0.234	0.37	3.92618439545542e-12
SUMO2	1.75162174284456e-16	-0.252170634916029	0.48	0.642	4.21475223763257e-12
STXBP3	1.80002591139614e-16	-0.149651427398864	0.136	0.25	4.33122234800138e-12
PLP2	1.81955903610877e-16	-0.368506268143987	0.265	0.399	4.37822295268492e-12
BAX	1.83754317718365e-16	-0.316771005920998	0.194	0.32	4.42149639293931e-12
SAR1A	1.99230828020177e-16	-0.194627602121701	0.16	0.282	4.79389218382151e-12
UFD1L	2.04829142903428e-16	-0.476660824669268	0.142	0.252	4.92859883654229e-12
USP16	2.16641750367373e-16	-0.209310169180278	0.169	0.288	5.21283379733973e-12
RAB14	2.18973807933969e-16	-0.259128700888429	0.286	0.431	5.26894776650717e-12
DOCK4	2.22044604925031e-16	1.12866705241839	0.256	0.177	5.3428372837061e-12
MAF	2.22044604925031e-16	0.984742868523591	0.379	0.304	5.3428372837061e-12
PTBP3	2.22044604925031e-16	1.09734727441209	0.347	0.274	5.3428372837061e-12
PFDN5	2.22044604925031e-16	0.370438362077593	0.715	0.765	5.3428372837061e-12
AIMP1	2.24916241478858e-16	-0.315165232311721	0.191	0.318	5.41193460246427e-12
ZC3H11A	2.5446502435452e-16	-0.10859819653455	0.221	0.357	6.12293741601846e-12
NFE2L2	2.69569390138655e-16	-0.190382640405665	0.376	0.533	6.48637866551631e-12
NDUFA6	3.76231501007736e-16	-0.23688677440123	0.303	0.455	9.05288237724815e-12
ISG15	4.44089209850063e-16	0.568347517359703	0.565	0.503	1.06856745674122e-11
CEP350	4.48499281985313e-16	-0.110669122764607	0.219	0.352	1.07917897231306e-11
RNF11	6.11581084579015e-16	-0.28311316242894	0.14	0.251	1.47158640571402e-11
EPS15	6.36409048853546e-16	-0.352880633492883	0.169	0.284	1.5313274533514e-11
SLC25A6	7.87446889509806e-16	-0.354756626677249	0.419	0.562	1.8947547055385e-11
MIDN	8.06916462519662e-16	-0.253251606020112	0.213	0.341	1.94160239211481e-11
IFITM3	8.6563896634468e-16	-0.547194063168285	0.616	0.724	2.08290048081857e-11
MIF	8.88178419700125e-16	0.862011231938978	0.416	0.354	2.13713491348244e-11
C19orf53	9.55623189653811e-16	-0.156873386233176	0.322	0.482	2.299420518945e-11
FAM50A	9.63174806874545e-16	-0.203645630702703	0.261	0.395	2.31759122030153e-11
C7orf73	1.14580931713671e-15	-0.192466729897176	0.264	0.404	2.75704637889436e-11
SMDT1	1.15049408788081e-15	-0.276039937468784	0.232	0.36	2.7683188742588e-11
GSTK1	1.44465528804195e-15	-0.332238902363775	0.19	0.31	3.47612955408654e-11
CPNE3	1.53497984642226e-15	-0.224800589147167	0.178	0.297	3.69346850646124e-11
SEC62	1.54307233665785e-15	-0.111082357240845	0.372	0.535	3.71294065646611e-11
RNF149	1.99840144432528e-15	1.06956264214417	0.34	0.266	4.80855355533549e-11
BAG3	1.99840144432528e-15	1.93495167449606	0.251	0.186	4.80855355533549e-11
RAD21	2.34686169450495e-15	-0.295413241324266	0.273	0.408	5.64701860931782e-11
RBM27	2.53108131087216e-15	-0.310879042414828	0.145	0.255	6.09028785022058e-11
TSPO	3.10862446895044e-15	0.614351364061959	0.476	0.419	7.47997219718854e-11
CCL4	3.33066907387547e-15	0.316163243653549	0.298	0.209	8.01425592555916e-11
TBCA	3.57893797022051e-15	-0.173836785820187	0.418	0.577	8.61164054394459e-11
UQCR10	3.77341642199799e-15	-0.243254159755262	0.507	0.68	9.07959459461157e-11
RPS21	4.07441656955572e-15	-0.227437369054585	0.702	0.843	9.80386114966497e-11
RPS20	4.44089209850063e-15	0.269139586267181	0.78	0.832	1.06856745674122e-10
SF3B2	4.64323493926973e-15	-0.222519559812551	0.268	0.402	1.11725519108708e-10
MRPL23	4.76045930173291e-15	-0.193683989056335	0.202	0.326	1.14546171718297e-10
DNAJB11	5.25748882828462e-15	-0.240004523005384	0.142	0.25	1.26505696186185e-10
XPO1	5.27782236728266e-15	-0.161790106558167	0.27	0.408	1.26994961801555e-10
CTNNA1	5.37077913675068e-15	-0.14582844620998	0.302	0.448	1.29231687588495e-10
RPL19	5.77315972805081e-15	0.24421896280228	0.81	0.878	1.38913769376359e-10
CDC73	5.8721853994087e-15	-0.233817544740517	0.148	0.258	1.41296525080572e-10
HNRNPF	6.20867487166148e-15	-0.161689144246453	0.311	0.456	1.49393134761918e-10
MIER1	6.695237555648e-15	-0.26223089277877	0.165	0.282	1.61100806064002e-10
UBE2V2	7.5394287991078e-15	-0.140335598098624	0.18	0.295	1.81413735764132e-10
EIF1B	7.66615985920923e-15	-0.231435406033253	0.21	0.333	1.84463138532292e-10
TTC1	8.1679896158122e-15	-0.152086053620039	0.157	0.271	1.96538166135673e-10
SELK	8.61605820598847e-15	-0.195348301744792	0.246	0.378	2.07319592552495e-10
LRRC58	9.17048237736914e-15	-0.254205458787112	0.152	0.261	2.20660146964256e-10
CSDE1	9.88788430974588e-15	-0.147161309443584	0.4	0.564	2.37922272261105e-10
MEF2A	9.99200722162641e-15	0.877451655222224	0.331	0.251	2.40427677766775e-10
CHCHD5	1.00235376217557e-14	-0.274114446068809	0.173	0.283	2.41186362254687e-10
LAMTOR1	1.10261187584559e-14	-0.205612283586511	0.246	0.379	2.65310469565967e-10
CD46	1.108745929897e-14	-0.166922848562119	0.148	0.257	2.66786445651816e-10
PNISR	1.17739283393132e-14	0.140519774723117	0.284	0.43	2.83304263700554e-10
P4HB	1.24344978758018e-14	0.829738309735725	0.471	0.446	2.99198887887542e-10
HIF1A	1.28785870856518e-14	0.760790185459177	0.523	0.5	3.09884562454954e-10
RNF7	1.32996962832231e-14	-0.180414682892064	0.237	0.364	3.20017291966914e-10
FAM177A1	1.45285669356396e-14	-0.356218494121913	0.151	0.256	3.49586377605361e-10
CLTC	1.6757026420259e-14	-0.120613373205964	0.329	0.483	4.03207569724273e-10
GNG5	1.79759334462006e-14	-0.283698866205091	0.56	0.717	4.3253691058248e-10
AHNAK	1.90958360235527e-14	0.908333998281665	0.446	0.397	4.59484006398725e-10
PCBP1	2.19824158875781e-14	0.552561718498841	0.631	0.663	5.28940891086904e-10
BMP2K	2.39808173319034e-14	0.94411018053261	0.291	0.218	5.77026426640259e-10
NDUFA2	2.83284242207018e-14	-0.140637695267885	0.287	0.43	6.81638543598528e-10
ZNF292	2.90878432451791e-14	1.2370809515596	0.335	0.277	6.999116841655e-10
BCAS2	3.22353311061515e-14	-0.130242128191572	0.173	0.288	7.75646537076218e-10
TOMM7	3.40137437249822e-14	-0.233879933528688	0.536	0.697	8.18438701510521e-10
RHOQ	3.45186835182311e-14	-0.236243909129031	0.184	0.298	8.30588562815678e-10
MMADHC	3.50114654847071e-14	-0.125386182455282	0.183	0.299	8.42445882493022e-10
KPNA4	4.21496244095408e-14	-0.20815624015902	0.187	0.3	1.01420426254237e-09
TMED10	4.55275434527774e-14	-0.178560186056827	0.332	0.478	1.09548375056073e-09
CD63	4.70734562441066e-14	0.382238759095379	0.735	0.765	1.13268150414569e-09
UBE2R2	4.79983695877777e-14	-0.100751649950773	0.266	0.399	1.15493676902111e-09
TOB1	5.45599554046072e-14	-0.498724318693227	0.19	0.3	1.31282164694566e-09
RIT1	5.82032754344346e-14	-0.278662193029352	0.221	0.341	1.40048721350337e-09
NOL7	6.09914906399645e-14	-0.199860393934911	0.235	0.357	1.46757724777883e-09
TMBIM4.1	7.60416113236208e-14	-0.291227632011904	0.219	0.337	1.82971325166896e-09
RPL32	8.23785484271866e-14	0.197022963300969	0.881	0.932	1.98219263225496e-09
EFHD2	9.50350909079134e-14	0.764767285673997	0.388	0.325	2.28673435742621e-09
PSMD11	1.04789860417879e-13	-0.168708648443107	0.173	0.282	2.52145362137501e-09
CDC5L	1.13242034885134e-13	-0.142853219265276	0.188	0.304	2.72482984340609e-09
BST2	1.15019105351166e-13	0.519711289653873	0.369	0.28	2.76758971295976e-09
ZFYVE16	1.15685239165941e-13	1.16610065593733	0.278	0.212	2.78361822481088e-09
UBE2D2	1.20212799545915e-13	-0.168294748961144	0.265	0.394	2.89256038267382e-09
ARRB2	1.23900889548167e-13	0.948679047640491	0.269	0.196	2.98130320430801e-09
SRSF9	1.27513790689006e-13	-0.167968326126277	0.319	0.456	3.06823683155887e-09
IFNGR1	1.28341781646668e-13	0.72583490210166	0.322	0.244	3.08815994998213e-09
REL	1.33892896769794e-13	0.514040583279764	0.365	0.284	3.22173088207478e-09
VPS28	1.33951700147725e-13	-0.186834622123658	0.244	0.37	3.22314580895456e-09
PLSCR1	1.56319401867222e-13	0.854902169588858	0.369	0.302	3.7613574477291e-09
COPZ1	1.73281349263387e-13	-0.240575031223059	0.181	0.289	4.16949582597562e-09
EPC1	1.98809920920249e-13	-0.128981662496009	0.172	0.282	4.78376431718302e-09
BRK1	2.38504890155156e-13	-0.162675186787327	0.327	0.475	5.73890466691335e-09
GADD45B	2.39364084109184e-13	0.574832655348796	0.409	0.327	5.75957859183518e-09
1,00 AMD	2.40407346232191e-13	-0.188094334081255	0.205	0.319	5.78468156503898e-09
RBMS1	2.77176872908874e-13	-0.197468730961967	0.283	0.411	6.66942991593333e-09
HSD17B4	2.88880031007466e-13	1.20903893637726	0.262	0.199	6.95103130610164e-09
EIF3M	2.9234045509329e-13	-0.177925435563819	0.239	0.364	7.03429603045473e-09
HCLS1	2.95097279945367e-13	0.64680442942754	0.282	0.198	7.10063075004541e-09
FKBP2	3.05617084766776e-13	-0.248212642783105	0.266	0.39	7.35375829365816e-09
SDCCAG8	3.07807446251306e-13	-0.207157127612395	0.156	0.258	7.40646277169894e-09
MAPRE1	3.41536396258579e-13	-0.131214681154015	0.232	0.353	8.21804876677394e-09
GABARAPL2	3.50021191705189e-13	-0.155373413506447	0.252	0.381	8.42220991481026e-09
ASPH	4.03899136358632e-13	0.985271610269137	0.377	0.325	9.7186210190614e-09
STAB1	4.73177053095242e-13	0.38366464924094	0.275	0.188	1.13855862515777e-08
SZRD1	4.89674003590218e-13	-0.181909025145237	0.156	0.259	1.17825358743878e-08
UBE2K	4.93377836118745e-13	-0.295133269649258	0.194	0.302	1.18716574926892e-08
MT-ND2	5.02488030559786e-13	-0.126320971377978	0.84	0.931	1.20908669913296e-08
MRP63	5.22694471523513e-13	-0.154314727008391	0.223	0.344	1.25770743737988e-08
RSL1D1	5.25445584784686e-13	-0.172301151511568	0.223	0.34	1.26432716610891e-08
SEC61G	6.17310527303035e-13	-0.323357783022743	0.544	0.673	1.48537259079656e-08
TCEB2	6.23967214382191e-13	-0.160832786221897	0.527	0.675	1.50138991124643e-08
FAM96B	6.87384485407224e-13	-0.126133483351647	0.248	0.374	1.65398454878686e-08
GLRX	7.22533144426052e-13	0.710876082889518	0.31	0.236	1.73855925211797e-08
NDUFB5	7.47798940234515e-13	-0.158534388100652	0.195	0.307	1.79935380999229e-08
VMA21	7.80217025553723e-13	-0.15659625069187	0.285	0.409	1.87735820688737e-08
RPS10	8.56296507924937e-13	-0.147994179224886	0.373	0.522	2.06042065736898e-08
ANXA2	1.00452979268084e-12	0.331009147832841	0.725	0.75	2.41709958714864e-08
C19orf24	1.16043560084531e-12	-0.212520707813948	0.167	0.271	2.79224014275398e-08
ADAM9	1.19992904501487e-12	1.10833326352657	0.326	0.27	2.88726926811478e-08
NRP1	1.34203759216689e-12	0.969087766897139	0.32	0.255	3.22921085427197e-08
ITM2B	1.47704071196131e-12	0.24344501546899	0.734	0.751	3.5540553611213e-08
WBP11	1.7156364802409e-12	-0.172480314776295	0.19	0.297	4.12816449875565e-08
HIST1H1C	2.06060152689326e-12	-0.506031406359333	0.169	0.264	4.95821939401057e-08
AUP1	2.12077937321724e-12	-0.122243079672694	0.202	0.31	5.10301932783532e-08
PRDX1	2.33956556398545e-12	-0.220205043596275	0.619	0.764	5.6294626600618e-08
SF1	2.48618998584018e-12	-0.108403145686577	0.26	0.384	5.98227034392863e-08
PPP1R12A	2.52043414270137e-12	-0.174658719710414	0.248	0.367	6.06466863416803e-08
ATP6AP1	2.60369503735092e-12	1.0091505315218	0.336	0.281	6.26501099887378e-08
PAFAH1B1	2.66476130508836e-12	-0.139119451908653	0.219	0.334	6.41194865230361e-08
EPB41L3	6.18719803132801e-12	-0.153114862755568	0.275	0.393	1.48876359029815e-07
ATF5	6.48925357893404e-12	0.798521123259328	0.294	0.23	1.56144419616311e-07
BROX	6.5403891471487e-12	-0.160117504070534	0.169	0.267	1.57374843658692e-07
MTRNR2L12	1.07660547143951e-11	1.05550316651093	0.489	0.47	2.59052808537774e-07
RPL10A	1.24483432570542e-11	-0.224558980140352	0.607	0.767	2.99532035451238e-07
EIF4A3	1.29212472519559e-11	-0.188451595694823	0.21	0.317	3.10911051376563e-07
RPS11	1.30610642065982e-11	-0.204513140182718	0.843	0.927	3.14275326939165e-07
TUBA1C	1.31824408813999e-11	-0.33329641474609	0.362	0.484	3.17195892488245e-07
AK2	1.55895225792444e-11	-0.10571114136753	0.172	0.273	3.75115092301779e-07
FN1	1.58848651006125e-11	0.170458724914232	0.233	0.353	3.82221624050937e-07
ZMAT2	1.7283018528174e-11	-0.11589768700387	0.203	0.31	4.15863991824923e-07
MESDC2	1.77824423049554e-11	-0.130790220041053	0.176	0.277	4.27881126741837e-07
MAP3K2	1.90689686263568e-11	0.98687759382175	0.392	0.351	4.58837523087396e-07
RPL7	2.00595359076835e-11	-0.199180624366693	0.689	0.827	4.82672553010679e-07
CHCHD1	2.24532421771859e-11	-0.206034523927553	0.201	0.303	5.40269913267447e-07
PCBD1	2.53235813424653e-11	-0.197620107943032	0.176	0.275	6.09336014262399e-07
SERINC1	2.60080845748689e-11	0.942654015105599	0.383	0.338	6.25806531040496e-07
QKI	2.66236250931809e-11	-0.219480293288089	0.513	0.652	6.40617666992119e-07
RPL22	3.11228402839636e-11	-0.168593775724994	0.737	0.878	7.48877782912733e-07
12,00 LSM	3.29179596999601e-11	-0.183335213458686	0.162	0.256	7.92071946300441e-07
CYFIP1	3.29229976614442e-11	0.915191872778127	0.285	0.222	7.92193169729671e-07
MRPL27	3.33988107396658e-11	-0.265638777786882	0.16	0.254	8.03642184017838e-07
MSN	3.60311517405946e-11	-0.105032012044094	0.483	0.628	8.66981573182188e-07
MAP2K2	4.41605342993254e-11	-0.112720214754166	0.177	0.276	1.06259077631037e-06
POMP	5.04942754275817e-11	0.548521493279733	0.55	0.559	1.21499325533847e-06
MANF	5.10404855777867e-11	-0.198585645418795	0.174	0.273	1.2281361639727e-06
PFN1	6.43383124554475e-11	0.339347592324529	0.668	0.704	1.54810847430298e-06
NANS	6.43437488127817e-11	-0.113375645779199	0.237	0.343	1.54823928393315e-06
GTF3A	6.63701675089609e-11	-0.216724794071704	0.236	0.343	1.59699897060062e-06
PPP1R14B	6.88572283139885e-11	-0.268884463469934	0.317	0.431	1.65684262769119e-06
TANK	7.13041047874531e-11	0.130678745993955	0.204	0.311	1.7157193693957e-06
ANP32A	7.18167990302422e-11	-0.114815745652503	0.234	0.342	1.72805581826569e-06
MT-ND1	8.06617509291995e-11	-0.127084228758736	0.86	0.932	1.9408830508584e-06
TKT	8.52257410433226e-11	-0.228593886398996	0.286	0.399	2.05070178098443e-06
PSMB3	9.16688497249538e-11	-0.121530207195562	0.331	0.461	2.20573586208184e-06
RPL35A	9.95171412342889e-11	-0.189402021320617	0.776	0.889	2.39458145237946e-06
NDUFS7	1.03274873783365e-10	-0.132816361139751	0.204	0.306	2.48500001297534e-06
EFCAB14	1.05255650416889e-10	-0.161200940809447	0.158	0.25	2.53266146033118e-06
HMGN1	1.12475067062413e-10	-0.158251330207143	0.448	0.585	2.70637506365577e-06
NAGK	1.19203559419815e-10	0.122453806454801	0.227	0.338	2.86827604675959e-06
VPS29	1.45466716262245e-10	-0.1310918332718	0.267	0.382	3.50022012670214e-06
KDELR2	1.78096463502301e-10	-0.126509887787441	0.256	0.368	4.28535710479237e-06
PLD3	1.79552817058948e-10	1.00232820715194	0.311	0.258	4.3203998840724e-06
IER2	2.20199054320526e-10	-0.13164911986227	0.401	0.524	5.29842964506051e-06
FAM46A	2.99364311118211e-10	1.4266518563205	0.255	0.202	7.20330405412639e-06
SNX10	3.01197733421077e-10	1.15607919455509	0.26	0.206	7.24741986157795e-06
SP100	3.88062249001564e-10	0.692789732320232	0.331	0.268	9.33755383547563e-06
HSPB1	4.18237444677061e-10	1.46852285344202	0.531	0.566	1.00636293938194e-05
RPL13	4.34780877967e-10	0.124717839722304	0.909	0.951	1.0461697485642e-05
ATP5D	5.19762280605176e-10	-0.153990387294364	0.325	0.448	1.25065199959217e-05
RPLP0	5.84468954440435e-10	-0.203100178693739	0.69	0.811	1.40634919817457e-05
SUGT1	6.69176758414454e-10	-0.133673973694782	0.166	0.255	1.61017311609686e-05
IDH3G	9.08543674147696e-10	-0.135145337332004	0.181	0.272	2.18613778873419e-05
LAMP1	9.83187975478472e-10	1.11159745028934	0.297	0.249	2.3657469065963e-05
RPL27	1.09639416123491e-09	-0.177136760273159	0.705	0.834	2.63814363076345e-05
ANXA1	1.10642229113907e-09	-0.248367617058935	0.616	0.713	2.66227331693884e-05
AES	1.16526098402037e-09	-0.12368877696423	0.215	0.311	2.80385097974982e-05
LAMP2	1.44890373766628e-09	-0.116639264885568	0.394	0.52	3.48635217357261e-05
RPL24	1.60703625632583e-09	-0.1780817101982	0.74	0.876	3.86685063997122e-05
PHF20L1	1.6219234874806e-09	0.174972468884958	0.179	0.273	3.90267229557581e-05
COX7A2	1.89510240637412e-09	-0.125052917172686	0.488	0.643	4.55999541021741e-05
JUNB	2.85380696811432e-09	-0.360504191198609	0.41	0.519	6.86683032667669e-05
SPCS2	3.86049400823209e-09	-0.124043425180286	0.385	0.519	9.28912068260807e-05
MNDA	4.06948563735909e-09	0.225168981551643	0.292	0.216	9.79199634061345e-05
UBE2D3	4.16116230361752e-09	0.605628420485793	0.548	0.561	0.000100125887349645
SPEN	4.29790842762587e-09	0.178738478286325	0.204	0.3	0.000103416272585534
CALM3	5.36607469570072e-09	0.685112716434673	0.481	0.484	0.000129118489327951
CTSA	5.38023225971074e-09	1.01620604048056	0.293	0.245	0.00012945914863316
SOAT1	5.80544590178533e-09	1.00802012022287	0.252	0.201	0.000139690639288759
NABP1	5.85415205200945e-09	1.09594545963884	0.276	0.226	0.000140862606675451
IFIT3	6.48061204699957e-09	0.849871089298158	0.258	0.206	0.000155936487074904
PLXDC2	7.20613635429856e-09	0.69789828374085	0.369	0.321	0.000173394052957132
PPIF	7.62279106503172e-09	0.815952623248971	0.265	0.214	0.000183419598606793
RNMT	8.46286485334247e-09	1.19745304735402	0.302	0.263	0.000203633454101126
SLC3A2	8.73237726572995e-09	0.821456429591285	0.372	0.339	0.000210118461767994
PABPC4	8.87850060138362e-09	0.982672496488583	0.36	0.327	0.000213634481470493
RANBP2	9.78034612552612e-09	0.115139879961524	0.239	0.337	0.000235334688472409
TPM4	1.1594984972163e-08	0.577418293199497	0.491	0.491	0.000278998528400187
RPL34	1.34251607608604e-08	0.15380189100216	0.883	0.925	0.000323036218227823
BTF3	1.81630649801231e-08	-0.134339710301701	0.512	0.66	0.000437039669551722
RIOK3	1.87972319931617e-08	1.00827376801008	0.309	0.267	0.000452298996219458
CLK1	3.06101004543535e-08	1.03156249958101	0.304	0.262	0.000736540237132655
JUN	3.39168311508281e-08	-0.113262452121096	0.706	0.792	0.000816106791151225
IRAK1	3.83826842971533e-08	0.185984178086907	0.252	0.357	0.000923564149558102
APRT	4.54773993435902e-08	-0.10574009822416	0.306	0.414	0.00109427718300547
C19orf70	5.42816066667656e-08	-0.118987747197549	0.226	0.313	0.00130612401961571
CACYBP	6.13283310129372e-08	0.167980025915996	0.313	0.436	0.00147568230083329
SMEK1	6.20279841389603e-08	0.101528661238084	0.181	0.264	0.00149251735435166
UBA52	6.83004222068462e-08	0.182344479086323	0.856	0.92	0.00164344475914113
RPS13	1.08556615696642e-07	0.172037805885169	0.794	0.864	0.0026120892868926
FRMD4B	1.12183940137456e-07	0.821244017737304	0.27	0.222	0.00269936996758746
SP110	1.14286936677824e-07	-0.108592803229198	0.194	0.274	0.00274997227034179
TSC22D3	1.14776122384086e-07	0.696660954581365	0.382	0.343	0.00276174305680588
PGAM1	1.15828697966336e-07	0.827748278378253	0.374	0.344	0.00278707013046597
PPT1	1.42269472203083e-07	0.740155590368054	0.388	0.362	0.00342328804015057
NACA	2.1033196295787e-07	-0.148407133042304	0.706	0.853	0.00506100769269226
FAM162A	2.30092337849541e-07	0.755887698676604	0.368	0.343	0.00553648183333566
PSMC6	2.97179689853561e-07	0.130205057531663	0.198	0.281	0.00715073769725637
EMP3	3.21882326126399e-07	0.451904447911736	0.569	0.588	0.00774513253125342
SCP2	3.79079340932062e-07	0.106356438999177	0.323	0.44	0.00912140710150727
MX1	3.79525187277352e-07	0.529174364731793	0.418	0.386	0.00913213505626764
EIF4A2	4.51094283071852e-07	0.205627786739689	0.34	0.465	0.0108542306392749
CAP1	5.29441803731601e-07	0.466932309759003	0.535	0.564	0.0127394286813898
ZC3H13	5.6832277686563e-07	0.126703258888891	0.221	0.305	0.0136749826569408
DARS	6.34385083415141e-07	0.105429353441854	0.296	0.401	0.0152645738771351
TMED2	6.75448409675529e-07	0.13389369654141	0.256	0.352	0.0162526396336126
RAB7A	7.32764305011457e-07	0.780281417829397	0.368	0.348	0.0176317747071857
PRR13	7.573828573193e-07	0.827887360041142	0.313	0.278	0.018224146312817
MBNL1	8.56599735143959e-07	0.608149628298124	0.434	0.412	0.0206115028270339
IFI44L	1.12833796750422e-06	0.569700306625232	0.33	0.283	0.0271500681740866
HLA-C	1.84927625856979e-06	0.232196471239285	0.647	0.669	0.0444972853337062
DNAJA2	1.87784375680674e-06	0.224696524830808	0.178	0.253	0.0451846764762837
ESD	1.92093606543915e-06	0.163273327079366	0.201	0.282	0.0462215636065969
RSL24D1	1.92145741841549e-06	0.208869125754519	0.244	0.336	0.0462341084019136
TXNIP	1.97032213899995e-06	0.112020290503829	0.4	0.342	0.0474098913086167
PARP14	1.99425237656925e-06	0.788579035214899	0.357	0.325	0.0479857006850093
ACTR2	2.33350902423268e-06	0.432099958785924	0.622	0.676	0.0561488941410868
RPS28	3.2703322427885e-06	0.164098073500091	0.892	0.943	0.0786907344259768
SCAF11	3.73611907077521e-06	0.172094709157253	0.369	0.489	0.089898497080993
STK4	3.86651439098538e-06	0.154469036453019	0.227	0.309	0.0930360692758902
VKORC1	4.33471307514921e-06	0.936110036182875	0.299	0.274	0.10430186601424
RPS25	4.34669715887459e-06	0.185587008625919	0.762	0.844	0.10459022703684
GHITM	4.39815036620607e-06	0.101587655438445	0.268	0.356	0.10582829411165
NR4A2	4.45242740965135e-06	0.429697183489626	0.302	0.252	0.107134308331031
RAB11A	4.50370077053942e-06	0.137849801993865	0.23	0.312	0.108368047940719
HSPA4	4.60213603975474e-06	0.154771981292082	0.188	0.263	0.110736597388579
N4BP2L2	4.72035634758108e-06	0.257016981729569	0.252	0.346	0.113581214435496
MRPL18	5.91143492758281e-06	0.228181729823712	0.207	0.286	0.142240947227498
RPSA	6.08595170416361e-06	-0.103782318027851	0.613	0.761	0.146440169905585
CAST	6.57522982150383e-06	0.552116870487062	0.523	0.55	0.158213179965025
SKAP2	6.81592370366246e-06	0.770277020010137	0.325	0.298	0.164004756157526
CSNK2B	7.01519942915393e-06	0.16735190838545	0.251	0.343	0.168799728664302
H2AFY	7.65541088232347e-06	0.625426647308099	0.522	0.549	0.184204496650467
ACTG1	8.06854206280899e-06	-0.138823246593071	0.824	0.91	0.19414525911531
IFRD1	9.44418346317012e-06	0.307701976247518	0.268	0.361	0.227245942490799
PLTP	1.1351334342713e-05	0.803696312602389	0.324	0.303	0.273135806954359
SERINC3	1.17337900893768e-05	0.205550844450093	0.206	0.281	0.282338457130584
LMAN1	1.19134495978226e-05	0.177573052001537	0.235	0.318	0.286661424222808
RAC1	1.3386866728915e-05	0.254954602764051	0.637	0.705	0.322114787231152
BRD4	1.63552266764127e-05	0.158490712013183	0.265	0.348	0.393539464287842
IVNS1ABP	1.6809821013597e-05	1.05842541663913	0.315	0.292	0.40447791322917
YBX1	1.7862166860846e-05	-0.221530080770856	0.759	0.861	0.429799459005676
TM9SF3	1.82782324790531e-05	0.170924723526074	0.253	0.333	0.439810829910977
ARHGDIA	1.90409721094742e-05	0.807809950714444	0.35	0.333	0.458163870898168
RPS9	2.36147469947175e-05	-0.135043535990587	0.733	0.852	0.568218042186894
HM13	2.37812824195023e-05	0.130936373956399	0.268	0.356	0.572225217578064
NIPBL	2.38172125822038e-05	0.178067854752583	0.247	0.328	0.573089769152988
ZMIZ1	2.40410170475602e-05	0.912360263669139	0.263	0.233	0.578474952198394
ASAP1	2.79742361366161e-05	0.199102095473366	0.21	0.284	0.673116069919257
RAD23A	2.96274314472991e-05	0.1546965847014	0.223	0.3	0.71289525548491
PSMA1	3.07485334893546e-05	0.144047861533901	0.32	0.416	0.739871212820849
RPL23	3.33634289249354e-05	-0.13811111002514	0.735	0.86	0.802790826791796
SAT2	3.41439116503775e-05	0.181341165061534	0.232	0.311	0.821570802131383
H1FX	3.45189709005766e-05	0.158610219913404	0.276	0.363	0.830595477809675
SAP30	3.47191848290914e-05	0.186786600819073	0.301	0.392	0.835413025357596
GNAI2	3.49577078011531e-05	0.353591668304169	0.598	0.647	0.841152365111347
GNB2L1	3.65723403626961e-05	-0.144166993029593	0.712	0.821	0.880003653807193
RAPGEF1	4.10667031101042e-05	0.941508343357096	0.274	0.249	0.988147010235327
PHACTR4	4.97003767054587e-05	0.159933011611356	0.198	0.263	1
CORO1A	5.14470670420764e-05	0.278922388086775	0.262	0.216	1
RNF213	5.32734022240522e-05	0.683660126698163	0.35	0.33	1
LINC00998	6.59965811614032e-05	0.151048460876057	0.209	0.279	1
A2M	7.14605755057628e-05	-0.834684120773397	0.304	0.343	1
ZFP36	7.36364154354519e-05	0.326384755666139	0.501	0.492	1
FXR1	7.42616137426379e-05	0.24914104658031	0.254	0.337	1
RPS12	7.90693846654144e-05	-0.134654460079397	0.88	0.949	1
ARPC1B	8.50877129139338e-05	0.31048483798136	0.482	0.463	1
CCDC59	8.57560365738145e-05	0.178293576322349	0.21	0.279	1
UBE2B	0.000107113622879185	0.767660413633387	0.336	0.322	1
BRD2	0.000107908288213665	0.274066316250749	0.268	0.352	1
PICALM	0.000134237157473738	0.674326391034685	0.268	0.236	1
RPL36	0.000135552534860528	0.176250921301333	0.85	0.892	1
ATP2A2	0.000137783470852472	0.136296915282941	0.202	0.265	1
C19orf60	0.000141245427692403	0.163731270092861	0.252	0.327	1
VPS13C	0.000167891995376549	0.223398599682706	0.219	0.285	1
TIPARP	0.000170188493819075	0.491881848753517	0.189	0.253	1
TCEB1	0.000170298405641098	0.201006000372567	0.311	0.402	1
CXCR4	0.000170397850408399	0.531529187871725	0.428	0.426	1
MACF1	0.000172895338160708	0.297758293471313	0.384	0.489	1
C6orf62	0.000182614756063902	0.191226031457138	0.398	0.505	1
VAPA	0.00019009526239544	0.650618139836814	0.439	0.454	1
YBX3	0.000193073974746882	0.551453079850535	0.353	0.324	1
NAPA	0.000194999472292196	0.117988844093632	0.198	0.26	1
FKBP1A	0.00020330426392578	0.169865513511016	0.333	0.429	1
SNX2	0.000220045636232458	0.742090959715688	0.307	0.291	1
ACAP2	0.000223277540125195	0.201158257979208	0.218	0.284	1
CD44	0.000230522452504767	0.422600917647463	0.499	0.496	1
CCDC47	0.000239447165912675	0.224379944539108	0.245	0.321	1
HTRA1	0.000249215507880909	0.360050678055394	0.291	0.379	1
C9orf89	0.000268104697167112	0.173299562169383	0.207	0.269	1
RPL26	0.00026912681909752	0.161867349385989	0.809	0.879	1
GPI	0.000283650295439086	0.71694434946393	0.335	0.324	1
SSR3	0.000299577010604457	0.604838148588036	0.403	0.413	1
COMT	0.0003013555593252	0.913561436447507	0.25	0.229	1
ARPC4	0.000308898940091673	0.590099905593837	0.331	0.313	1
GNAI3	0.000337109431167638	0.205762938215243	0.234	0.301	1
TRA2B	0.000367549635501404	0.321271624194972	0.37	0.478	1
RPL38	0.000387570653911151	0.188874667353554	0.785	0.846	1
SEPP1	0.000387973416534768	-0.580287137093612	0.25	0.307	1
SH3BGRL	0.00039964581331331	0.5354441556875	0.473	0.485	1
PJA2	0.000400658698848977	0.757277588440756	0.348	0.34	1
TMEM123	0.000425265136855923	0.584977373014732	0.389	0.377	1
ATP5C1	0.000450845910251631	0.125680013782707	0.348	0.442	1
UBE2L3	0.000460081725520094	0.121917496363884	0.327	0.413	1
SQSTM1	0.000480586569814312	0.430951961633956	0.493	0.513	1
EIF4EBP1	0.000493532395196228	0.628909800797957	0.356	0.345	1
PAPOLA	0.000536642053853659	0.144614474168669	0.322	0.404	1
RPS3A	0.00060157052425756	-0.107747894506136	0.819	0.902	1
CFL1	0.000613559169032163	0.148894925752603	0.752	0.835	1
HERPUD1	0.000645937006364598	-0.187178244099778	0.333	0.391	1
FLOT1	0.000663249410131395	0.287533828928632	0.194	0.253	1
ZNF207	0.000670747555036837	0.334830032314973	0.294	0.376	1
DDX3Y	0.000694671726357177	0.80441275850106	0.308	0.29	1
IFNAR1	0.000750649212315047	0.972910777163408	0.269	0.256	1
VDAC1	0.000805378264921552	0.56930550023005	0.486	0.524	1
MT1X	0.000843382715899158	1.81144956671884	0.265	0.355	1
DNAJB6	0.000884717196833804	0.318530773606403	0.357	0.454	1
VCAN	0.000892051605630846	0.407169522480261	0.373	0.487	1
TCF25	0.000925838882158348	0.250328972364871	0.307	0.388	1
SUMO3	0.000958761289981069	0.641434517752531	0.318	0.309	1
TRAPPC2L	0.000961466483562708	0.3311365198422	0.197	0.256	1
LRP1	0.000977553785043969	0.15513157313825	0.239	0.299	1
YWHAH	0.00101415444796893	0.421456441873041	0.464	0.478	1
NINJ1	0.00105413601567705	0.659934995207067	0.265	0.245	1
SPCS3	0.00110370437888974	0.140857577957388	0.297	0.37	1
FUS	0.00120410283666078	0.190213246433432	0.478	0.59	1
EIF4B	0.00121235215993187	0.127058259915653	0.265	0.333	1
RNF145	0.00122777223121084	0.932899216772137	0.261	0.248	1
MYL12B	0.00127771232621399	0.363100870755013	0.506	0.541	1
GLTSCR2	0.00131429271586239	0.102617574386053	0.225	0.285	1
ATP6V1D	0.00138452383930883	0.321107206261749	0.203	0.262	1
GRINA	0.00139539039362258	0.729177031703758	0.258	0.239	1
SLC38A2	0.0014677976539339	0.560116218407725	0.51	0.545	1
EIF4E	0.00150558283814915	0.25159075819082	0.224	0.286	1
FOS	0.00168417293885316	-0.162056690484518	0.731	0.812	1
YWHAZ	0.00169814040351857	0.340916736445044	0.618	0.679	1
USF2	0.00176271818625606	0.847266047132724	0.281	0.269	1
KLF10	0.00182817829264354	0.227011348696387	0.219	0.276	1
ATP5E	0.00193484226856722	0.103832912933257	0.866	0.911	1
AZIN1	0.00194347912486877	0.286447492677489	0.202	0.258	1
RPL23A	0.00225779292299588	0.115743043977425	0.754	0.846	1
ROCK1	0.00303989866971377	0.670577784778604	0.341	0.333	1
NR4A1	0.00312005580884644	0.612974020861146	0.252	0.228	1
RHEB	0.0031273184464089	0.232435029789166	0.359	0.447	1
PSMC1	0.00332384933840642	0.254619609966735	0.229	0.288	1
COX5A	0.00342124942594397	0.103964863854822	0.371	0.461	1
ZNF706	0.00349438855307612	0.311353478806366	0.273	0.345	1
PHC2	0.00360603073289908	0.3910112226767	0.215	0.274	1
ARPP19	0.00425110035679193	0.268812918391905	0.26	0.325	1
PTGES3	0.00501817176918443	0.126497981547689	0.458	0.565	1
TAOK3	0.00516733324198393	0.722681605227317	0.288	0.277	1
IER5L	0.00531817892124352	0.148424530361106	0.241	0.294	1
RAB1A	0.0054539053590326	0.292228664110669	0.333	0.411	1
UPP1	0.00546766989332315	0.40349612257435	0.387	0.386	1
GOLGA4	0.00588107108582982	0.284330177453955	0.302	0.384	1
USP15	0.00598776267500689	0.714394175040804	0.256	0.241	1
ZFAND5	0.00602201880957986	0.112191350384246	0.519	0.629	1
RNH1	0.00611163035407558	0.707205468207688	0.31	0.311	1
DNAJC15	0.00634102933758246	0.240878602646679	0.24	0.297	1
PABPC1	0.00638964884578419	0.20026084614313	0.616	0.674	1
ARPC2	0.0067140008664246	0.215259679298628	0.634	0.716	1
PTPN12	0.0069327165984258	0.355633231195193	0.271	0.336	1
RNF181	0.00725634206087815	0.215890255110386	0.314	0.391	1
STK17B	0.0075813911100709	0.118519237059141	0.225	0.271	1
ZC3HAV1	0.00763263943714365	0.291051596720536	0.203	0.252	1
RAB5C	0.00766315829847164	0.706922392190577	0.281	0.274	1
ERP44	0.00787711282430671	0.197963806074647	0.21	0.258	1
NOP10	0.00918652377854334	0.503059034276233	0.44	0.474	1
CIB1	0.0100922359582895	0.172797428149763	0.315	0.39	1
HNMT	0.0115081066932385	0.332012953462777	0.275	0.337	1
CALR	0.0118760328567677	0.328654391546669	0.563	0.63	1
IQGAP2	0.0137750997773685	0.678241199531966	0.273	0.265	1
SELT	0.0139035119242992	0.754277951325685	0.258	0.249	1
TRAM1	0.0141830676997114	0.279621892736105	0.298	0.365	1
PMP22	0.0168554363660819	0.25688863901217	0.301	0.364	1
CAPZA1	0.0170355691875241	0.49505981451138	0.419	0.44	1
MT2A	0.0186724286903711	1.09147640974788	0.583	0.689	1
CWC15	0.0190641696331184	0.399952249401709	0.272	0.339	1
CD81	0.0211852010215245	0.261849551940112	0.552	0.611	1
ACBD3	0.0220778558913994	0.354210456905265	0.243	0.3	1
MARCKS	0.0221666968453931	0.16799686245106	0.699	0.74	1
MOB1A	0.0238037354374623	0.228077718361843	0.391	0.479	1
SCARB2	0.0247523995428744	0.577078970524493	0.321	0.324	1
CAPZB	0.0250631289971064	0.428379633482004	0.487	0.534	1
RPN1	0.0255502390092799	0.319510316337691	0.255	0.31	1
TMEM50A	0.0259034588175095	0.210903873895739	0.356	0.43	1
MTHFD2	0.026133254354394	0.633151330949366	0.256	0.246	1
RPL36AL	0.0271472931693069	0.273111452465464	0.567	0.641	1
RPL22L1	0.0281453678810143	0.251311900030497	0.251	0.303	1
TMOD3	0.029206800831624	0.686114425755005	0.277	0.273	1
GPBP1	0.0292108577531596	0.455165838449104	0.294	0.356	1
TAF1D	0.0297212039370854	0.396964816434297	0.241	0.291	1
ZYX	0.0308975626088144	0.543676245438207	0.299	0.298	1
CFDP1	0.0349348502902413	0.401507708993817	0.208	0.252	1
CAB39	0.0357683141898888	0.396900813155554	0.21	0.252	1
ENO1	0.0358396787815779	-0.186239235642523	0.796	0.827	1
ATP6V0E1	0.0381850873098506	0.396364359265905	0.492	0.546	1
ANKRD12	0.039136041034322	0.616973371570303	0.378	0.397	1
HIGD2A	0.0406545128906743	0.492017828189169	0.317	0.318	1
C4orf48	0.0408674884491186	0.220579471590104	0.27	0.318	1
AGFG1	0.041400918905272	0.466420275111537	0.231	0.279	1
TAOK1	0.0420395974649931	0.36870937467052	0.273	0.329	1
CTDNEP1	0.0426529443441236	0.375011297548891	0.216	0.261	1
JUND	0.0487469265413242	0.114195873066201	0.516	0.608	1
PCBP2	0.051544774745086	0.195577477865993	0.508	0.601	1
GLS	0.0529793131638097	0.424345935186178	0.234	0.276	1
YME1L1	0.0532516676475179	0.29627364675558	0.355	0.421	1
RRAGC	0.0580890036329824	0.462088656686912	0.219	0.263	1
SMAP2	0.0587760537389931	-0.121881536735101	0.245	0.276	1
SERPINB6	0.0599555136126609	0.301157711471804	0.266	0.313	1
EIF4G2	0.0649338623651594	0.159988771589397	0.492	0.597	1
TXNL1	0.0649694388670904	0.237817858742656	0.238	0.28	1
CFLAR	0.0681432000595732	0.566423690708982	0.334	0.344	1
EIF3E	0.073549392116664	0.201704417864671	0.392	0.468	1
NSA2	0.0774173966973111	0.465784643138564	0.416	0.446	1
VMP1	0.082563464363847	0.299116714475217	0.444	0.528	1
CELF2	0.0835824224261981	0.528445085916064	0.327	0.33	1
AHR	0.0861343261254463	0.289307494673771	0.244	0.283	1
DPP7	0.0918370478351856	0.254947733574625	0.234	0.27	1
PPDPF	0.100254817869211	0.386092044725663	0.256	0.305	1
CCDC88A	0.108424032758445	0.234636458629434	0.425	0.505	1
PFKL	0.116324266372919	0.374555874467924	0.223	0.261	1
H2AFJ	0.118463582750956	0.334806427733199	0.29	0.341	1
RAP1B	0.122183879334285	0.348162331226278	0.347	0.417	1
SSR1	0.125472943049216	0.249893685321346	0.325	0.381	1
MCL1	0.127125227445719	0.219082310709468	0.549	0.654	1
AKAP13	0.128271169975422	0.444657628572192	0.336	0.338	1
VDAC2	0.144213088743867	0.253424965207096	0.327	0.384	1
GDI2	0.152304618667092	0.456295941187763	0.395	0.426	1
CMTM6	0.15241518312607	0.5741188150645	0.294	0.3	1
TMEM219	0.162437480942777	0.541102858869212	0.268	0.271	1
HSP90AB1	0.172037669174527	0.217182686462653	0.697	0.833	1
LGALS3BP	0.175616541621865	0.340707164247473	0.224	0.258	1
EIF3H	0.18286203670745	0.294501584968991	0.319	0.376	1
COX17	0.190742477187569	0.368863823861551	0.283	0.328	1
MYH9	0.196162154424389	0.151473269619129	0.292	0.327	1
RPL4	0.197711926633704	0.108912018669129	0.533	0.645	1
ATF4	0.200843269426469	0.372822188671159	0.317	0.367	1
ATP5H	0.201700328927707	0.254411969105785	0.413	0.497	1
CKLF	0.202051938593635	0.113554441303814	0.289	0.329	1
BLVRB	0.214241383094796	0.620396937764334	0.377	0.407	1
IFI16	0.215261638864487	0.13932552068038	0.364	0.353	1
RB1CC1	0.218551425999068	0.553477533453622	0.223	0.259	1
SH3KBP1	0.22920709804149	0.467947095398814	0.282	0.29	1
ATP6V1E1	0.230028327290887	0.545999092595333	0.256	0.264	1
CD9	0.231284967486445	0.300564728520137	0.524	0.569	1
SERP1	0.23136590511261	0.199411755154307	0.422	0.491	1
DDIT4	0.236423040860949	0.167864936267652	0.421	0.479	1
UQCRB	0.242743670588384	0.151543199196535	0.577	0.697	1
BCAP31	0.24922368496376	0.386441489813621	0.351	0.416	1
EMP1	0.250813381743823	0.219597426075412	0.231	0.259	1
RALBP1	0.255249409231429	0.373224146425892	0.248	0.284	1
ATP6V0B	0.261466800273633	0.179850993408284	0.509	0.604	1
PRDX3	0.265418717579572	0.47446694526124	0.274	0.32	1
IFI6	0.284392407770976	-0.114022793083027	0.508	0.519	1
LMAN2	0.287780919929932	0.450884074990966	0.255	0.296	1
COX8A	0.299496745813861	0.184986719773746	0.493	0.594	1
SAP18	0.307639937825181	0.261575765163396	0.39	0.453	1
VEGFB	0.318799082079202	0.566749478619826	0.231	0.267	1
SNX3	0.319738360850707	0.202086439499824	0.467	0.549	1
SNX6	0.333800315753413	0.223903644845241	0.4	0.463	1
AFF4	0.340775867939468	0.681553462203899	0.303	0.327	1
ARF1	0.342091989280118	0.298262446281913	0.415	0.49	1
PPP4C	0.349936272771196	0.435649342236733	0.228	0.26	1
ZFHX3	0.35714841242218	0.519355209113362	0.241	0.271	1
ATP5G2	0.387883197792454	0.199423065038544	0.559	0.639	1
SH3GLB1	0.390324577565114	0.391357681059579	0.395	0.462	1
GNPDA1	0.401558894601948	0.626754027581461	0.273	0.291	1
SMS	0.405940542748837	0.338008788195189	0.326	0.375	1
PHF3	0.409381169624879	0.528535687775715	0.23	0.262	1
PDIA3	0.411569449609212	0.210891305619976	0.458	0.537	1
FOSB	0.418824504927464	0.289761888778324	0.411	0.464	1
CANX	0.435446548385983	0.206690576246539	0.53	0.626	1
HOOK3	0.440083685110828	0.625151339831409	0.25	0.262	1
SLC20A1	0.484121708977451	0.655044017646555	0.234	0.265	1
TMEM258	0.490812632168054	0.330217747616878	0.402	0.465	1
ATG3	0.52602807454878	0.468603665484312	0.268	0.285	1
BLOC1S1	0.589171843479824	0.329822464329933	0.358	0.411	1
NEAT1	0.605247793633733	-0.172306203786698	0.926	0.904	1
ACSL3	0.610349380376915	0.46597606415913	0.234	0.259	1
ATP6AP2	0.644597888160465	0.307741669322974	0.422	0.492	1
PRKAR1A	0.669064369696587	0.338105864495266	0.325	0.365	1
CHD2	0.689750258094095	0.600238275574459	0.309	0.339	1
IFI27	0.692060626799026	0.627399565544488	0.306	0.356	1
M6PR	0.693107053705342	0.453211146989039	0.311	0.349	1
JMJD1C	0.706490123938759	0.503566122193428	0.316	0.358	1
CDV3	0.721587516048219	0.372512807831092	0.364	0.413	1
SPAG9	0.723122003524205	0.651655968649739	0.336	0.374	1
CAPZA2	0.730989194081893	0.363504689990841	0.406	0.455	1
OSBPL8	0.770964745267641	0.514485200705369	0.303	0.333	1
ZFP36L1	0.777733280772196	0.245976149739543	0.661	0.751	1
TALDO1	0.779739394494491	0.353092970117021	0.328	0.36	1
RSRC2	0.785029438903786	0.535027636092009	0.39	0.456	1
UBE2L6	0.794408215131525	0.542219186705958	0.231	0.25	1
HSP90B1	0.79685657417983	0.151102031415856	0.587	0.697	1
EEF1D	0.813433666330722	0.190761704842261	0.515	0.601	1
WTAP	0.814419365904937	0.444877129407846	0.258	0.286	1
CCNL1	0.829296784435085	0.366560857566007	0.425	0.463	1
RPS27L	0.850542559847597	0.340219273654293	0.444	0.505	1
PNRC1	0.871206044444064	0.165356216124234	0.532	0.606	1
PAK2	0.888766159498533	0.377672829158989	0.38	0.429	1
RAB10	0.909386723537043	0.320529139978015	0.417	0.478	1
SKIL	0.933345549756699	0.324944208093848	0.267	0.281	1
ARID5B	0.941162716469108	0.48952860484669	0.247	0.266	1
FMNL2	0.987963225318443	0.546854013866739	0.253	0.275	1

### Sheet: Neuron-like_cluster12
	p_val	avg_log2FC	pct.1	pct.2	p_val_adj
SOX4	0	3.38868994985587	0.878	0.329	0
HES6	0	2.6825918598705	0.793	0.266	0
NNAT	0	2.59393473674034	0.907	0.394	0
GADD45G	0	2.98343241771331	0.718	0.215	0
SOX11	0	2.70485163248898	0.752	0.26	0
NRXN1	0	3.2399799083286	0.582	0.094	0
MEX3A	0	2.86754768868703	0.626	0.147	0
CKB	0	1.96118694950666	0.866	0.412	0
PIK3R3	0	1.88469963866505	0.692	0.247	0
RBP1	0	2.15636870359312	0.824	0.385	0
KIF21A	0	1.66262574425272	0.758	0.33	0
CENPV	0	2.48184857111157	0.568	0.158	0
GNG4	0	3.17240369073272	0.491	0.085	0
TUBB2B	0	1.63101682030727	0.758	0.355	0
TOX3	0	3.43884614210065	0.461	0.061	0
DPYSL3	0	1.74611004870317	0.722	0.325	0
NFIB	0	1.31573120926813	0.94	0.546	0
MARCKSL1	0	1.78122637081977	0.886	0.493	0
FNBP1L	0	1.82947087708762	0.631	0.244	0
STMN1	0	2.12128760553545	0.942	0.555	0
TMSB15A	0	3.85786606165677	0.437	0.051	0
C1orf61	0	0.788282413250306	0.723	0.337	0
MDK	0	1.52796231136223	0.856	0.471	0
MLLT11	0	3.54270137474755	0.537	0.153	0
TCF4	0	1.64116458002805	0.83	0.447	0
CHD7	0	2.33790562491102	0.518	0.136	0
KDM1A	0	1.84470810626007	0.616	0.238	0
ELAVL4	0	4.91668198337782	0.402	0.027	0
PAFAH1B3	0	1.78802267262921	0.641	0.266	0
ASCL1	0	2.42834854425706	0.495	0.129	0
SOX2	0	1.25072134965669	0.777	0.416	0
BEX1	0	1.70944710366303	0.57	0.21	0
UCHL1	0	1.48873120893479	0.641	0.284	0
PROX1	0	1.92112366634877	0.546	0.19	0
PBX1	0	1.25013854505905	0.704	0.355	0
DAAM1	0	1.77968466586667	0.603	0.255	0
LINC01158	0	1.93762615110629	0.555	0.208	0
MSH6	0	1.5279737409758	0.638	0.295	0
PRDX2	0	1.2728945783852	0.788	0.445	0
HMGB3	0	1.36723814121493	0.637	0.296	0
NREP	0	1.81401566906303	0.512	0.174	0
ELAVL2	0	3.6991389402531	0.377	0.04	0
NGFRAP1	0	1.03000801529612	0.817	0.481	0
MCM7	0	1.59450192857525	0.539	0.204	0
NFIX	0	1.22248392906535	0.642	0.308	0
TMEM161B-AS1	0	1.62446734954727	0.53	0.202	0
KLHL23	0	1.90603418440841	0.476	0.149	0
MAP1B	0	0.849664933608694	0.942	0.615	0
CAMK2N1	0	1.18627097582037	0.745	0.419	0
BAZ1B	0	1.20904532322224	0.722	0.396	0
MEST	0	1.05793646107767	0.77	0.445	0
ELAVL3	0	3.5415441410979	0.362	0.037	0
FAM136A	0	1.2370883793207	0.685	0.361	0
ZNF428	0	1.24804028504284	0.687	0.364	0
FAM60A	0	2.10291229057128	0.463	0.14	0
FXYD6	0	1.26657272046335	0.575	0.252	0
UPF3B	0	1.20250395440757	0.637	0.315	0
PAK3	0	3.85985383578259	0.357	0.035	0
CDKN2A	0	0.554417865310785	0.819	0.498	0
SSBP3	0	1.37497166940991	0.553	0.233	0
SYT11	0	0.780691528271563	0.762	0.442	0
PSIP1	0	0.982795609538182	0.807	0.488	0
MAP6	0	2.0661729966298	0.45	0.132	0
INSM1	0	5.51691915595009	0.329	0.011	0
FLAD1	0	1.4482143346669	0.544	0.227	0
RND3	0	1.2470475994607	0.71	0.393	0
SFRP1	0	4.37936626458567	0.35	0.033	0
HDAC2	0	1.33266940597071	0.612	0.296	0
HTATSF1	0	1.43786527773845	0.624	0.308	0
NASP	0	1.42974361116626	0.899	0.585	0
MSH2	0	1.45895673358179	0.518	0.204	0
SESN3	0	1.06343520029324	0.772	0.459	0
SYT1	0	2.18777889277576	0.435	0.122	0
NCAM1	0	1.40031395313657	0.545	0.233	0
GLCCI1	0	2.6022200674787	0.387	0.075	0
RCN2	0	1.12280950587082	0.64	0.328	0
GSE1	0	2.26171994653039	0.413	0.101	0
RERE	0	1.33899132259694	0.57	0.26	0
LINC00461	0	1.23535489343699	0.588	0.278	0
NFIA	0	0.900397979991871	0.815	0.506	0
FAM161A	0	1.26064503152606	0.53	0.223	0
MCM6	0	1.49354727213049	0.507	0.2	0
OLFM1	0	2.19511191642181	0.437	0.13	0
PARP1	0	1.12467573569746	0.806	0.501	0
SRSF10	0	1.36465584592911	0.557	0.253	0
CSNK1E	0	1.32308365845856	0.562	0.258	0
AUTS2	0	1.67839854324268	0.462	0.159	0
PSMD4	0	0.95424345616157	0.773	0.471	0
RPAIN	0	1.32330579626392	0.538	0.236	0
FAM210B	0	1.34193732826015	0.584	0.282	0
POU3F2	0	1.8831264981602	0.463	0.162	0
ENAH	0	0.520683631266429	0.757	0.456	0
SNRPE	0	1.19533147936553	0.865	0.565	0
USP1	0	1.13527656337322	0.636	0.336	0
KCNQ1OT1	0	1.65965746708654	0.717	0.417	0
MAP2	0	1.61997605923614	0.544	0.245	0
CCT6A	0	1.22284761829521	0.846	0.547	0
SUPT16H	0	1.16713869806323	0.666	0.368	0
GSTM3	0	1.34115138890681	0.546	0.25	0
SCG3	0	3.82831276155586	0.337	0.041	0
PCNA	0	1.08496493502952	0.589	0.293	0
TFDP2	0	1.93273652178382	0.454	0.159	0
ILF2	0	0.982628165985121	0.77	0.477	0
TPPP3	0	1.49204332893177	0.497	0.204	0
TMSB15B	0	1.80840758192718	0.427	0.134	0
DPY30	0	0.880576151153672	0.649	0.357	0
BASP1	0	1.17976170282888	0.783	0.492	0
ZNF711	0	1.84365747877535	0.423	0.133	0
CELF1	0	0.797318896621752	0.753	0.464	0
PFDN2	0	1.05657604903907	0.775	0.489	0
RBBP4	0	0.929676912033381	0.704	0.418	0
EZH2	0	1.41493712101105	0.485	0.2	0
FAM115A	0	1.33441097486314	0.548	0.264	0
PSMC3	0	0.958193592710646	0.733	0.449	0
RPA2	0	1.20495949024055	0.536	0.253	0
MLLT4	0	1.75206650639929	0.419	0.136	0
C12orf57	0	0.926311096851383	0.735	0.452	0
MRPS26	0	1.05083403934383	0.587	0.304	0
GPM6A	0	1.33592084042571	0.507	0.225	0
HUWE1	0	1.03616619413252	0.628	0.346	0
RAB3IP	0	2.86409801323504	0.341	0.059	0
SMARCC1	0	1.13172306953963	0.525	0.244	0
PHF6	0	1.20773758858429	0.567	0.287	0
CDCA7	0	1.83492125033238	0.406	0.127	0
FDPS	0	0.87825010011056	0.694	0.415	0
PNN	0	1.05123902081857	0.711	0.432	0
KHDRBS1	0	1.07680900770169	0.79	0.513	0
OLA1	0	0.997770164990274	0.663	0.387	0
RBMX	0	0.90878623418563	0.723	0.447	0
VPS72	0	1.29734478162919	0.494	0.219	0
ZNF638	0	0.962244065987035	0.612	0.338	0
PFN2	0	0.991793907613035	0.559	0.286	0
NDUFS3	0	0.772264313668236	0.712	0.439	0
TRIM24	0	1.25761428862	0.508	0.236	0
SNRPF	0	0.867452649831098	0.776	0.504	0
TRMT6	0	1.42058211023468	0.462	0.19	0
HNRNPR	0	1.01999558650884	0.833	0.561	0
KIF5C	0	1.65310283540329	0.491	0.22	0
PEBP1	0	0.986865328839719	0.834	0.563	0
CAMTA1	0	0.946782255178011	0.713	0.442	0
MTCH2	0	0.889873642449647	0.71	0.439	0
ARPC5L	0	0.871455767857837	0.643	0.373	0
SNRPB	0	1.02281144065357	0.791	0.521	0
SUMO1	0	0.933172265453459	0.714	0.444	0
SRI	0	0.910022854213724	0.783	0.514	0
DGUOK	0	0.950810431850653	0.617	0.349	0
NOP58	0	0.863711750680733	0.637	0.369	0
HNRNPAB	0	0.941147722827233	0.74	0.472	0
C9orf3	0	1.20767249401143	0.517	0.249	0
NME1	0	1.01165993648805	0.646	0.378	0
PRKDC	0	0.879694396161186	0.77	0.503	0
DHX9	0	0.94939480895853	0.591	0.324	0
H1FX	0	0.993810476800421	0.618	0.352	0
GTF2I	0	0.906738582121179	0.897	0.631	0
SMC3	0	1.08365416624676	0.615	0.349	0
PPM1G	0	0.8980330903731	0.707	0.441	0
ENSA	0	0.73712096368939	0.787	0.522	0
RBBP7	0	0.863947022577703	0.619	0.354	0
YWHAG	0	0.930057142984482	0.694	0.429	0
YTHDF2	0	0.9179732656629	0.617	0.353	0
BTF3L4	0	0.830289427392501	0.64	0.376	0
TOP2B	0	1.06574154745305	0.532	0.268	0
HSD17B10	0	0.90880358649965	0.616	0.352	0
MAGEH1	0	1.45243055641338	0.437	0.173	0
CCT2	0	0.994869115865192	0.663	0.399	0
SMS	0	0.943692771851403	0.628	0.365	0
PFDN4	0	1.08983994835175	0.517	0.254	0
CRMP1	0	2.4407711893326	0.348	0.085	0
CCT3	0	0.9321082021916	0.811	0.549	0
C3orf14	0	1.67068949227597	0.439	0.177	0
SYNE2	0	0.983689619392914	0.507	0.245	0
ERH	0	0.835186671826766	0.797	0.535	0
STMN3	0	2.40101203970424	0.339	0.077	0
POGZ	0	0.890041297759139	0.568	0.306	0
MYL6B	0	0.942087178088529	0.563	0.301	0
RANBP1	0	0.958454437331193	0.717	0.455	0
SNHG15	0	1.15467602588783	0.496	0.235	0
PCSK2	0	3.87537039043335	0.283	0.022	0
EGFR	0	2.13345210762122	0.44	0.18	0
HNRNPH3	0	0.956783141177931	0.637	0.378	0
RASD1	0	1.04899980101481	0.535	0.276	0
4,00 LSM	0	0.807919845491679	0.72	0.461	0
UBE2E3	0	0.807994343466533	0.647	0.389	0
TUSC1	0	1.39719192875888	0.427	0.169	0
UBE2R2	0	0.818996551906989	0.644	0.386	0
FAM111B	0	2.08898351511315	0.344	0.086	0
ACP1	0	0.780127478538909	0.688	0.43	0
MAP4K4	0	0.960834000527743	0.597	0.339	0
ANKRD36	0	1.16226119450493	0.459	0.202	0
HELLS	0	1.12182707762369	0.468	0.211	0
CDKN2C	0	1.04134611214395	0.517	0.261	0
MPHOSPH10	0	1.04917325080683	0.522	0.266	0
TSC22D1	0	0.917726180044647	0.483	0.227	0
HN1	0	0.948007489604572	0.719	0.463	0
RBM8A	0	0.826055582288393	0.861	0.606	0
BRD3	0	1.23536949830992	0.436	0.181	0
TBCB	0	0.793122198987384	0.667	0.413	0
YWHAQ	0	0.909713324629912	0.857	0.603	0
SNRPD1	0	0.792344211887791	0.681	0.428	0
SSU72	0	0.818458970675558	0.674	0.422	0
PDPN	0	1.17322674188941	0.546	0.294	0
ODC1	0	1.02602705505567	0.552	0.3	0
RSBN1L	0	1.0062498800668	0.538	0.286	0
MAGOH	0	0.822908258211021	0.601	0.349	0
SRP9	0	0.779170726795536	0.796	0.544	0
PTN	0	0.219859075295886	0.75	0.498	0
SPATS2	0	1.20382234029822	0.453	0.201	0
PRDM2	0	1.07416688311598	0.463	0.212	0
PSMB7	0	0.751247749385921	0.694	0.443	0
ZCCHC11	0	0.847801173447615	0.548	0.298	0
NOP56	0	0.878938613050431	0.664	0.414	0
MRPS21	0	0.82014081901947	0.885	0.635	0
FNBP4	0	0.871140626203409	0.633	0.384	0
BAZ2B	0	1.00562773060251	0.534	0.286	0
SSR2	0	0.856480416007999	0.798	0.55	0
CDK4	0	0.914306295054802	0.529	0.281	0
POLR2I	0	0.468914947795821	0.732	0.484	0
PSMD1	0	0.772035485781094	0.694	0.446	0
SF3A3	0	0.883875397327282	0.545	0.298	0
PLEKHO1	0	0.817979326955941	0.56	0.313	0
NAE1	0	1.09356163808759	0.463	0.216	0
DLL3	0	4.00593368145808	0.277	0.03	0
RPAP2	0	1.07777740017438	0.493	0.246	0
RIF1	0	0.818108007365522	0.617	0.37	0
ZNF667-AS1	0	0.850340256628407	0.526	0.279	0
SRM	0	0.846075839892664	0.581	0.334	0
PHF14	0	1.12449709537169	0.457	0.212	0
HOXA9	0	1.37978384010704	0.425	0.18	0
NONO	0	0.665550001041739	0.75	0.505	0
FAM213A	0	0.923817039838952	0.524	0.279	0
MAPK8IP1	0	0.537055550509221	0.596	0.351	0
COA1	0	1.10699686339204	0.477	0.232	0
NDUFA8	0	0.891202993078981	0.585	0.34	0
PPP1R14B	0	0.86410633260785	0.663	0.419	0
RGS16	0	1.40557644136262	0.381	0.137	0
DBN1	0	1.20357589833515	0.439	0.195	0
ATRX	0	0.87293460442353	0.782	0.538	0
NAP1L4	0	0.816587834313451	0.544	0.301	0
RP11-169K16.9	0	1.4376254425457	0.376	0.133	0
POU3F3	0	0.931854580569226	0.504	0.261	0
TUBB	0	0.916492515249576	0.893	0.65	0
DCX	0	3.33696101905075	0.297	0.054	0
TCF12	0	1.14927080409889	0.478	0.235	0
DST	0	0.643302799667915	0.689	0.446	0
HNRNPA0	0	0.845966502505135	0.552	0.31	0
ASRGL1	0	1.60675109008524	0.384	0.142	0
ADH5	0	0.774584454570986	0.597	0.355	0
LMO3	0	1.38347977646085	0.431	0.189	0
GGPS1	0	1.14055782458163	0.473	0.231	0
BTG2	0	0.629312548093972	0.696	0.454	0
DDX46	0	0.753741539960391	0.677	0.436	0
NT5DC2	0	1.30160415067989	0.389	0.148	0
HAX1	0	0.703247297658363	0.61	0.369	0
ZCCHC17	0	0.781746860260237	0.533	0.293	0
CCT7	0	0.810580807111746	0.656	0.416	0
PRDX4	0	0.753911173004788	0.65	0.41	0
NUP160	0	1.00865860602147	0.456	0.216	0
POU2F1	0	1.37828883727339	0.426	0.186	0
CEBPZ	0	0.785821053240157	0.587	0.347	0
SHFM1	0	0.78031884275574	0.87	0.63	0
RFC2	0	1.24943586767655	0.461	0.222	0
TMEM2	0	1.19733636641318	0.381	0.142	0
MPC2	0	0.630075287886271	0.638	0.399	0
CBX3	0	0.730337082266491	0.831	0.592	0
MDH2	0	0.825865645893681	0.663	0.425	0
SRSF7	0	0.82084204850711	0.757	0.519	0
PIN4	0	0.693794326937741	0.601	0.363	0
ANP32B	0	0.935125018902973	0.864	0.626	0
PSMB2	0	0.628822025471746	0.666	0.429	0
GON4L	0	0.766033251019586	0.537	0.3	0
BRD7	0	0.82631659544541	0.532	0.295	0
ABI2	0	0.774348388794194	0.57	0.333	0
TIA1	0	0.814522862265927	0.534	0.298	0
PDAP1	0	0.687388896277269	0.684	0.448	0
PTPLAD1	0	0.790286343710629	0.55	0.314	0
NPDC1	0	1.02983495351466	0.446	0.21	0
CSTF3	0	1.26967252039367	0.42	0.184	0
KIF1B	0	0.528438062260749	0.669	0.434	0
RPRD2	0	0.969144734866064	0.461	0.226	0
ASAP2	0	1.37198360473397	0.378	0.143	0
ILKAP	0	1.06218285141141	0.419	0.184	0
PDRG1	0	0.974169807813653	0.48	0.245	0
DNMT1	0	0.697171189313384	0.663	0.429	0
NUDC	0	0.632457056488152	0.736	0.502	0
HMGN3	0	0.695620591283353	0.633	0.399	0
HSPB1	0	0.940126835461948	0.792	0.558	0
PKIA	0	2.12871391401503	0.319	0.085	0
GATAD2B	0	1.06676214396611	0.44	0.207	0
C1orf21	0	1.41639911671736	0.377	0.144	0
ZNF326	0	0.975292526148109	0.483	0.25	0
RNF187	0	0.664528485461636	0.583	0.35	0
DDX1	0	0.679340354108488	0.611	0.378	0
XRCC5	0	0.938302409898105	0.871	0.638	0
WDR34	0	0.814930534375733	0.51	0.277	0
ATP6V0E2	0	0.991798075869896	0.447	0.216	0
HRK	0	3.79888960516975	0.262	0.031	0
MORF4L2	0	0.579175461589345	0.742	0.511	0
MSI2	0	0.843293685704701	0.53	0.3	0
LMO4	0	0.805327710290286	0.777	0.547	0
ASH1L	0	0.6220654009818	0.71	0.48	0
GNL3	0	0.970929196105332	0.476	0.246	0
TMEM106C	0	0.843729469844891	0.487	0.257	0
GOLM1	0	0.742702294837846	0.542	0.313	0
RTN1	0	1.39755652337732	0.467	0.238	0
RCC2	0	0.884636844028486	0.473	0.244	0
CNTLN	0	0.955734785008477	0.493	0.264	0
SNRPB2	0	0.58083332313189	0.722	0.493	0
DYNLT1	0	0.497198427454894	0.682	0.454	0
KMT2A	0	0.814174762541048	0.524	0.296	0
NEDD4L	0	1.73223647898006	0.33	0.102	0
SF3B14	0	0.555826879532634	0.836	0.608	0
SNRPG	0	0.613189790543693	0.833	0.605	0
H2AFV	0	0.526633069787982	0.749	0.521	0
BEX2	0	1.42080788116813	0.353	0.125	0
FHL1	0	0.558299111629522	0.616	0.388	0
ZNF462	0	0.864261848855623	0.488	0.26	0
STRA13	0	0.890874130751023	0.495	0.267	0
TCP1	0	0.808392998878186	0.556	0.329	0
NT5C3A	0	0.757878140453772	0.464	0.237	0
NDUFB6	0	0.59225442642868	0.668	0.441	0
PPA1	0	0.681616089344717	0.64	0.413	0
MYH10	0	0.990820554058588	0.434	0.207	0
CCT4	0	0.677980267421901	0.722	0.495	0
KMT2E	0	0.616654373672003	0.702	0.475	0
PDCD5	0	0.543453942644518	0.791	0.565	0
UFC1	0	0.608988643028026	0.67	0.444	0
ARPC1A	0	0.91267400258651	0.547	0.321	0
FZD3	0	0.680448005964302	0.534	0.308	0
TTC3	0	0.96733098986921	0.712	0.486	0
EIF1B	0	0.762970857705296	0.546	0.321	0
MEIS2	0	1.08473806184166	0.446	0.221	0
CD320	0	0.926160624572991	0.454	0.229	0
PTMS	0	0.76032524228064	0.901	0.676	0
WHSC1L1	0	0.709310150379825	0.551	0.327	0
HAUS1	0	1.24000422134755	0.397	0.173	0
ACOT7	0	1.41107317703065	0.357	0.133	0
XRN2	0	0.672002586194968	0.728	0.504	0
CACYBP	0	0.699831393844514	0.647	0.424	0
RNPS1	0	0.688780296466612	0.557	0.334	0
PCLO	0	2.08264878647687	0.323	0.1	0
PRKX	0	1.55530997746244	0.351	0.128	0
VBP1	0	0.636132253480846	0.582	0.359	0
MTAP	0	1.39354670815562	0.363	0.14	0
MRPL20	0	0.533452606885991	0.796	0.574	0
CSNK2A1	0	0.631505241731868	0.51	0.288	0
DPYSL5	0	1.05242253642979	0.417	0.195	0
ARID1A	0	0.774226104812205	0.543	0.322	0
LDHB	0	0.807595196349778	0.873	0.652	0
SPEN	0	0.765419233893545	0.51	0.29	0
MCM3	0	1.06471003778285	0.395	0.175	0
TRIM2	0	0.91461533741432	0.411	0.191	0
CCT5	0	0.731798477846926	0.622	0.402	0
COPS6	0	0.596657014556849	0.603	0.383	0
PRRC2B	0	0.674986287693801	0.572	0.352	0
ACAT2	0	1.18155653531021	0.404	0.185	0
AKAP9	0	0.853963293438233	0.666	0.447	0
TOPORS	0	0.871689128891666	0.467	0.248	0
WDR47	0	0.965539199782363	0.425	0.206	0
CARHSP1	0	0.866485875073209	0.496	0.277	0
C1orf43	0	0.521422989578345	0.669	0.451	0
CLSPN	0	1.28142468661752	0.381	0.163	0
RP11-14N7.2	0	1.11382411877919	0.433	0.215	0
MAGED1	0	0.441332913537372	0.576	0.358	0
MOB3B	0	1.95351207065673	0.285	0.067	0
FBL	0	0.727835670104257	0.568	0.35	0
MAN1A2	0	0.885933942283743	0.483	0.266	0
IPO9	0	0.791518837151947	0.495	0.278	0
POLD2	0	0.846580505483635	0.47	0.253	0
KPNB1	0	0.597966504770952	0.723	0.506	0
WBP5	0	0.384849108606194	0.644	0.428	0
AES	0	0.814326293671573	0.517	0.301	0
NBPF1	0	0.952770768101875	0.448	0.232	0
KIF1A	0	1.1199827301984	0.421	0.205	0
EIF1AY	0	0.896665175423655	0.47	0.254	0
ZMYM4	0	0.899819321363113	0.461	0.246	0
ACBD6	0	0.872930192171051	0.457	0.242	0
MYCN	0	2.56422811878108	0.261	0.046	0
MAGED2	0	0.72073180192636	0.521	0.306	0
FAM127B	0	0.858590556883439	0.456	0.241	0
TMEM97	0	1.53037142721545	0.336	0.121	0
UBA2	0	0.779413445526426	0.505	0.29	0
JTB	0	0.605567819632325	0.75	0.535	0
TPR	0	0.715430413591053	0.754	0.539	0
C9orf78	0	0.600107604028499	0.57	0.355	0
CBX5	0	0.525427587114834	0.601	0.386	0
E2F1	0	1.92548057413855	0.286	0.071	0
WBSCR22	0	0.82446122137144	0.507	0.293	0
MAGOHB	0	0.943090772537164	0.45	0.236	0
ERI3	0	0.887925724918853	0.409	0.195	0
CMPK1	0	0.553086045602559	0.57	0.356	0
HNRNPD	0	0.773726269361475	0.737	0.523	0
PSMB5	0	0.698439852571583	0.584	0.37	0
NR2F2	0	0.97914892744677	0.348	0.134	0
HSPB11	0	0.663218872251976	0.557	0.344	0
EIF5B	0	0.502222792173854	0.806	0.593	0
NDUFS6	0	0.530303041095668	0.788	0.575	0
DYNC1LI2	0	0.580924832952986	0.549	0.336	0
DNAJC8	0	0.499659013717865	0.746	0.533	0
MEAF6	0	0.829729634438253	0.483	0.27	0
CSDE1	0	0.646787026046344	0.765	0.552	0
FANCL	0	1.33093923569031	0.345	0.132	0
BCL11A	0	2.31149823607429	0.283	0.07	0
PRPF40A	0	0.576412117658119	0.764	0.551	0
STOML2	0	0.547100835633355	0.598	0.385	0
GTPBP4	0	0.804143498102947	0.474	0.261	0
TXNL4A	0	0.624831304741824	0.567	0.354	0
LZIC	0	0.968404928883967	0.458	0.246	0
SRSF4	0	0.648214850822978	0.548	0.336	0
ZC3H8	0	1.06896227432451	0.406	0.194	0
2,00 LSM	0	0.708898691935969	0.529	0.317	0
SRGAP3	0	1.30162436317834	0.372	0.16	0
MAP1LC3A	0	1.34037024880104	0.37	0.158	0
LAMTOR2	0	0.544529303324832	0.735	0.523	0
HDGF	0	0.660430301796957	0.626	0.415	0
WDR60	0	0.83442494591826	0.453	0.242	0
VCP	0	0.533130960990138	0.67	0.459	0
SEZ6L	0	2.24673073704859	0.277	0.066	0
SETD5-AS1	0	1.0132408438596	0.417	0.206	0
EHMT1	0	0.904161930538268	0.417	0.206	0
EPB41	0	1.81626227851298	0.292	0.081	0
FUBP1	0	0.827886197313929	0.477	0.266	0
PMVK	0	0.658367261240921	0.537	0.327	0
RNASEH1	0	1.10171028014339	0.394	0.184	0
USP34	0	0.697749576940247	0.537	0.327	0
FBXO21	0	1.10550212106169	0.385	0.175	0
ZNF219	0	2.16951740934368	0.282	0.072	0
PSMC4	0	0.462021713910939	0.613	0.403	0
RPL7L1	0	0.613091003014565	0.51	0.301	0
EXOSC2	0	1.52548086137318	0.317	0.108	0
NUP62	0	0.979253353149195	0.433	0.224	0
SMARCA5	0	0.565023166343448	0.603	0.394	0
MAZ	0	0.726789332112149	0.49	0.281	0
BTG3	0	0.538913174957377	0.569	0.36	0
SSBP1	0	0.523523719593431	0.799	0.591	0
THRAP3	0	0.662693419598943	0.62	0.412	0
ZKSCAN1	0	0.657159940938471	0.506	0.298	0
NCBP1	0	0.965338732024967	0.393	0.185	0
DRAXIN	0	2.86477059802511	0.25	0.042	0
AC004540.4	0	2.1283380576205	0.286	0.078	0
APEX1	0	0.715892279093951	0.563	0.355	0
HNRNPM	0	0.675696756650567	0.708	0.5	0
PSMD8	0	0.543754880792956	0.71	0.502	0
U2AF1	0	0.71649328702543	0.701	0.493	0
NENF	0	0.544896031781214	0.657	0.45	0
MPLKIP	0	0.664216031207514	0.502	0.295	0
SOGA1	0	1.67125761436992	0.317	0.11	0
URI1	0	0.649154429512161	0.531	0.324	0
ZBTB18	0	1.13223730662163	0.358	0.151	0
ZNF131	0	0.924798163117196	0.415	0.208	0
METTL5	0	0.809529411167413	0.503	0.297	0
ADRM1	0	0.753512752008464	0.525	0.319	0
ZNF91	0	0.887686997172269	0.392	0.186	0
LINC00478	0	0.869393960101869	0.45	0.244	0
GTF3C4	0	0.918615818409591	0.42	0.214	0
DSEL	0	1.68817317581785	0.3	0.094	0
MORN2	0	0.421008209302108	0.563	0.357	0
NHP2	0	0.674510593208134	0.577	0.371	0
CBX1	0	0.768566824516698	0.481	0.275	0
CCT8	0	0.76645443712461	0.583	0.377	0
MAD2L2	0	1.09837904874371	0.393	0.188	0
CTPS1	0	1.54267585490384	0.314	0.109	0
AKT3	0	1.53799910925061	0.31	0.105	0
DKC1	0	0.786723451211872	0.459	0.254	0
ESF1	0	0.585025074421971	0.53	0.325	0
HNRNPUL1	0	0.477548035458029	0.612	0.407	0
TTL	0	0.976188639388075	0.423	0.218	0
HMGN2	0	0.947218655725691	0.842	0.637	0
RUVBL1	0	0.769906724938663	0.477	0.272	0
LAMTOR5	0	0.52469728964663	0.663	0.459	0
POGK	0	0.995435383556215	0.389	0.185	0
POP7	0	0.919946680071067	0.441	0.237	0
FKBP3	0	0.627209374446126	0.536	0.332	0
SCAND1	0	0.521123154854635	0.701	0.497	0
C1orf35	0	0.912314026489779	0.457	0.254	0
TAF7	0	0.445916153605357	0.53	0.327	0
TPGS2	0	0.986690047949285	0.447	0.244	0
C11orf49	0	0.829505421025831	0.428	0.225	0
PRPF38A	0	0.625850079733001	0.469	0.266	0
TCEAL4	0	0.273439295888559	0.76	0.557	0
DNM1L	0	0.751651810301451	0.478	0.275	0
RTF1	0	0.535692649291005	0.597	0.394	0
SRSF11	0	0.688005754330447	0.774	0.572	0
PIN1	0	0.64945015214229	0.547	0.345	0
PHC2	0	0.672304652697444	0.467	0.265	0
CHTOP	0	0.679913976740092	0.46	0.258	0
PCSK1N	0	2.27315439881432	0.302	0.1	0
EIF3I	0	0.596913000368498	0.6	0.398	0
PSMB4	0	0.473982532958715	0.749	0.547	0
MRPL19	0	0.629179629458373	0.48	0.278	0
EIF1AX	0	0.419001602517995	0.761	0.559	0
NDUFC2	0	0.479151991810248	0.689	0.487	0
CCDC124	0	0.744239974160083	0.477	0.275	0
ZDHHC21	0	1.23779990764002	0.342	0.141	0
RABL6	0	0.674010956851818	0.493	0.292	0
KNOP1	0	1.0556280212813	0.404	0.203	0
ARL6IP6	0	1.07879334803647	0.371	0.17	0
NDUFB11	0	0.693514211149505	0.813	0.612	0
PHB	0	0.655652986932531	0.55	0.35	0
SRPK1	0	1.01854661091266	0.358	0.158	0
PERP	0	1.78297177303811	0.366	0.166	0
PAXBP1	0	0.672166617362546	0.427	0.227	0
RTN3	0	0.574585947764748	0.605	0.405	0
MZT2B	0	0.599272115400215	0.777	0.578	0
ILF3	0	0.623564958820022	0.543	0.344	0
MRPS15	0	0.661333428687761	0.51	0.311	0
DUSP12	0	1.26680017731052	0.337	0.138	0
ZNF704	0	1.96990913146143	0.274	0.075	0
SMARCD1	0	0.898308948481471	0.436	0.237	0
AHCY	0	0.885853966856461	0.437	0.238	0
TMEM237	0	1.00717689005338	0.368	0.169	0
YIPF4	0	0.643751996903383	0.473	0.274	0
PPIG	0	0.535398320819299	0.747	0.548	0
ROMO1	0	0.390283627779196	0.73	0.531	0
SCNM1	0	0.578373668975043	0.507	0.309	0
WDR33	0	0.678307277768448	0.451	0.253	0
ADNP	0	0.706888428891439	0.488	0.29	0
ZNF146	0	0.917369286631134	0.396	0.198	0
SMC6	0	0.92827918082763	0.418	0.22	0
SARS	0	0.376154027056072	0.583	0.385	0
TBCA	0	0.69705139326266	0.762	0.565	0
MTX1	0	0.810868850668589	0.441	0.244	0
STRBP	0	0.85460421440409	0.397	0.2	0
RFX4	0	0.869868254563956	0.524	0.327	0
HRAS	0	1.2563667327136	0.367	0.17	0
C12orf65	0	1.26951887648773	0.348	0.151	0
U2SURP	0	0.532288161403392	0.601	0.404	0
LUC7L3	0	0.540729791256078	0.581	0.384	0
C1orf122	0	0.399337775198357	0.671	0.475	0
ARL4C	0	0.455999142083507	0.801	0.605	0
DEK	0	0.573608046621574	0.806	0.61	0
TTF1	0	0.946852657354794	0.395	0.199	0
GPSM2	0	0.980213622255909	0.357	0.161	0
NOTCH1	0	0.967775265952331	0.426	0.23	0
PHYHIPL	0	0.956853028205856	0.36	0.164	0
EPRS	0	0.49208548369058	0.588	0.392	0
MATR3	0	0.648882688994211	0.739	0.543	0
SFPQ	0	0.604311488752302	0.775	0.58	0
CELSR2	0	0.925463156136309	0.392	0.197	0
BOD1	0	0.860518461024267	0.39	0.195	0
DLL1	0	2.11084530854644	0.256	0.061	0
CRCP	0	1.09190135562002	0.377	0.182	0
TXNRD1	0	0.77124382639052	0.439	0.244	0
UBXN2A	0	1.02564395940958	0.41	0.215	0
C4orf27	0	0.775716765740391	0.424	0.229	0
ACYP1	0	1.10915536067175	0.346	0.151	0
H2AFZ	0	0.303668388626463	0.85	0.655	0
CRIP2	0	0.231839778463494	0.569	0.374	0
SEPW1	0	0.518589806834389	0.781	0.587	0
SF3B4	0	0.756171814965172	0.443	0.249	0
GDI1	0	0.826569113377256	0.456	0.262	0
ANKRD36C	0	0.939871855726129	0.36	0.166	0
TCTEX1D2	0	0.845985705746953	0.418	0.224	0
MYEOV2	0	0.33393827538167	0.798	0.605	0
SNRNP40	0	0.966854107297221	0.384	0.191	0
PSMA5	0	0.488349193927447	0.617	0.424	0
SNAPIN	0	0.724501659919258	0.495	0.302	0
CEP170	0	0.639437173920924	0.617	0.424	0
SEPT11	0	0.734119367443098	0.483	0.29	0
PNISR	0	0.387929237446817	0.612	0.419	0
WNK2	0	1.84723329689844	0.27	0.077	0
TEAD1	0	0.50802027777979	0.487	0.294	0
GPR56	0	1.15302001283794	0.33	0.137	0
CPNE1	0	0.603840591128977	0.509	0.316	0
PTOV1	0	0.918626870268114	0.391	0.198	0
PARK7	0	0.617348946994454	0.842	0.649	0
COX7A2L	0	0.587544324102855	0.587	0.394	0
STAU1	0	0.522517328421586	0.565	0.372	0
LRRC47	0	0.904942483227826	0.376	0.184	0
AGO3	0	0.698856678057611	0.443	0.251	0
MRPL9	0	0.760764970859287	0.457	0.265	0
DPM3	0	0.416268563698384	0.623	0.431	0
PLK2	0	1.29837703690072	0.323	0.131	0
HILPDA	0	0.218061668370879	0.41	0.218	0
KIAA0020	0	0.837064971447043	0.419	0.227	0
CNBP	0	0.425390783660019	0.708	0.516	0
RAN	0	0.480578814938712	0.84	0.648	0
CDH2	0	0.498192775104586	0.47	0.278	0
DYNLRB1	0	0.405193594276801	0.704	0.512	0
PGRMC1	0	0.407763039779686	0.543	0.352	0
ARID4B	0	0.509783727165913	0.598	0.407	0
TUBB2A	0	0.820684673370438	0.501	0.31	0
TYMS	0	0.745927270272654	0.391	0.2	0
UBE2M	0	0.480450382660603	0.523	0.332	0
LARS	0	0.486651588653769	0.565	0.374	0
GLO1	0	0.495934559284507	0.572	0.381	0
DDX24	0	0.479964358126354	0.737	0.546	0
SAE1	0	0.563136024934452	0.47	0.279	0
SET	0	0.901380549242476	0.905	0.715	0
GSTA4	0	1.69921985616759	0.278	0.088	0
C14orf132	0	1.19790928248192	0.335	0.145	0
ZNF644	0	0.587019261758901	0.502	0.312	0
TIMM17A	0	0.61866676079975	0.478	0.288	0
CDC5L	0	0.658553478771159	0.484	0.294	0
RP9	0	0.933255876867627	0.368	0.178	0
TGS1	0	0.689688696095023	0.44	0.25	0
AK3	0	0.766328049128105	0.457	0.267	0
PRMT1	0	0.722933666468656	0.482	0.292	0
TSEN34	0	0.664992060313098	0.46	0.27	0
SCCPDH	0	0.782098840243799	0.407	0.217	0
SRRT	0	1.09193699334701	0.357	0.167	0
ARHGEF9	0	0.902700017630748	0.346	0.156	0
MCM4	0	0.911694517377682	0.357	0.167	0
TXN	0	0.756607564456284	0.963	0.773	0
RBM25	0	0.522467428154995	0.69	0.5	0
HSBP1	0	0.350904439259329	0.71	0.52	0
CNIH2	0	1.64933373424235	0.28	0.091	0
ITGAE	0	0.904191887476277	0.4	0.211	0
TPRKB	0	0.582803108517084	0.514	0.325	0
MED10	0	0.700223764546959	0.446	0.257	0
EIF4H	0	0.460686457326258	0.62	0.431	0
C9orf16	0	0.54656502786095	0.634	0.445	0
ARFGAP2	0	0.719718217917549	0.426	0.237	0
GLRX5	0	0.666594475830763	0.454	0.265	0
CCDC137	0	0.917209463274888	0.391	0.202	0
LINC00662	0	1.26026296269123	0.308	0.119	0
ZSCAN18	0	0.606528011647175	0.45	0.261	0
OFD1	0	0.825237168159467	0.417	0.228	0
MRTO4	0	0.797230746604705	0.427	0.239	0
KIAA0907	0	0.849733277442944	0.38	0.192	0
MFF	0	0.563033078587913	0.509	0.321	0
TRIM28	0	0.564017911558773	0.488	0.3	0
PHF20	0	0.809719070258707	0.412	0.224	0
USP48	0	0.668677561939893	0.47	0.283	0
EBNA1BP2	0	0.552790899629264	0.498	0.311	0
5,00 LSM	0	0.407441128393924	0.649	0.462	0
XPA	0	0.630646484918754	0.477	0.29	0
HDGFRP3	0	1.26372940077717	0.31	0.123	0
R3HDM1	0	0.73791367563899	0.416	0.229	0
HLTF	0	0.754390248177575	0.419	0.232	0
HP1BP3	0	0.2902177881002	0.705	0.518	0
PUM1	0	0.383724478235086	0.579	0.392	0
ORMDL1	0	0.343748520207411	0.571	0.384	0
SF3B2	0	0.490827819330329	0.578	0.391	0
SNRPD2	0	0.576270912398708	0.832	0.645	0
UBE2S	0	0.658763555604502	0.582	0.395	0
NDUFS1	0	0.487280288014215	0.556	0.37	0
KLF7	0	1.17877435633727	0.333	0.147	0
NDUFS2	0	0.658000860556289	0.452	0.266	0
KAT6B	0	1.054632629484	0.363	0.177	0
CUEDC2	0	0.759484416843074	0.46	0.274	0
DTD1	0	1.14965776049453	0.367	0.181	0
NELFCD	0	0.821668344554368	0.359	0.173	0
ZNF43	0	1.15159651711511	0.35	0.164	0
PRPF38B	0	0.457812712378038	0.583	0.397	0
NDUFS5	0	0.662990735680063	0.921	0.736	0
NRD1	0	0.492899299939155	0.559	0.374	0
ZFAS1	0	0.541997542532215	0.778	0.593	0
NME4	0	0.899132121147234	0.396	0.211	0
DYNC1I2	0	0.521712731162093	0.639	0.454	0
SESTD1	0	1.06023721918041	0.36	0.175	0
BRIX1	0	0.808527435887995	0.363	0.178	0
RABL5	0	0.485117059504083	0.45	0.265	0
RBM28	0	0.730869309755242	0.426	0.241	0
FAM127A	0	0.633428809350562	0.523	0.338	0
RBMX2	0	0.768884724813017	0.417	0.232	0
SYF2	0	0.433938337707689	0.573	0.388	0
SSB	0	0.466073959015708	0.813	0.628	0
GGCT	0	0.508566615190318	0.554	0.37	0
SYNC	0	1.10286586421637	0.34	0.156	0
SECISBP2	0	0.641047462309991	0.397	0.213	0
FSD1L	0	0.993602376822232	0.343	0.159	0
C19orf48	0	1.10565534097403	0.336	0.152	0
BUD31	0	0.502107141149819	0.612	0.428	0
LINC01003	0	1.26278392545493	0.303	0.119	0
NOL8	0	0.62903859074509	0.444	0.26	0
TMPO	0	0.361270773855872	0.473	0.289	0
ANP32A	0	0.558567640543712	0.516	0.332	0
PCYOX1	0	0.654090490437167	0.415	0.231	0
TUSC3	0	0.611087542022402	0.41	0.226	0
CYB5A	0	1.0445002266849	0.35	0.166	0
SLMO2	0	0.790893540658733	0.418	0.234	0
RRP1B	0	1.08156080968216	0.345	0.161	0
IP6K2	0	0.693017336247771	0.391	0.208	0
ITGB1BP1	0	0.547965343424435	0.486	0.303	0
PSMD2	0	0.591313819383007	0.521	0.338	0
KIAA1586	0	1.33140970800839	0.293	0.11	0
AKR1B1	0	0.639331663896378	0.418	0.235	0
PRPF4	0	0.960603161060488	0.377	0.194	0
RSF1	0	0.528643669922388	0.524	0.341	0
PA2G4	0	0.483328048864163	0.643	0.46	0
BPTF	0	0.476468745331956	0.606	0.423	0
PAICS	0	0.903619103973751	0.412	0.229	0
ZC3H15	0	0.460231005174266	0.703	0.52	0
SEC61G	0	0.250305602406198	0.845	0.662	0
ZYG11B	0	0.775365531295575	0.405	0.223	0
CERS6	0	0.869345178487049	0.401	0.219	0
SLC38A1	0	0.671696137724327	0.404	0.222	0
KPNA6	0	0.67314321506372	0.429	0.247	0
GPATCH4	0	0.783331059761934	0.433	0.251	0
NKTR	0	0.40677789312985	0.49	0.308	0
AP4M1	0	1.28788100730075	0.299	0.117	0
RCN1	0	0.517409289469135	0.487	0.305	0
ARHGAP1	0	0.658232592953463	0.473	0.291	0
BICD1	0	0.653183266413792	0.457	0.275	0
SNRPA1	0	0.651068992190958	0.451	0.269	0
ITPA	0	0.56530267700438	0.49	0.308	0
GMCL1	0	0.952173600595529	0.351	0.169	0
AKIRIN1	0	0.37122501407824	0.576	0.394	0
H2AFY	0	0.398663203812971	0.724	0.542	0
RAD23B	0	0.439951959622036	0.565	0.383	0
CLSTN1	0	0.907746415679891	0.39	0.209	0
METTL2B	0	1.09987310400249	0.322	0.141	0
BEX4	0	0.729195223588432	0.4	0.219	0
RASSF9	0	0.88351247823676	0.393	0.212	0
RBM38	0	0.724700700157023	0.405	0.224	0
CUL3	0	0.526291358642113	0.458	0.277	0
HIST1H4C	0	0.278242786459721	0.482	0.301	0
API5	0	0.647855568920477	0.45	0.269	0
CADM1	0	0.594688709669175	0.5	0.319	0
NOVA1	0	1.3450836062331	0.305	0.124	0
DCTPP1	0	0.99537063699755	0.359	0.178	0
SRSF2	0	0.423272396815329	0.69	0.509	0
PRDX5	0	0.537462722613549	0.673	0.493	0
PPP2R1A	0	0.325289902773685	0.557	0.377	0
PSPH	0	0.910279762494144	0.39	0.21	0
BCAS2	0	0.552141940045219	0.458	0.278	0
SMEK2	0	0.522676246603737	0.49	0.31	0
RFC4	0	1.40206713460084	0.293	0.113	0
KIF2A	0	0.604491370881579	0.442	0.262	0
C9orf142	0	0.678955780475939	0.445	0.265	0
SRGAP1	0	1.10706376948723	0.36	0.18	0
GTF2A2	0	0.527079923519963	0.521	0.341	0
SNRNP70	0	0.500969173926164	0.522	0.342	0
GART	0	1.06563441444451	0.356	0.176	0
SUMO2	0	0.634422971440997	0.809	0.63	0
UTP11L	0	0.69077286823976	0.4	0.221	0
TRMT10C	0	0.809904025537232	0.383	0.204	0
HOXA7	0	1.62441120770512	0.27	0.091	0
CRLS1	0	0.899323801780646	0.397	0.218	0
ACADM	0	0.800367845676126	0.423	0.244	0
ATRAID	0	0.397943931452314	0.601	0.422	0
DHX36	0	0.466430441300595	0.52	0.341	0
TSR2	0	0.725827914671377	0.382	0.203	0
GKAP1	0	1.28272189854633	0.284	0.105	0
TRMT112	0	0.369072608212687	0.587	0.408	0
DIO2	0	1.66098969204696	0.263	0.084	0
7,00 LSM	0	0.447865366612643	0.643	0.464	0
MRPL4	0	0.629182500613413	0.459	0.28	0
SUB1	0	0.675996429506163	0.843	0.664	0
PHB2	0	0.532304889189904	0.532	0.354	0
STRAP	0	0.564254417776927	0.525	0.347	0
RALY	0	0.568126641763298	0.462	0.284	0
HMGN1	0	0.482490807973324	0.753	0.575	0
SFXN1	0	0.991374798599099	0.337	0.159	0
THYN1	0	1.06497500752993	0.335	0.157	0
C1orf86	0	0.520525718015449	0.49	0.312	0
MRPL37	0	0.608549098325123	0.441	0.263	0
TIPRL	0	0.613494707101531	0.474	0.296	0
AC159540.1	0	1.23032566688471	0.306	0.128	0
TMED4	0	0.509141532216627	0.501	0.323	0
RHBDD2	0	0.547654615509379	0.478	0.3	0
KRIT1	0	0.718704879347642	0.417	0.239	0
CDC26	0	0.660184662621472	0.451	0.273	0
BUB3	0	0.523937973750968	0.512	0.334	0
EI24	0	0.605710239966978	0.447	0.269	0
TMX4	0	0.704278824861097	0.438	0.26	0
SLTM	0	0.373561139606818	0.574	0.396	0
AURKAIP1	0	0.23988747369242	0.677	0.5	0
NDUFS8	0	0.36302133105667	0.562	0.385	0
FUS	0	0.355467597135001	0.757	0.58	0
RPS4Y1	0	0.61950676618173	0.771	0.594	0
WDR43	0	0.60231982422023	0.406	0.229	0
DNTTIP2	0	0.520890031252907	0.483	0.306	0
TMEM183A	0	0.610092825131517	0.432	0.255	0
GBAS	0	0.543134095810777	0.489	0.312	0
BCOR	0	1.48764173927315	0.286	0.109	0
THOC2	0	0.31542325969101	0.598	0.421	0
LINC00844	0	0.462815995312473	0.437	0.26	0
TROVE2	0	0.367250314404533	0.549	0.373	0
MRPS6	0	0.493770730114648	0.527	0.351	0
PRCC	0	0.751563550711503	0.39	0.214	0
PDCD7	0	0.719498127023051	0.381	0.205	0
IMMT	0	0.58511683474814	0.446	0.27	0
MRPL36	0	0.400111231287458	0.493	0.317	0
POLR2J3	0	0.800303451605086	0.378	0.202	0
VDAC3	0	0.622909047780217	0.441	0.265	0
DCTN3	0	0.415915467290719	0.602	0.426	0
UBE2I	0	0.462585524323752	0.518	0.342	0
SMARCE1	0	0.565215952972478	0.419	0.243	0
SRSF1	0	0.537869657937018	0.431	0.255	0
UQCRH	0	0.784997990615124	0.929	0.754	0
1,00 TOP	0	0.397857850166214	0.738	0.563	0
TXLNA	0	0.768382840208264	0.395	0.22	0
TTC32	0	1.19184159222175	0.308	0.133	0
KIAA1841	0	1.29914177712333	0.29	0.115	0
FAM168B	0	0.726519503789986	0.365	0.19	0
SRPK2	0	0.451046385310429	0.486	0.311	0
SPIN1	0	0.59904267997468	0.423	0.248	0
TSPAN18	0	1.38479147781325	0.294	0.119	0
ZNF302	0	0.761078427757979	0.37	0.195	0
EID2	0	0.897818806504135	0.345	0.17	0
SUCLG1	0	0.473866958022956	0.52	0.346	0
MARCKS	0	0.475770259827665	0.907	0.733	0
NAA38	0	0.44861536687245	0.556	0.382	0
FAM96B	0	0.414367978498864	0.538	0.364	0
CRIPT	0	0.624229569685756	0.38	0.206	0
STK25	0	0.720170630838973	0.39	0.216	0
MRPL33	0	0.310892756358837	0.583	0.409	0
NIFK	0	0.29828936347724	0.609	0.435	0
RP11-792A8.4	0	0.984407185324132	0.313	0.139	0
REPIN1	0	0.922977023216199	0.351	0.177	0
FAM107B	0	0.3574629627616	0.351	0.177	0
TEAD2	0	1.21640320919837	0.31	0.136	0
MAGI2	0	1.19096657165893	0.28	0.107	0
BAG1	0	0.602421716722084	0.461	0.288	0
CCAR1	0	0.537623061643857	0.46	0.287	0
C19orf43	0	0.453933674722325	0.562	0.389	0
GNL2	0	0.740724082001951	0.381	0.208	0
CDC42BPA	0	0.668525739660049	0.37	0.197	0
FAM228B	0	1.27854668436105	0.298	0.125	0
DNAJC2	0	0.572374767440018	0.453	0.28	0
PQBP1	0	0.567516693971495	0.435	0.262	0
SMC1A	0	0.559119723042749	0.503	0.33	0
ZMYND19	0	1.24624883649892	0.283	0.11	0
SULF2	0	1.28402408385716	0.358	0.185	0
CTXN1	0	0.388171331147402	0.41	0.237	0
POLR2F	0	0.57259099963325	0.491	0.318	0
PSMD14	0	0.393411919980842	0.547	0.375	0
SEC61B	0	0.45802575213595	0.887	0.715	0
BEND5	0	1.39234386170856	0.259	0.087	0
RUSC1	0	0.730194232193225	0.397	0.225	0
CHML	0	0.906142231465219	0.318	0.146	0
AGO1	0	1.20385212047953	0.303	0.131	0
MTF2	0	0.838837854383192	0.346	0.174	0
DAP3	0	0.477051519557124	0.493	0.321	0
APOA1BP	0	0.452219908921551	0.477	0.305	0
IWS1	0	0.617507960062843	0.407	0.235	0
NCBP2	0	0.620979354648663	0.416	0.244	0
NDN	0	0.895712016044197	0.353	0.181	0
C7orf73	0	0.522951322898627	0.565	0.393	0
ZRANB2	0	0.345904406614179	0.55	0.379	0
SRSF3	0	0.548965103317854	0.798	0.627	0
POLE3	0	0.52396106458834	0.53	0.359	0
2,00 MLF	0	0.420944740971674	0.553	0.382	0
TERF2IP	0	0.527207128505259	0.535	0.364	0
ZNF254	0	1.34017691744091	0.273	0.102	0
RRM1	0	0.640221011212144	0.396	0.225	0
NT5C3B	0	1.00537092595272	0.332	0.161	0
OPN3	0	1.03956807649585	0.306	0.135	0
ZNF292	0	0.565320703341953	0.445	0.274	0
JPX	0	0.676438034937344	0.36	0.189	0
ATP5G1	0	0.291435091004402	0.616	0.445	0
TOMM40	0	0.537942756157915	0.433	0.262	0
SNRPD3	0	0.316257520355755	0.627	0.456	0
C1QBP	0	0.336892394352985	0.563	0.392	0
MTCH1	0	0.367475302193666	0.557	0.387	0
PHIP	0	0.520597566357205	0.454	0.284	0
PSMA4	0	0.359757314203047	0.659	0.489	0
PRKRA	0	0.690953183819119	0.392	0.222	0
GMPS	0	0.756922865115697	0.383	0.213	0
PSD3	0	0.767655122202755	0.378	0.208	0
BARD1	0	0.511246588604885	0.435	0.265	0
AP1S1	0	0.923021315265611	0.344	0.174	0
SQLE	0	0.633390487344853	0.408	0.238	0
MRPL50	0	0.625154702632226	0.41	0.24	0
SSRP1	0	0.555840742106347	0.44	0.27	0
SOX5	0	1.37936224781101	0.292	0.122	0
GADD45GIP1	0	0.397945844461414	0.621	0.451	0
HINT1	0	0.547401441408934	0.892	0.723	0
UBE2T	0	0.890239840725363	0.332	0.163	0
MAGEF1	0	1.12944002247938	0.315	0.146	0
TSN	0	0.538454012944129	0.428	0.259	0
ASNS	0	1.15106794576425	0.303	0.134	0
EBP	0	0.765613427355776	0.358	0.189	0
CSRP2	0	0.361492251060816	0.493	0.324	0
GNB1	0	0.344441914741966	0.696	0.527	0
SRRM2	0	0.338955669744731	0.719	0.55	0
MGST3	0	0.275368558561478	0.737	0.569	0
RALA	0	0.251439408283116	0.529	0.361	0
NCK2	0	0.654252390473146	0.332	0.164	0
REC8	0	1.3678425537266	0.265	0.097	0
PBRM1	0	0.549402504253118	0.411	0.243	0
RSRC2	0	0.385879486137849	0.616	0.448	0
SRSF6	0	0.455912669630746	0.431	0.263	0
3,00 LSM	0	0.312971257331773	0.55	0.383	0
CHCHD2	0	0.600903502238451	0.917	0.75	0
PGD	0	0.74551100138962	0.373	0.206	0
SV2A	0	0.927506944537571	0.336	0.169	0
GNPAT	0	0.887678335327885	0.333	0.166	0
POLR2B	0	0.602586822894872	0.392	0.225	0
SEMA6A	0	1.02832955304719	0.314	0.147	0
DMTF1	0	0.845949358530149	0.317	0.15	0
ZNF22	0	0.769379667046015	0.371	0.204	0
ZBTB8OS	0	0.514085770259742	0.422	0.255	0
KIFAP3	0	0.445314875343132	0.49	0.323	0
DDX6	0	0.499283160169177	0.407	0.24	0
PPHLN1	0	0.574383556855403	0.47	0.303	0
SRSF9	0	0.25970437491999	0.613	0.446	0
7SK.2	0	0.33556490133016	0.475	0.308	0
TMEM98	0	1.14642164010135	0.283	0.116	0
MINOS1	0	0.298134052802536	0.697	0.53	0
HNRNPU	0	0.623289624504611	0.832	0.665	0
ARHGEF2	0	0.802403075503341	0.333	0.167	0
LMNB1	0	0.605313968523844	0.337	0.171	0
PJA1	0	1.47329331983341	0.256	0.09	0
ZNF708	0	0.74559311043136	0.334	0.168	0
EIF4G3	0	0.459110721557649	0.476	0.31	0
MZT2A	0	0.511187008361529	0.498	0.332	0
GIGYF2	0	0.451503805551101	0.428	0.262	0
TRA2A	0	0.523610131238226	0.439	0.273	0
POLR2J	0	0.351619282286377	0.597	0.431	0
QSER1	0	0.741824930142228	0.347	0.181	0
ACIN1	0	0.604843384930175	0.426	0.26	0
PSMB6	0	0.402391677388622	0.592	0.426	0
TXNDC17	0	0.371952566245957	0.63	0.464	0
NXT1	0	0.75957985706789	0.362	0.196	0
ELAVL1	0	0.442108434233323	0.487	0.321	0
UBXN4	0	0.323747068447003	0.76	0.595	0
FAM50A	0	0.490327112278666	0.55	0.385	0
PUF60	0	0.545226021499067	0.456	0.291	0
RABGAP1	0	0.515236920059347	0.401	0.236	0
DYNC1H1	0	0.418692644351248	0.551	0.386	0
BCL7B	0	0.913391262598976	0.332	0.167	0
H1F0	0	0.714005225169461	0.373	0.208	0
PDHA1	0	0.641887453804805	0.408	0.243	0
TOMM5	0	0.604066296591028	0.41	0.245	0
NCS1	0	0.593452597943384	0.427	0.262	0
UBE2V2	0	0.556644981765244	0.45	0.286	0
YWHAE	0	0.465535675904216	0.803	0.639	0
HSPA14	0	0.898163911911143	0.322	0.158	0
COMMD3	0	0.873722333424882	0.334	0.17	0
ENHO	0	1.20846182340109	0.282	0.118	0
GRHPR	0	0.394469759324797	0.49	0.326	0
POLR1E	0	1.20602045709941	0.289	0.125	0
TUBB4B	0	0.293271507223595	0.724	0.56	0
ATP5J2	0	0.359309490193038	0.789	0.626	0
EDF1	0	0.455578800230032	0.795	0.632	0
TULP3	0	0.896747947854045	0.337	0.174	0
NDUFAB1	0	0.337953954761131	0.558	0.395	0
ORC4	0	0.932892660714163	0.316	0.153	0
CCDC112	0	0.990075595424194	0.324	0.161	0
SNCAIP	0	1.14331280964979	0.307	0.144	0
USP11	0	0.706082580186069	0.373	0.21	0
RAD51C	0	1.00540191812557	0.313	0.15	0
APH1A	0	0.375511236146946	0.577	0.414	0
KIAA1549	0	1.28079040825725	0.286	0.123	0
RHEB	0	0.256290299439012	0.602	0.439	0
COQ4	0	0.433408957600263	0.429	0.266	0
ANKRD11	0	0.348597267813692	0.596	0.433	0
DDX18	0	0.278081464420816	0.698	0.535	0
HNRNPA1	0	0.396993086249272	0.797	0.635	0
ATP5B	0	0.267429531444634	0.65	0.488	0
SPAG9	0	0.12658811268612	0.53	0.368	0
C21orf58	0	1.3045453034304	0.268	0.106	0
DYNC1LI1	0	0.589401342639238	0.377	0.215	0
PAIP1	0	0.667912038758662	0.393	0.231	0
POM121	0	0.618106342241158	0.393	0.231	0
TMEM203	0	0.720139970078634	0.37	0.208	0
ANP32E	0	0.297467398530239	0.582	0.42	0
MBOAT2	0	0.948723332372922	0.296	0.134	0
KIAA0947	0	0.761407704328675	0.362	0.2	0
SYNCRIP	0	0.339248657695773	0.603	0.441	0
CDK6	0	2.05229558387647	0.285	0.123	0
ATXN7L3B	0	0.689445429362456	0.365	0.203	0
ZNF664	0	0.703402187783201	0.362	0.2	0
MRPS34	0	0.444944146374325	0.503	0.341	0
USP22	0	0.474324648350326	0.423	0.261	0
NRBP1	0	0.391845908764076	0.517	0.356	0
HNRNPA3	0	0.619307520344621	0.859	0.698	0
CDCA7L	0	1.15763807526514	0.279	0.118	0
TCEB1	0	0.26489988178093	0.554	0.393	0
NHP2L1	0	0.319281153617804	0.65	0.489	0
ATP5J	0	0.572351917644132	0.784	0.623	0
CAMSAP2	0	0.626683788411189	0.394	0.233	0
VEZF1	0	0.564094085222257	0.381	0.22	0
MRFAP1	0	0.346120136330949	0.583	0.422	0
SNRPC	0	0.387903425826491	0.482	0.321	0
FABP7	0	0.349511426014033	0.627	0.466	0
RALBP1	0	0.487492838992622	0.439	0.278	0
SRRM1	0	0.430012572870419	0.78	0.62	0
MRPL24	0	0.577962051788012	0.396	0.236	0
TRA2B	0	0.284051384666075	0.629	0.469	0
ARMCX3	0	0.285103090824306	0.517	0.357	0
ZNF37A	0	0.785195712421342	0.334	0.174	0
GSTP1	0	0.532696215541395	0.787	0.627	0
RNASEH2B	0	0.811268590293978	0.337	0.177	0
B2M	0	-2.58305415816657	0.816	0.976	0
CHD6	0	0.574589611140434	0.401	0.241	0
SOD1	0	0.354540654602609	0.741	0.581	0
MRPL42	0	0.731951390732977	0.373	0.213	0
DLGAP4	0	0.86296942767805	0.327	0.167	0
RAE1	0	0.75207760346663	0.328	0.168	0
HNRNPU-AS1	0	0.78850009297885	0.359	0.199	0
ZCRB1	0	0.289146692555079	0.621	0.461	0
NUCKS1	0	0.22023679972291	0.931	0.772	0
TIMM13	0	0.425818746570447	0.505	0.346	0
NTPCR	0	0.87295532640101	0.311	0.152	0
ALMS1	0	0.894637027907383	0.303	0.144	0
RBM33	0	0.575940854563427	0.366	0.207	0
REV1	0	0.687878915514626	0.35	0.191	0
SMARCA1	0	0.320134353647598	0.435	0.276	0
FUNDC2	0	0.48314991940316	0.475	0.316	0
UBE2G2	0	0.535643830151701	0.412	0.253	0
CCDC104	0	0.343886527254244	0.457	0.299	0
CCNI	0	0.610087085716418	0.781	0.623	0
SLC25A4	0	0.87089809081955	0.337	0.179	0
CAMLG	0	0.532175611464364	0.44	0.282	0
POM121C	0	0.674886595711451	0.343	0.185	0
CASK	0	0.705445630438111	0.341	0.183	0
SLIRP	0	0.330895924969932	0.627	0.469	0
SAT2	0	0.342290606227635	0.461	0.303	0
NOC2L	0	0.716452203224915	0.328	0.17	0
CIAO1	0	0.580925166305134	0.38	0.222	0
TRAPPC3	0	0.413610096963708	0.486	0.328	0
BCLAF1	0	0.288849465653485	0.614	0.456	0
CNOT7	0	0.513828559822965	0.41	0.252	0
C14orf166	0	0.300963359392209	0.585	0.427	0
CTNNBL1	0	0.795655088301481	0.354	0.196	0
SERBP1	0	0.545236073484776	0.889	0.732	0
PHGDH	0	0.184119459827755	0.452	0.295	0
PRPF3	0	0.844191722184946	0.33	0.173	0
UBE2D2	0	0.407196394264231	0.541	0.384	0
RBBP6	0	0.352960545925947	0.538	0.381	0
COMMD7	0	0.599403783372141	0.392	0.235	0
RTFDC1	0	0.371994368192205	0.537	0.38	0
KCMF1	0	0.572931749200232	0.386	0.229	0
TCERG1	0	0.593993265656992	0.384	0.227	0
PHACTR4	0	0.422687656649593	0.413	0.256	0
COPA	0	0.325176997075641	0.617	0.46	0
MDH1	0	0.276988799119243	0.603	0.446	0
PHF21A	0	0.745290997094418	0.348	0.191	0
FAM89B	0	0.727846701983624	0.359	0.202	0
CCP110	0	0.918732449754501	0.293	0.136	0
PSMD12	0	0.463165436972082	0.437	0.28	0
TMEM57	0	1.18991745618119	0.267	0.111	0
LRRC42	0	1.22128879902644	0.278	0.122	0
GADD45A	0	0.795319044034597	0.401	0.245	0
SUCO	0	0.34461655141623	0.401	0.245	0
MRPS5	0	0.45208487134272	0.441	0.285	0
DHX29	0	0.611094461953953	0.404	0.248	0
TSPAN3	0	0.342545563065749	0.501	0.345	0
KDELR1	0	0.344934502448839	0.64	0.484	0
TOPBP1	0	0.820667815158615	0.317	0.161	0
ACN9	0	0.855748978563697	0.323	0.167	0
RNASEH2A	0	0.923978815258599	0.301	0.145	0
UBE2J2	0	0.676593624960828	0.359	0.203	0
VPS45	0	0.693052512871334	0.358	0.202	0
G3BP2	0	0.429066030564378	0.436	0.28	0
ZNF92	0	1.16028879880332	0.283	0.127	0
MIA3	0	0.369799386030766	0.437	0.282	0
CYCS	0	0.340219319173463	0.639	0.484	0
COA4	0	0.454435164315534	0.455	0.3	0
TIMM44	0	0.590308611796461	0.398	0.243	0
ATP5O	0	0.460688621700476	0.641	0.486	0
C1orf131	0	0.632543468783472	0.368	0.213	0
UTP14A	0	0.902458810735672	0.303	0.148	0
EIF4EBP2	0	0.593941594583281	0.371	0.216	0
HNRNPL	0	0.440923065178495	0.363	0.208	0
NCKAP1	0	0.160897059525475	0.469	0.314	0
COPS3	0	0.803877817761298	0.352	0.197	0
DARS	0	0.308154340665333	0.547	0.393	0
TSPYL4	0	1.0487213041406	0.266	0.112	0
EMC4	0	0.500532198332886	0.39	0.236	0
PHF5A	0	0.716188365578328	0.332	0.178	0
CTNNBIP1	0	0.872361532511024	0.306	0.152	0
FAF1	0	0.909669178959339	0.304	0.15	0
KIAA0232	0	0.795288217269954	0.309	0.155	0
TRUB2	0	0.765331060669552	0.31	0.156	0
PRPSAP1	0	0.963988090584836	0.317	0.163	0
TCEA2	0	0.443906398915493	0.376	0.222	0
CPSF6	0	0.715122490671822	0.355	0.201	0
FBLN1	0	0.337524999938293	0.476	0.322	0
HNRNPC	0	0.504736912817495	0.827	0.673	0
SDHC	0	0.331655843598189	0.513	0.36	0
CPSF3	0	0.809309164233273	0.328	0.175	0
DNMT3A	0	1.01528154892957	0.276	0.123	0
MALSU1	0	0.494169730469741	0.404	0.251	0
LAPTM4B	0	0.766775814896296	0.328	0.175	0
3,00 ARL	0	0.472130351275444	0.457	0.304	0
CHD4	0	0.475597302642156	0.542	0.389	0
DCTN2	0	0.542947226763352	0.394	0.241	0
PSMG1	0	0.821208574487973	0.335	0.182	0
STX6	0	0.543130038836564	0.36	0.207	0
KIF3A	0	1.00838053570954	0.294	0.141	0
ZBED1	0	0.751599683640289	0.32	0.167	0
ISG20L2	0	0.688403771109311	0.351	0.198	0
PPP1R10	0	0.418109257490211	0.472	0.319	0
HOXA10	0	0.859279768576173	0.345	0.192	0
FADS1	0	0.596302229531642	0.347	0.194	0
FKBP4	0	0.555039271481065	0.353	0.2	0
UBE2N	0	0.462999557200085	0.432	0.279	0
SNF8	0	0.487729196346415	0.431	0.278	0
SF3B1	0	0.299056149083524	0.714	0.561	0
PCM1	0	0.2888020621196	0.559	0.407	0
ATPIF1	0	0.291450655677022	0.81	0.658	0
PPIE	0	0.713728650681276	0.326	0.174	0
CCDC181	0	1.24687377485958	0.254	0.102	0
PTCD3	0	0.35250448488444	0.4	0.248	0
HDAC4	0	1.12907264218919	0.257	0.105	0
NDUFB9	0	0.399293461290718	0.518	0.366	0
UBAC1	0	0.502537284360569	0.4	0.248	0
VDAC2	0	0.335008693660098	0.529	0.377	0
SF1	0	0.225873050126709	0.527	0.375	0
FOXJ3	0	0.757456100463551	0.316	0.164	0
CCDC23	0	0.752446983830877	0.358	0.206	0
RP11-1094M14.11	0	0.831452281803178	0.312	0.16	0
PPP1R35	0	0.774342769013055	0.35	0.198	0
CHCHD3	0	0.525951434036338	0.409	0.257	0
SNW1	0	0.35240182331202	0.483	0.331	0
COX5A	0	0.295670007802719	0.605	0.453	0
COA3	0	0.560413981625598	0.42	0.268	0
IAH1	0	0.549562047244332	0.438	0.287	0
APC	0	0.405458500382129	0.454	0.303	0
NDUFA5	0	0.366857008044019	0.514	0.363	0
NKAP	0	0.567044720459115	0.401	0.25	0
NOLC1	0	0.771370892782481	0.33	0.179	0
EID1	0	0.249676703860252	0.714	0.563	0
RP11-304L19.5	0	1.12568027033712	0.267	0.116	0
POLR2D	0	1.25694954437641	0.251	0.1	0
RNF20	0	0.683173069275519	0.364	0.213	0
SSNA1	0	0.380393096603766	0.479	0.328	0
METTL9	0	0.432341564130211	0.423	0.272	0
KRCC1	0	0.566325032143156	0.389	0.239	0
MRPS33	0	0.464795128957185	0.437	0.287	0
CYC1	0	0.351092427479008	0.456	0.306	0
RDH11	0	0.398952927825003	0.394	0.244	0
ATPAF1	0	0.759102586183969	0.315	0.165	0
ZNF3	0	1.24710726637473	0.25	0.1	0
HAT1	0	0.494188065797919	0.416	0.266	0
MED27	0	1.12904913322862	0.286	0.136	0
CSE1L	0	0.569723026726934	0.349	0.199	0
RNF220	0	0.940935646015006	0.267	0.118	0
ICA1L	0	1.23966347076991	0.26	0.111	0
GPC1	0	0.239554088757969	0.395	0.246	0
RFX3	0	0.32542156316915	0.45	0.301	0
RBM42	0	0.506537795739647	0.393	0.244	0
CHD1L	0	0.744621334667998	0.363	0.214	0
ARF5	0	0.75254582166815	0.356	0.207	0
PDCL	0	0.748718520389774	0.303	0.154	0
CHEK1	0	1.09952443806131	0.295	0.146	0
EXTL2	0	0.704185589336811	0.344	0.195	0
TXLNG	0	0.978795536179559	0.287	0.138	0
PTCH1	0	1.19689759416862	0.284	0.135	0
LIMA1	0	0.936178718491396	0.35	0.201	0
UBAP2L	0	0.392840876873449	0.455	0.307	0
THAP5	0	0.634774185547317	0.33	0.182	0
RBM3	0	0.28023099804782	0.687	0.539	0
NAA10	0	0.333650061382484	0.499	0.351	0
CAMSAP1	0	0.96144070070546	0.26	0.112	0
PDCL3	0	0.622102801871161	0.376	0.228	0
OPHN1	0	0.875358810702241	0.303	0.155	0
KLF13	0	0.612558307633328	0.315	0.167	0
MIEN1	0	0.714230420752967	0.358	0.21	0
SNRPA	0	0.973642271011903	0.297	0.149	0
EBPL	0	1.12407548227209	0.287	0.139	0
DNAJC7	0	0.303754896172634	0.47	0.322	0
MKKS	0	0.369762929115979	0.413	0.265	0
ATXN10	0	0.496270124610026	0.41	0.262	0
RTN4	0	0.510962866969471	0.918	0.771	0
PDCD6	0	0.446044810238269	0.5	0.353	0
FAM92A1	0	0.996326284526617	0.275	0.128	0
CHD8	0	0.656559323667254	0.341	0.194	0
ZNF593	0	0.593433335386938	0.368	0.221	0
VKORC1L1	0	0.893128097915111	0.294	0.147	0
BRWD1	0	0.463232485923626	0.363	0.216	0
EIF4EBP1	0	0.405783041218095	0.488	0.341	0
RAB30-AS1	0	0.894978340727151	0.287	0.14	0
UBE2Q1	0	0.273441670068786	0.448	0.302	0
SNRNP200	0	0.23704130917012	0.531	0.385	0
HSPE1	0	0.273713683200199	0.894	0.748	0
PRPF4B	0	0.258241101083947	0.53	0.384	0
ZC2HC1A	0	1.13695611690501	0.25	0.104	0
FAM204A	0	0.356316554310029	0.517	0.371	0
DCUN1D5	0	0.592542080510188	0.342	0.196	0
PLEKHA5	0	0.479230120484081	0.465	0.319	0
SPAST	0	0.870569513912475	0.288	0.142	0
STAMBP	0	0.617463631251863	0.358	0.212	0
MKRN1	0	0.578063005987055	0.356	0.21	0
ABCF2	0	0.805735016196249	0.306	0.16	0
FUNDC1	0	0.76752390758859	0.317	0.171	0
SURF6	0	0.60940843692778	0.306	0.16	0
CREBZF	0	0.746747814077141	0.297	0.151	0
PNMA1	0	0.735058577261885	0.314	0.168	0
TAF15	0	0.553656689666689	0.371	0.225	0
LSM14B	0	0.749153576701646	0.288	0.142	0
BIRC6	0	0.413458915884294	0.415	0.269	0
CAND1	0	0.482376542527838	0.413	0.267	0
PABPN1	0	0.39104434959539	0.427	0.281	0
ZSWIM7	0	0.752528594899883	0.344	0.198	0
CCNL2	0	0.52936429958004	0.322	0.177	0
FH	0	0.781996398885979	0.33	0.185	0
ZNF322	0	0.995138741812853	0.28	0.135	0
AHI1	0	0.691145931458391	0.328	0.183	0
PSMC2	0	0.37282109759261	0.43	0.285	0
WASL	0	0.363505891723152	0.391	0.246	0
MSANTD3	0	0.899522046207285	0.272	0.127	0
INIP	0	0.732948674914602	0.322	0.177	0
ZNF618	0	1.4113218852418	0.263	0.118	0
TUBA1A	0	1.20986544745884	0.999	0.854	0
NAP1L1	0	0.360866637137065	0.839	0.694	0
CRNDE	0	0.651176835317293	0.339	0.194	0
PMEPA1	0	0.156582600259185	0.404	0.259	0
TCF3	0	1.06407742027464	0.274	0.129	0
JUND	0	0.278481854535291	0.745	0.6	0
EIF2B4	0	0.72773575241318	0.299	0.154	0
POLR2H	0	0.62491329832078	0.354	0.209	0
PSMD3	0	0.542170220530623	0.349	0.204	0
RBBP8	0	0.782151487527752	0.31	0.165	0
TMEM14B	0	0.304688326234442	0.564	0.419	0
GARS	0	0.354498229965976	0.472	0.327	0
KIAA1958	0	0.734054701655653	0.344	0.199	0
PMS1	0	0.860435926070195	0.277	0.133	0
NCL	0	0.631615728598179	0.915	0.771	0
RFC1	0	0.428047110259486	0.451	0.307	0
OCIAD2	0	0.262725180314995	0.398	0.254	0
HNRNPDL	0	0.455814623742724	0.8	0.656	0
SKP1	0	0.258324983402729	0.792	0.648	0
AP3M2	0	1.06468573852513	0.256	0.112	0
IARS	0	0.446871975328263	0.426	0.282	0
RBM17	0	0.265131731695768	0.503	0.359	0
NCOA6	0	0.846469773493399	0.281	0.137	0
CEBPG	0	0.514241878774045	0.398	0.254	0
ZNF567	0	0.935735942785456	0.263	0.119	0
MYEF2	0	0.778584763462125	0.291	0.147	0
ATF5	0	0.843890740710293	0.371	0.227	0
DTYMK	0	0.325680418266407	0.414	0.27	0
RRAGA	0	0.29291203792822	0.472	0.328	0
PIGX	0	0.727428253368043	0.323	0.18	0
KMT2C	0	0.354348956831877	0.518	0.375	0
AKAP17A	0	0.672642735304344	0.324	0.181	0
CTD-2368P22.1	0	1.02439670711912	0.257	0.114	0
HTRA2	0	0.838967817182753	0.29	0.147	0
IFT81	0	0.840579802805582	0.3	0.157	0
ZNHIT3	0	0.777914954314366	0.297	0.154	0
TAF12	0	0.53704152411703	0.344	0.201	0
RP11-343N15.5	0	0.537306486577289	0.408	0.265	0
HAUS6	0	0.535682451303847	0.345	0.202	0
SLC25A33	0	0.989298154812176	0.263	0.121	0
PDE4DIP	0	0.397262579259944	0.509	0.367	0
PRRC2C	0	0.42663849543947	0.811	0.669	0
WDR54	0	0.646165244324156	0.317	0.175	0
GCFC2	0	0.88570848479998	0.268	0.126	0
IDH1	0	0.25715613516843	0.458	0.316	0
SH3BP4	0	0.801725262796672	0.265	0.123	0
SGCB	0	0.551150472136473	0.317	0.175	0
ENC1	0	0.709838222299981	0.329	0.187	0
SRP19	0	0.43193432786448	0.38	0.238	0
NPM1	0	0.467112365706201	0.856	0.714	0
KLHL7	0	0.996634990559808	0.262	0.12	0
CHD9	0	0.247628327395718	0.522	0.38	0
PSMA7	0	0.634138919103299	0.912	0.77	0
MRPS12	0	0.414993843409987	0.432	0.29	0
PRPF31	0	0.467677942542082	0.393	0.251	0
PEF1	0	0.508587846603249	0.358	0.216	0
DHX15	0	0.486829869848936	0.361	0.219	0
MRPL11	0	0.592144966530848	0.37	0.228	0
SOCS4	0	0.858353083723181	0.291	0.149	0
HSPA2	0	0.536166180716518	0.303	0.161	0
ZMYND8	0	0.516356764834295	0.373	0.231	0
BDP1	0	0.375461953622954	0.41	0.268	0
ZBED5	0	0.779162850050311	0.282	0.14	0
SCAMP3	0	0.313872473747405	0.384	0.243	0
RPIA	0	0.85877527938506	0.281	0.14	0
TAF11	0	0.657974500411571	0.322	0.181	0
DNAJA1	0	0.268383675067621	0.85	0.709	0
ACTR1A	0	0.646746863150014	0.327	0.186	0
EIF2S1	0	0.322920223141349	0.4	0.259	0
TUG1	0	0.518926774851372	0.339	0.198	0
MTX2	0	0.782924677014069	0.293	0.152	0
EPM2AIP1	0	0.576590831782321	0.298	0.157	0
RHOBTB3	0	0.670843495290617	0.302	0.161	0
EVL	0	0.433584929111306	0.297	0.156	0
MFAP1	0	0.437477906494983	0.35	0.209	0
COPS8	0	0.346175780144376	0.42	0.279	0
TCEB3	0	0.544831552297805	0.33	0.19	0
1 SOS	0	0.628694789866237	0.329	0.189	0
MMADHC	0	0.422110378828895	0.431	0.291	0
RQCD1	0	0.78345126686138	0.325	0.185	0
FARSB	0	0.669292294279462	0.316	0.176	0
TMEM14A	0	0.991515447892251	0.256	0.116	0
KLHDC10	0	0.758437651542931	0.321	0.181	0
PDZD11	0	0.410658718525235	0.432	0.292	0
SAC3D1	0	0.900198092751222	0.273	0.133	0
DNAJC9	0	0.826133953619245	0.29	0.15	0
DIDO1	0	0.645205727411616	0.291	0.151	0
PITHD1	0	0.297002371371325	0.418	0.278	0
PMF1	0	0.53039916947684	0.343	0.204	0
TARDBP	0	0.384732009421508	0.427	0.288	0
ATP5G3	0	0.380722865523349	0.84	0.701	0
HSPD1	0	0.496090239323268	0.843	0.704	0
SMARCAD1	0	0.923507155649935	0.265	0.126	0
TSPYL2	0	0.515187265120281	0.255	0.116	0
HINT2	0	0.369234024147838	0.45	0.311	0
UPF3A	0	0.564125239270811	0.391	0.252	0
SOX12	0	0.751964118576995	0.274	0.135	0
DDX27	0	0.31497653660879	0.422	0.283	0
WDR3	0	0.887387775403715	0.285	0.146	0
SLC25A36	0	0.472756377411114	0.35	0.211	0
ANAPC5	0	0.358167029465225	0.362	0.223	0
SYPL1	0	0.372868766527059	0.477	0.338	0
RBM18	0	0.770089235902218	0.281	0.143	0
SEPN1	0	0.388395853829666	0.439	0.301	0
LRRC40	0	1.02538202296262	0.254	0.116	0
KLHDC8A	0	0.668687369591285	0.323	0.185	0
NVL	0	0.966452700008169	0.258	0.12	0
PTRHD1	0	0.515425452323847	0.377	0.239	0
FBXO11	0	0.544962511911464	0.399	0.261	0
GJA1	0	0.521221058821162	0.468	0.33	0
CASP2	0	0.899129693248977	0.267	0.129	0
POLR2G	0	0.480824830050903	0.438	0.3	0
POLD3	0	0.699743066089052	0.317	0.179	0
SEPHS2	0	0.564680717406175	0.373	0.235	0
NOL9	0	0.777693895220601	0.283	0.145	0
PPIH	0	0.832334943558787	0.305	0.167	0
RWDD4	0	0.733682588926482	0.309	0.171	0
DDX56	0	0.689070107767413	0.299	0.161	0
EXOSC3	0	0.735475950456637	0.305	0.167	0
NEMF	0	0.426946813144209	0.371	0.233	0
ZNF280D	0	0.555587528622493	0.299	0.161	0
IDH3B	0	0.480284595092602	0.35	0.212	0
WRB	0	0.79920255830224	0.295	0.157	0
PSMD11	0	0.33150714761741	0.412	0.274	0
UBA1	0	0.226060110166105	0.445	0.308	0
C11orf31	0	0.293270404246962	0.488	0.351	0
ECH1	0	0.428966251366435	0.444	0.307	0
HMGXB4	0	0.600713615617299	0.336	0.199	0
RAD50	0	0.491450080292551	0.362	0.225	0
DDAH2	0	0.816159703704686	0.347	0.21	0
PFDN6	0	0.541890825680449	0.357	0.22	0
DDX23	0	0.511181302502456	0.352	0.215	0
GSK3A	0	0.615843135023199	0.29	0.153	0
UCK1	0	0.833566433219732	0.278	0.142	0
BSDC1	0	0.862385899362924	0.263	0.127	0
10,00 LSM	0	0.381578170192514	0.419	0.283	0
6,00 LSM	0	0.580824608755698	0.336	0.2	0
FBXW7	0	0.826385340439922	0.275	0.139	0
NDUFA9	0	0.318176352095177	0.397	0.261	0
C20orf24	0	0.382875627385037	0.433	0.297	0
NOL10	0	0.629004069651849	0.298	0.162	0
AAK1	0	0.460782722661687	0.358	0.222	0
SETD2	0	0.33595119258229	0.367	0.231	0
MARCH6	0	0.463233168074174	0.357	0.221	0
HDDC2	0	0.525222742780077	0.363	0.227	0
KIF3B	0	0.68790405473357	0.291	0.155	0
FAM217B	0	0.694244316405128	0.299	0.163	0
MSMO1	0	0.62476637526767	0.28	0.145	0
GPX7	0	0.934502957650954	0.252	0.117	0
GNAI3	0	0.274964526846568	0.43	0.295	0
TMEM9	0	0.307330241736269	0.418	0.283	0
IMP4	0	0.578076220295668	0.371	0.236	0
CDKN2AIP	0	0.891579602900865	0.251	0.116	0
COX7C	0	0.275999153180252	0.908	0.773	0
HOTAIRM1	0	0.528518534765939	0.321	0.186	0
FDFT1	0	0.630708764115707	0.318	0.183	0
TFAM	0	0.509184436583129	0.373	0.238	0
POLR2C	0	0.865321161981975	0.27	0.135	0
EMC6	0	0.34764304714848	0.391	0.256	0
PRKRIP1	0	0.650385303081379	0.289	0.154	0
MRPS7	0	0.593705272157077	0.35	0.215	0
YTHDC1	0	0.278974936202369	0.41	0.275	0
PAWR	0	0.79293818203587	0.275	0.141	0
TTLL7	0	0.196841286555956	0.323	0.189	0
DESI2	0	0.382869404109889	0.403	0.269	0
COMMD1	0	0.387440205534732	0.427	0.293	0
SLBP	0	0.581999215297968	0.317	0.183	0
DAXX	0	0.894356143634613	0.257	0.123	0
NUPL2	0	0.803995117399058	0.27	0.136	0
CCDC25	0	0.431744740176887	0.42	0.286	0
SMC5	0	0.325726106485023	0.456	0.322	0
ATF7IP	0	0.368816450940379	0.37	0.236	0
UBE3A	0	0.420921490345571	0.39	0.256	0
RBM39	0	0.284459007299843	0.777	0.643	0
GPATCH2	0	0.468236664258773	0.362	0.228	0
EHBP1	0	0.630332689677102	0.304	0.17	0
USP37	0	0.558932677328299	0.304	0.17	0
CDC34	0	0.745652487544967	0.296	0.162	0
MTIF2	0	0.61552881697054	0.308	0.175	0
ATIC	0	0.613892094610309	0.305	0.172	0
ZNF721	0	0.712182228731256	0.269	0.136	0
BAG5	0	0.580725567110551	0.316	0.183	0
C16orf13	0	0.314921417309475	0.419	0.286	0
EIF6	0	0.376267685341614	0.429	0.296	0
CCDC115	0	0.620031234780268	0.283	0.15	0
UBE3C	0	0.657260532450179	0.3	0.167	0
DPM2	0	0.534633709636627	0.359	0.226	0
MAML2	0	0.397492511682292	0.363	0.23	0
NSFL1C	0	0.408691770438927	0.353	0.22	0
NSL1	0	0.352806767522329	0.395	0.263	0
IARS2	0	0.273711966767467	0.383	0.251	0
SLC4A1AP	0	0.569360552195309	0.32	0.188	0
PHAX	0	0.601378486408852	0.335	0.203	0
GATAD1	0	0.401225421590755	0.387	0.255	0
PEG10	0	0.58911222274211	0.441	0.309	0
FMR1	0	0.409318900962703	0.319	0.187	0
SKA2	0	0.360153838169203	0.388	0.256	0
KDM5B	0	0.63272445993706	0.303	0.171	0
CEP78	0	0.633222819896437	0.282	0.15	0
DDX52	0	0.480211319975442	0.35	0.218	0
IFT52	0	0.533991170316907	0.303	0.171	0
VAPB	0	0.680487173779791	0.298	0.166	0
SMIM11	0	0.726464397086392	0.285	0.153	0
PGRMC2	0	0.596393710319665	0.343	0.212	0
TRIM27	0	0.654544691338961	0.273	0.142	0
ZNF33A	0	0.667637897056753	0.273	0.142	0
LRPPRC	0	0.309573341199355	0.424	0.293	0
EPC1	0	0.329322175765008	0.405	0.274	0
BAZ1A	0	0.243579923206626	0.42	0.289	0
ZFPM1	0	0.701559832042726	0.263	0.132	0
UFD1L	0	0.486907425941036	0.375	0.244	0
NME7	0	0.668182408985003	0.288	0.157	0
PPAPDC1B	0	0.536871712869166	0.299	0.168	0
C1orf123	0	0.44991124366394	0.337	0.207	0
ATAD3A	0	0.818493328951878	0.259	0.129	0
CENPU	0	0.764573166609753	0.267	0.137	0
CUL1	0	0.465122862012808	0.308	0.178	0
HNRNPK	0	0.365133464265776	0.846	0.716	0
URM1	0	0.575472448699064	0.318	0.188	0
PDCD4	0	0.847079287613109	0.327	0.197	0
CCNB1IP1	0	1.04308687272292	0.256	0.126	0
VAMP2	0	0.240418304746696	0.406	0.276	0
NKIRAS2	0	0.71011522100095	0.252	0.122	0
NAA20	0	0.432354797348939	0.406	0.276	0
MRPS14	0	0.47260674172545	0.351	0.221	0
CUX1	0	0.378308645513136	0.364	0.234	0
TTC17	0	0.367537799782692	0.359	0.229	0
SDHB	0	0.406428701149834	0.411	0.281	0
USP16	0	0.264592019772519	0.41	0.28	0
PLEKHA3	0	0.350345596704124	0.4	0.271	0
RPAP3	0	0.367047364752443	0.374	0.245	0
SUGP2	0	0.372736736444741	0.39	0.261	0
LYPLA2	0	0.634659813599099	0.29	0.161	0
AGL	0	0.535038433598687	0.296	0.167	0
UBN2	0	0.486031773223636	0.297	0.168	0
RNF38	0	0.859830394749691	0.285	0.156	0
SVIP	0	0.60698402656564	0.297	0.168	0
MT1F	0	0.722562909148873	0.299	0.17	0
SACS	0	1.0018378004529	0.274	0.146	0
PKN2	0	0.282866579057063	0.388	0.26	0
PIP5K1A	0	0.573795585207296	0.321	0.193	0
ZNF281	0	0.537528110065302	0.312	0.184	0
RB1CC1	0	0.229285533756636	0.382	0.254	0
NUDT5	0	0.297841314322647	0.379	0.251	0
PRPF6	0	0.426762154480843	0.39	0.262	0
ASNSD1	0	0.455337238591795	0.353	0.225	0
YIPF6	0	0.422923848440477	0.35	0.222	0
MANBAL	0	0.68834108927332	0.285	0.157	0
NAT14	0	0.58621812668268	0.287	0.159	0
TRIM33	0	0.34234514398552	0.34	0.213	0
RRP15	0	0.571395258076271	0.336	0.209	0
NFX1	0	0.561728806261654	0.268	0.141	0
MAP7D1	0	0.374416536441653	0.377	0.25	0
SERTAD2	0	0.643898067217212	0.26	0.133	0
THUMPD3	0	0.529976070434866	0.31	0.183	0
COMMD2	0	0.511620989352984	0.327	0.2	0
C9orf72	0	0.683614729849659	0.261	0.134	0
SNHG9	0	0.578595111349069	0.303	0.176	0
RDH14	0	0.603250893323417	0.292	0.165	0
SURF2	0	0.515161243278881	0.35	0.223	0
ACTR6	0	0.515792026099897	0.297	0.17	0
C21orf59	0	0.478755403495922	0.357	0.23	0
MTFR1L	0	0.654860119225391	0.271	0.145	0
FAM32A	0	0.491415796305952	0.333	0.207	0
FAM98A	0	0.39914612994242	0.324	0.198	0
IFT74	0	0.599229135207205	0.32	0.194	0
TRNAU1AP	0	0.747803499452909	0.29	0.164	0
DDX50	0	0.61047766879631	0.283	0.157	0
VPS13A	0	0.67026104805147	0.277	0.152	0
SBNO1	0	0.524288446584879	0.279	0.154	0
DFFA	0	0.537116845176847	0.317	0.192	0
KDM4A	0	0.463413653561275	0.318	0.193	0
ZNF451	0	0.398621014696835	0.328	0.203	0
DBF4	0	0.220605904110994	0.316	0.191	0
CNOT4	0	0.296522837997384	0.362	0.237	0
C7orf55	0	0.558571734672248	0.316	0.191	0
KIAA2026	0	0.466057362159311	0.32	0.195	0
CNPY2	0	0.415005982435122	0.381	0.256	0
USP39	0	0.623015594303781	0.286	0.161	0
MRPL22	0	0.461912430848917	0.357	0.232	0
CBX6	0	0.60776209505436	0.289	0.164	0
PSMC1	0	0.288606161352496	0.406	0.282	0
TM2D1	0	0.402452395651887	0.332	0.208	0
ATG13	0	0.430521650344709	0.331	0.207	0
AATF	0	0.609085916833292	0.273	0.149	0
CEBPZ-AS1	0	0.360565343646711	0.375	0.251	0
RBM6	0	0.370092128417466	0.312	0.188	0
PMPCB	0	0.520010098245819	0.327	0.203	0
EMD	0	0.364119223214299	0.372	0.248	0
ENDOG	0	0.803288688365791	0.258	0.134	0
AC010642.1	0	0.494119665397244	0.369	0.245	0
NBAS	0	0.650278859544278	0.287	0.163	0
DCAF13	0	0.578364334789666	0.287	0.163	0
UBTF	0	0.462058136848697	0.35	0.226	0
TBRG4	0	0.688590659003621	0.265	0.142	0
1,00 LSM	0	0.48503204794224	0.33	0.207	0
PWP1	0	0.449472318062905	0.33	0.207	0
ATXN2	0	0.362135910462076	0.339	0.216	0
WDR12	0	0.767415967815942	0.255	0.132	0
GMNN	0	0.667877422602543	0.303	0.18	0
MRPL32	0	0.358677032133236	0.383	0.26	0
UBAP2	0	0.558134441128297	0.301	0.178	0
MRPS2	0	0.554765117477964	0.298	0.175	0
ZNF32	0	0.7789517638852	0.26	0.137	0
ZNF430	0	0.609637944666978	0.262	0.139	0
APLP1	0	0.638607431943776	0.257	0.134	0
KCNG1	0	0.376715867487849	0.406	0.284	0
WDR77	0	0.615040857930657	0.277	0.155	0
PRDX1	0	0.224976282280906	0.877	0.755	0
EXOSC9	0	0.740230971987262	0.25	0.128	0
ARMCX2	0	0.677569589323321	0.255	0.133	0
SAFB	0	0.448820789317702	0.311	0.189	0
MRPS10	0	0.361052685016342	0.347	0.225	0
PGAP1	0	0.715034150682107	0.262	0.141	0
BRCC3	0	0.673070757765802	0.272	0.151	0
CMAS	0	0.413657044154525	0.325	0.204	0
PUM2	0	0.429342176181374	0.362	0.241	0
NSUN5	0	0.761942427341436	0.26	0.139	0
POR	0	0.404296007809286	0.317	0.196	0
C7orf55-LUC7L2	0	0.587062876856821	0.296	0.175	0
MRPL17	0	0.383487541308901	0.383	0.262	0
TUBA1B	0	0.635432105704165	0.981	0.86	0
USP7	0	0.342980211486534	0.319	0.198	0
DEF8	0	0.554495678188875	0.301	0.18	0
TOMM22	0	0.424184404454066	0.354	0.233	0
C14orf142	0	0.688215333467618	0.27	0.15	0
C16orf80	0	0.569117826998516	0.271	0.151	0
EHMT2	0	0.75046247272166	0.25	0.13	0
CHM	0	0.57598670379509	0.318	0.198	0
MGEA5	0	0.250839768435548	0.36	0.24	0
THUMPD1	0	0.532197485271213	0.292	0.172	0
THRA	0	0.739266712070235	0.258	0.138	0
SMARCB1	0	0.525420803719521	0.31	0.19	0
LRIF1	0	0.500845270370871	0.288	0.168	0
WDR82	0	0.328609717611627	0.346	0.226	0
DNAJC19	0	0.317852352225747	0.336	0.217	0
NCBP2-AS2	0	0.590817661766891	0.278	0.159	0
NLGN4X	0	0.741459874222011	0.277	0.158	0
NUTF2	0	0.471674680695771	0.343	0.224	0
RCOR3	0	0.560596190254848	0.304	0.185	0
PNPT1	0	0.470084732539404	0.309	0.19	0
ALKBH3	0	0.71041996728665	0.257	0.138	0
STIP1	0	0.458589392585261	0.313	0.194	0
MSL3	0	0.31909516072385	0.348	0.229	0
NUBP2	0	0.670866454763497	0.285	0.166	0
ODF2L	0	0.162613086141178	0.335	0.217	0
GPATCH11	0	0.500581085215029	0.327	0.209	0
HARS	0	0.564076861589574	0.267	0.149	0
WIPI2	0	0.368579418240999	0.332	0.214	0
AASDHPPT	0	0.247844063307985	0.338	0.22	0
ARID2	0	0.628636552177987	0.259	0.141	0
MRPS11	0	0.400731098801446	0.337	0.219	0
ADPRHL2	0	0.519352329876701	0.307	0.189	0
TP53BP2	0	0.427924322248882	0.29	0.172	0
CALM2	0	0.493334725248134	0.955	0.837	0
PXMP2	0	0.923090885566396	0.253	0.135	0
SRP14	0	0.298297544988341	0.95	0.832	0
TTC19	0	0.405130902203796	0.293	0.175	0
DDA1	0	0.520423014029203	0.298	0.18	0
CEP89	0	0.607200355906556	0.294	0.176	0
CEP290	0	0.645807197392007	0.287	0.169	0
RSBN1	0	0.395469372146375	0.277	0.16	0
CDC37L1	0	0.585392236127508	0.277	0.16	0
SFSWAP	0	0.311779492476173	0.321	0.204	0
SPECC1	0	0.527885476864911	0.332	0.215	0
RLF	0	0.303143075483706	0.31	0.193	0
EIF2B3	0	0.769615402152858	0.257	0.14	0
SMG7	0	0.508971756686081	0.302	0.185	0
EEF1B2	0	0.312570882618854	0.87	0.753	0
CCDC34	0	0.601038258325778	0.29	0.173	0
SIKE1	0	0.316573419023587	0.347	0.23	0
CDK11A	0	0.556367044999153	0.263	0.147	0
EXOSC10	0	0.657188256533796	0.277	0.161	0
RNF168	0	0.575786736971217	0.264	0.148	0
ABCE1	0	0.29200505431657	0.332	0.216	0
GS1-251I9.4	0	0.443341778318065	0.281	0.165	0
C5orf24	0	0.484855839961124	0.319	0.203	0
ZNRD1	0	0.590053761609655	0.255	0.139	0
DMAP1	0	0.711578270687307	0.264	0.149	0
WHSC1	0	0.590558773991718	0.264	0.149	0
ECI2	0	0.442462403035156	0.336	0.221	0
NAA15	0	0.426436263279184	0.299	0.184	0
EN2	0	0.543033339824	0.254	0.139	0
FRA10AC1	0	0.40212427770996	0.31	0.195	0
CFL2	0	0.451200624203837	0.292	0.177	0
HERC2	0	0.425598651616382	0.288	0.173	0
SF3B3	0	0.554417324540703	0.298	0.183	0
USP10	0	0.35367283241265	0.31	0.195	0
PCNT	0	0.639814859249677	0.255	0.14	0
SNHG7	0	0.360382643151226	0.349	0.234	0
SMARCC2	0	0.4990015986223	0.282	0.167	0
PNO1	0	0.424285498203836	0.337	0.223	0
HADH	0	0.681430518984965	0.263	0.149	0
SEPHS1	0	0.625755460490072	0.274	0.16	0
DDX42	0	0.409471152626122	0.34	0.226	0
MPST	0	0.606500518237428	0.268	0.154	0
GORASP2	0	0.475015132236006	0.29	0.176	0
GTF3C1	0	0.471705575108787	0.3	0.186	0
TLK1	0	0.411651462314323	0.33	0.217	0
UBQLN1	0	0.334898424972231	0.337	0.224	0
USP47	0	0.466139828960943	0.334	0.221	0
UBN1	0	0.447107898531524	0.275	0.162	0
C16orf87	0	0.400248145423139	0.265	0.152	0
ACAA2	0	0.463767106409149	0.278	0.165	0
ZBTB20	0	0.579796345767848	0.301	0.188	0
ZC3H14	0	0.534612585702142	0.284	0.171	0
TSEN15	0	0.612617897246158	0.267	0.155	0
CCDC14	0	0.552585479773015	0.269	0.157	0
COPS5	0	0.398576458173499	0.321	0.209	0
RP11-220I1.1	0	0.323393473924919	0.331	0.219	0
STX2	0	0.416095451019117	0.261	0.149	0
HPRT1	0	0.381186930414081	0.292	0.18	0
ISCA1	0	0.481438603391573	0.312	0.2	0
NELFB	0	0.400703481840806	0.297	0.185	0
2,00 ARL	0	0.304749782778974	0.298	0.186	0
ERC1	0	0.489280091329491	0.312	0.2	0
APOPT1	0	0.391617110647413	0.299	0.187	0
APMAP	0	0.515779136653851	0.299	0.187	0
TIMM50	0	0.581705854428228	0.308	0.196	0
CAAP1	0	0.561570234727771	0.258	0.147	0
AHCTF1	0	0.335200173151583	0.302	0.191	0
FIP1L1	0	0.402356533522698	0.294	0.183	0
CSNK2A2	0	0.666381319617288	0.288	0.177	0
FBXW2	0	0.41836491742345	0.282	0.171	0
LRRC8A	0	0.443829013171484	0.279	0.169	0
MED19	0	0.696573242698999	0.261	0.151	0
CPSF3L	0	0.542773701132574	0.257	0.148	0
PIGF	0	0.628672357669665	0.258	0.149	0
HBS1L	0	0.508256386850776	0.251	0.142	0
SLC25A13	0	0.558213296540788	0.275	0.166	0
MDM2	0	0.488510043036426	0.27	0.161	0
YES1	0	0.664073885249485	0.262	0.153	0
ZNF626	0	0.609637713700844	0.263	0.154	0
DCTN1	0	0.550873739705265	0.299	0.19	0
RRP36	0	0.511687108521902	0.289	0.18	0
SNRNP25	0	0.517373521913895	0.283	0.174	0
DDX49	0	0.496645938193804	0.284	0.175	0
PKIG	0	0.503397752243651	0.28	0.172	0
LRRC41	0	0.425745341115332	0.271	0.163	0
RMND5A	0	0.4848617180919	0.266	0.158	0
GSK3B	0	0.406738956231336	0.254	0.146	0
ACTL6A	0	0.343111778963489	0.261	0.153	0
WDR5	0	0.679890188296608	0.25	0.142	0
C11orf57	0	0.493021919997354	0.277	0.169	0
RBM12	0	0.39801680156427	0.252	0.144	0
SMIM12	0	0.420980966502916	0.283	0.175	0
YBX1	0	1.02451827073057	0.962	0.854	0
CCSAP	0	0.725310701075741	0.297	0.189	0
ALDH7A1	0	0.499958384878145	0.254	0.147	0
ARMCX1	0	0.590354791838026	0.27	0.163	0
SDCCAG3	0	0.526461916608125	0.256	0.149	0
PRR14L	0	0.528415975330209	0.262	0.155	0
PPP6C	0	0.337337522268683	0.296	0.189	0
GLOD4	0	0.333721965390199	0.29	0.183	0
RUFY3	0	0.534706765232691	0.269	0.163	0
16,00 ARL	0	0.589001663926006	0.255	0.149	0
TSPAN5	0	0.386529845313237	0.286	0.18	0
ZCCHC7	0	0.371494703248954	0.291	0.185	0
CCDC90B	0	0.372776181759287	0.3	0.194	0
GLRX2	0	0.531323177888839	0.278	0.173	0
PPP2R3C	0	0.432688688729066	0.28	0.175	0
C1orf27	0	0.578329143371034	0.26	0.155	0
RP11-345J4.5	0	0.458072043851042	0.272	0.167	0
KLHL42	0	0.532509354413816	0.289	0.184	0
SMARCA4	0	0.546708148389212	0.298	0.193	0
TSR1	0	0.507905532697765	0.252	0.148	0
CRNKL1	0	0.576318544314215	0.27	0.166	0
DLD	0	0.334405944983761	0.292	0.188	0
CEP57	0	0.437579937191347	0.288	0.184	0
CCDC66	0	0.485112426083779	0.251	0.148	0
HSPBP1	0	0.57827357089509	0.26	0.157	0
PDCD2	0	0.310343802795879	0.286	0.183	0
SMIM19	0	0.453028451059578	0.29	0.187	0
USE1	0	0.624971333340431	0.296	0.193	0
SDAD1	0	0.564667164041563	0.26	0.158	0
NAA35	0	0.448797723700968	0.265	0.163	0
C12orf45	0	0.350650883052886	0.284	0.182	0
PCP4	0	0.866178641992377	0.355	0.253	0
TADA3	0	0.47348152283046	0.268	0.167	0
CWC27	0	0.401316442388704	0.266	0.165	0
GRIPAP1	0	0.360391102761887	0.253	0.152	0
SVIL	0	0.520602000044967	0.256	0.155	0
IFT43	0	0.592418994098641	0.255	0.154	0
CYTH2	0	0.450575117663764	0.263	0.162	0
CBY1	0	0.523042975500115	0.27	0.169	0
CMSS1	0	0.586724503652585	0.283	0.182	0
RPL39L	0	0.531659767408531	0.263	0.163	0
REXO4	0	0.385255987220364	0.27	0.17	0
FAM45A	0	0.317520196497975	0.268	0.168	0
ELOF1	0	0.355452149728583	0.262	0.162	0
TPM3	0	0.379893445679374	0.907	0.807	0
PIGC	0	0.49160461373182	0.26	0.161	0
MRPS9	0	0.506956243139591	0.252	0.153	0
LRRN1	0	0.609691820007717	0.258	0.159	0
TIMM17B	0	0.490935683494341	0.254	0.155	0
PMPCA	0	0.528589563772525	0.26	0.161	0
SLC35B4	0	0.500877650386439	0.284	0.185	0
HDAC1	0	0.463850737663309	0.251	0.153	0
MNAT1	0	0.479495869962735	0.252	0.154	0
NFATC2IP	0	0.488981976375977	0.264	0.166	0
RPL31	0	0.305770704463521	0.894	0.796	0
CTTNBP2NL	0	0.438999153849989	0.26	0.163	0
PLRG1	0	0.526311931482167	0.255	0.158	0
DPM1	0	0.485874204129672	0.257	0.16	0
FRYL	0	0.311107394635386	0.25	0.154	0
ANK2	0	0.592653321610131	0.25	0.154	0
BRMS1	0	0.423095935169265	0.25	0.154	0
SNN	0	0.547499678833142	0.252	0.156	0
HNRNPA2B1	0	0.482016661450478	0.931	0.836	0
WDR75	0	0.508421728756608	0.255	0.16	0
HSP90AB1	0	0.184249603122223	0.918	0.825	0
GNAS	0	0.783583252866186	0.92	0.831	0
RPS4X	0	0.386036292940283	0.92	0.838	0
CALM1	0	0.312815061325254	0.915	0.838	0
RPL5	0	0.384812605168939	0.93	0.854	0
H3F3A	0	1.1977144033035	0.99	0.915	0
PPIA	0	0.594370984830969	0.951	0.883	0
RPL22	0	0.361307620011642	0.935	0.871	0
RPS7	0	0.393769831073943	0.979	0.921	0
RPL35	0	0.265749755322601	0.989	0.939	0
RPL7A	0	0.327136269502939	0.94	0.892	0
RPL37A	0	0.209610787202262	0.98	0.945	0
RPS11	0	0.245987802165456	0.958	0.923	0
RPL11	0	0.181765849061464	0.985	0.951	0
RPS27A	0	0.378471136349935	0.987	0.954	0
RPS27	0	0.247402185147969	0.988	0.96	0
RPS19	0	0.211978313812941	0.981	0.956	0
PTMA	0	1.04976585538798	0.998	0.979	0
MT-CO3	0	0.340366358271865	0.981	0.965	0
MT-CO2	0	0.294228634651798	0.982	0.97	0
HLA-B	2.76197773821823e-314	-2.43859374318926	0.481	0.858	6.64587083370072e-310
S100A11	1.43311329205154e-265	-2.50882110938573	0.356	0.783	3.44835720333442e-261
VIM	2.65895086611085e-253	-1.50644474251704	0.863	0.953	6.39796757403592e-249
HLA-A	3.74712187016501e-227	-1.76332832903429	0.638	0.864	9.01632464399106e-223
SAT1	5.36649954915332e-188	-1.48722785589741	0.637	0.871	1.29128712151727e-183
HLA-C	7.16066183459404e-181	-2.41206667350394	0.326	0.679	1.72299845064002e-176
CST3	1.21335057024577e-151	-1.80515730401174	0.655	0.783	2.91956414212536e-147
S100A10	4.02302862394594e-148	-1.52761500773529	0.724	0.872	9.68021147493873e-144
ITM2B	4.77176763406631e-147	-1.75179467564164	0.565	0.756	1.14818272810904e-142
IFITM3	1.36979856297557e-143	-1.82436178522115	0.443	0.729	3.29600930223182e-139
LGALS1	1.77824431485469e-138	-2.03338024635804	0.488	0.737	4.27881147040336e-134
TPT1	5.47924578795284e-128	-1.67349225507606	0.808	0.873	1.31841612149721e-123
HLA-E	3.81217315976972e-126	-3.17422668104819	0.175	0.506	9.17285105703789e-122
SRGN	9.90775637985071e-122	-4.56399465151662	0.075	0.412	2.38400434011968e-117
NPC2	2.16501489975906e-121	-2.08943431505121	0.352	0.631	5.20945885180025e-117
FTL	3.39672036631572e-111	-2.03340138299329	0.963	0.965	8.17318854542888e-107
CYBA	6.94761789456381e-110	-3.80643914251094	0.11	0.422	1.67173581778994e-105
ANXA5	1.17162128399468e-105	-1.38493368259121	0.557	0.708	2.81915513354799e-101
FTH1	1.3096583326882e-105	-0.747206821372464	0.984	0.988	3.15129988011435e-101
CD63	3.61842446116054e-104	-1.25717262066843	0.683	0.766	8.7066529384445e-100
CD74	1.19698117370318e-103	-4.53748282991365	0.17	0.456	2.88017610016458e-99
NEAT1	7.58583074137539e-102	-0.945623809996499	0.84	0.906	1.82530259298975e-97
S100A4	1.92313309296779e-100	-3.84943208538551	0.139	0.43	4.62744284829909e-96
CTSS	3.19586426673382e-100	-4.17242211810864	0.061	0.361	7.68988859861492e-96
TIMP2	2.69444358034496e-98	-2.35483520145998	0.216	0.497	6.48337014302605e-94
PSAP	8.92443421229143e-97	-1.68494761904687	0.632	0.749	2.14739736016156e-92
LAPTM5	8.64735265699135e-96	-4.37521375277793	0.063	0.35	2.08072599632526e-91
CD44	1.54120076714141e-94	-2.15541486846669	0.22	0.505	3.70843728589566e-90
AIF1	6.48375648472648e-94	-4.39480697312761	0.07	0.352	1.56012148535488e-89
TYROBP	3.99129487561267e-91	-3.90506611061523	0.1	0.376	9.6038537296992e-87
FCER1G	9.36769346924706e-91	-4.48419001622744	0.078	0.352	2.25405440257023e-86
KLF6	4.11288690513937e-90	-2.27019698147339	0.332	0.567	9.89642847114636e-86
NAMPT	5.58207689946227e-90	-2.00038523886686	0.337	0.566	1.34315934354861e-85
PTPRC	1.92382724258149e-88	-4.32029440865606	0.039	0.313	4.62911311109958e-84
ZFP36	5.91395501015238e-88	-2.2439757429246	0.235	0.501	1.42301585454287e-83
SPARC	1.50111685878621e-85	-2.66772101812046	0.272	0.508	3.61198738561137e-81
ARHGDIB	1.63286724508777e-83	-4.32839345993303	0.034	0.295	3.92900516513018e-79
CEBPD	3.93024195251936e-83	-2.09663908813612	0.258	0.508	9.45694818615209e-79
A2M	9.18335078287565e-83	-3.44986438599699	0.083	0.35	2.20969786537554e-78
HLA-DRA	1.14979249317322e-81	-4.42929988165648	0.156	0.403	2.76663069707339e-77
HLA-DRB1	5.02047523251012e-81	-4.36790911295506	0.109	0.362	1.20802675044658e-76
TGFBI	1.47437684670345e-78	-4.11964087683508	0.055	0.307	3.54764556853783e-74
LCP1	4.18178295285879e-77	-4.39402577871518	0.035	0.281	1.00622061411688e-72
RGS1	1.91397472525773e-76	-4.01968825917979	0.09	0.335	4.60540598391516e-72
TIMP1	3.34610095343649e-76	-2.43370765830348	0.366	0.566	8.05138811415887e-72
CTSB	6.09056868042439e-76	-2.92731759447732	0.297	0.513	1.46551263588372e-71
CD14	1.67109338904392e-73	-4.51718911238513	0.042	0.28	4.02098491271749e-69
BST2	1.76739188571822e-73	-3.50400686857536	0.048	0.291	4.25269835541519e-69
CTSZ	1.81307760288715e-72	-4.54361216848764	0.035	0.269	4.36262732806706e-68
HLA-DPA1	2.01802358953258e-71	-4.52545012411605	0.095	0.328	4.85576836113328e-67
IFI27	1.53210678113872e-69	-3.57310939826805	0.124	0.362	3.68655533677598e-65
CEBPB	2.55073665795654e-69	-2.01705750975467	0.272	0.493	6.13758254637503e-65
ZFP36L2	2.62629231916843e-69	-1.26842517543202	0.561	0.69	6.31938457838309e-65
GRN	5.51077749332652e-69	-2.81713356351992	0.193	0.416	1.32600328044423e-64
MS4A6A	2.67710593830714e-68	-4.04890818903272	0.045	0.272	6.44165230875464e-64
VAMP8	3.94292411615542e-68	-4.40953415960083	0.033	0.256	9.48746400829318e-64
ITGB2	7.27451785012156e-68	-4.01619462791518	0.032	0.257	1.75039448509625e-63
HLA-DPB1	2.54929795776257e-65	-4.67268453496489	0.057	0.276	6.13412074596829e-61
PLXDC2	9.9956504487788e-65	-2.7181729731672	0.099	0.33	2.40515341098515e-60
IFI6	1.78180331695255e-64	-1.79845247621907	0.325	0.525	4.28737514125123e-60
S100A6	2.11689957521222e-64	-0.894052420335836	0.677	0.774	5.09368375787564e-60
C1QA	1.56530684601153e-63	-4.4395126789261	0.093	0.307	3.76644133287294e-59
IFI16	2.61360917313458e-62	-2.41013896353959	0.137	0.361	6.28886639239642e-58
KCTD12	5.61514151799826e-62	-3.08217275965878	0.072	0.289	1.35111535206074e-57
SP100	1.12595412503256e-61	-3.14461850701208	0.061	0.277	2.70927081565334e-57
EMP3	6.74880722512138e-61	-1.22839959620587	0.416	0.593	1.62389799450871e-56
C1QB	1.09540730617026e-60	-4.18703588462582	0.114	0.322	2.63576906010687e-56
RAB31	4.07775611592744e-60	-3.10601432547181	0.081	0.294	9.8118967661446e-56
SH3BGRL3	7.50927025948244e-60	-1.02275930970852	0.714	0.757	1.80688060983666e-55
AHNAK	2.35168588293521e-59	-1.90232229434222	0.183	0.405	5.6586265715187e-55
RPL28	5.14550176667182e-59	-0.472400629376161	0.957	0.952	1.23811063509657e-54
LYZ	9.9313917216443e-59	-4.68662742880649	0.073	0.279	2.38969147606205e-54
AHR	3.81001442455633e-58	-2.88898758291026	0.078	0.289	9.16765670836744e-54
C1QC	3.97943637479093e-58	-4.2428268182908	0.056	0.257	9.57531980502195e-54
GSN	4.2875699125849e-58	-1.54972873101799	0.283	0.487	1.03167507236618e-53
ANXA2	1.2844735493698e-57	-0.766288959690503	0.648	0.753	3.0907002544936e-53
ISG15	3.10902036007101e-57	-1.70971421877133	0.316	0.511	7.48092479040286e-53
MX1	3.18514588432642e-57	-2.06755601558803	0.181	0.394	7.66409802686622e-53
FCGRT	3.49770779561097e-57	-3.03502126658052	0.117	0.323	8.41618449779911e-53
SLC2A3	5.21665988755653e-57	-2.22418503648571	0.177	0.39	1.25523270214385e-52
ACTN1	9.009322757686e-57	-1.75537888092863	0.238	0.442	2.16782324195441e-52
NNMT	4.92984275608473e-56	-1.6420920752485	0.232	0.437	1.18621876396911e-51
COTL1	6.23471968933244e-56	-2.28636137767952	0.272	0.449	1.50019825164717e-51
TYMP	6.92982589023114e-55	-3.34156135231388	0.088	0.285	1.66745470570742e-50
ID2	1.16560120648498e-54	-0.923819930730771	0.642	0.748	2.80466962304416e-50
CTSD	1.21714682695909e-54	-2.65271934767971	0.298	0.469	2.92869869502896e-50
RPS28	1.52365686860115e-54	-0.48887681327757	0.961	0.94	3.66622315722809e-50
IFI44L	1.78318681362025e-54	-2.67647883277716	0.085	0.291	4.29070411093304e-50
S100B	8.58373079344095e-54	-3.00028165952881	0.087	0.289	2.06541730351776e-49
RNASE1	8.61874244886211e-54	-4.394232040564	0.085	0.277	2.0738418080452e-49
PARP14	5.74496897088245e-53	-2.36656397125409	0.129	0.332	1.38235443377373e-48
MYL12A	6.42221960674914e-52	-1.44062695455848	0.438	0.569	1.54531448177598e-47
TDO2	1.39375999718138e-51	-2.1406736864204	0.139	0.341	3.35366530521785e-47
SGK1	3.5754850409705e-51	-2.61619297568581	0.14	0.333	8.60333210558321e-47
HTRA1	1.22065886547541e-50	-1.73713229851766	0.177	0.383	2.93714936210694e-46
SERF2	1.84645595471014e-50	-0.568177771611205	0.872	0.875	4.44294231822353e-46
EPB41L3	3.42293193435479e-50	-1.69701872210879	0.198	0.396	8.23625882044451e-46
VMP1	4.66891811808295e-50	-1.55779519381604	0.366	0.53	1.12343507757312e-45
ARPC1B	4.30314249688723e-49	-1.76968647526621	0.312	0.469	1.03542214760101e-44
STK17B	5.03518942328771e-49	-2.54976915046401	0.085	0.276	1.21156727903149e-44
SERPINB1	1.01736010889656e-48	-2.58686635252312	0.099	0.287	2.44797189402691e-44
GBP1	1.03883781546589e-48	-2.11798794121147	0.185	0.374	2.49965155157403e-44
ITM2C	1.06723251784886e-48	-2.02483758798902	0.246	0.412	2.56797488444792e-44
APOE	2.06515279628946e-48	-2.88277354521178	0.299	0.452	4.9691706584317e-44
IQGAP1	2.11793771425735e-47	-1.53084669617321	0.306	0.476	5.09618172804603e-43
SLC1A3	3.19636972172443e-47	-1.60674789861715	0.21	0.401	7.69110482441332e-43
RPS29	1.53842150417091e-46	-0.846905524342255	0.833	0.824	3.70174982333603e-42
SOD2	1.6623734455952e-46	-1.91073206136313	0.474	0.57	4.00000298479118e-42
CCL2	3.04357930644599e-46	-2.88236429538983	0.083	0.262	7.32346052717034e-42
TAPBP	3.99898562107835e-46	-2.17648727399064	0.113	0.298	9.62235920143873e-42
ARHGAP18	6.33065894710973e-46	-2.92615329339947	0.08	0.256	1.52328315585354e-41
JUNB	9.28011803850289e-46	-1.67136168356989	0.377	0.52	2.23298200242457e-41
DUSP1	1.30657334318933e-45	-1.86569306342893	0.43	0.546	3.14387677838217e-41
NFKBIA	7.7752686455888e-45	-2.2370090745744	0.363	0.496	1.87088514150158e-40
CTSC	7.8134326684313e-45	-2.79531057261329	0.123	0.296	1.88006816867794e-40
SPP1	1.78484961092828e-44	-4.07700176080626	0.375	0.502	4.29470513381563e-40
TMBIM6	4.09814418561553e-43	-0.631384847250398	0.76	0.779	9.86095453942809e-39
RNASET2	6.49354230932319e-43	-2.61312149075376	0.117	0.288	1.56247615046934e-38
GFAP	1.02639121636272e-42	-1.69624190857642	0.397	0.513	2.46970254481198e-38
GLIPR1	7.64084177210047e-42	-2.15901811315456	0.103	0.277	1.83853934720282e-37
CD164	1.05907552243493e-41	-1.67872220918104	0.254	0.418	2.54834752208292e-37
QKI	1.12917554556458e-41	-0.963877618966189	0.554	0.651	2.71702219773749e-37
RPLP1	3.45063359875721e-41	-0.372815893905736	0.99	0.976	8.30291456532959e-37
ITPR2	3.9718153967866e-41	-2.22365435549657	0.102	0.273	9.55698220774791e-37
SOCS3	4.51947047660631e-41	-2.05995299542649	0.103	0.276	1.08747498608101e-36
ASAH1	8.63195232067523e-41	-1.78359268531982	0.275	0.428	2.07702036740087e-36
MT2A	9.5706514940357e-41	-1.38866478294724	0.633	0.687	2.30289016249487e-36
RGS10	1.18408398505557e-40	-3.02433327076547	0.092	0.251	2.8491428848407e-36
LRP1	2.16680041635247e-40	-2.2069353676347	0.136	0.303	5.2137551618273e-36
PLSCR1	3.145774408844e-40	-2.20589358988165	0.143	0.309	7.56936238256042e-36
ACTB	3.69662498112884e-40	-0.73340559428063	0.969	0.952	8.89481902959221e-36
LGALS3	6.02494090586358e-40	-1.30871009054516	0.377	0.52	1.4497212807689e-35
HNMT	1.51611706375352e-38	-1.57735049585647	0.167	0.341	3.64808087880372e-34
SERPINB6	1.70188349969457e-38	-1.69329826038995	0.148	0.316	4.09507207696506e-34
EMP1	2.2407556346382e-38	-2.25978881155929	0.101	0.264	5.39170620806644e-34
ANXA1	2.64601632096978e-38	-0.573918894287736	0.557	0.715	6.36684447151748e-34
SAMHD1	4.54221615984986e-38	-2.25571231640211	0.143	0.302	1.09294805238307e-33
PMP22	5.05030313499306e-38	-1.70427685989897	0.206	0.367	1.21520394034203e-33
OGFRL1	6.90406052094271e-38	-1.80863582697765	0.164	0.329	1.66125504254924e-33
PRNP	1.42338962685304e-36	-1.33369403330747	0.231	0.398	3.42496012013379e-32
IGFBP7	1.54700492125534e-36	-2.62078454256149	0.15	0.316	3.72240324152459e-32
RPL21	1.73125960811668e-36	-0.637174614331857	0.876	0.87	4.16575686905036e-32
CLIC1	1.53507755521058e-35	-1.24935908775906	0.443	0.532	3.6937036133477e-31
MT-ND5	4.2314067904107e-35	-0.52384696769797	0.875	0.876	1.01816110190862e-30
RPL41	7.37966854541436e-35	-0.337234380435798	0.977	0.967	1.7756958453976e-30
APLP2	9.01030692958897e-35	-1.1224793623166	0.398	0.523	2.1680600533977e-30
ARL6IP5	1.22806359947039e-34	-1.04412205667081	0.457	0.558	2.95496663304564e-30
VAMP5	1.65562209567069e-34	-1.96951145090632	0.116	0.268	3.98375788660282e-30
FOSB	2.73119494814901e-34	-1.33648352506106	0.324	0.467	6.57180128423615e-30
DAB2	3.74786370223094e-34	-2.45636199751692	0.124	0.272	9.01810964030808e-30
GADD45B	4.66097644053268e-34	-2.31479303221425	0.19	0.334	1.12152415112097e-29
TSC22D4	4.67271220630792e-34	-1.37669306940539	0.29	0.431	1.12434801108181e-29
BHLHE40	4.90732803584207e-34	-1.90172896495748	0.123	0.277	1.18080127198432e-29
HSP90B1	3.93163976836671e-33	-0.85801682131001	0.632	0.695	9.46031161064397e-29
LIMS1	4.41790441766135e-33	-1.43566902215272	0.371	0.481	1.06303616097767e-28
FOS	7.81338921544339e-33	-0.833237047330925	0.782	0.81	1.88005771301999e-28
GPX1	1.31890826574859e-32	-1.5029089216754	0.588	0.616	3.17355706904425e-28
ADAM9	2.02721176326307e-32	-1.73298842622439	0.125	0.277	4.87787694476359e-28
RPL27A	2.13956589848219e-32	-0.557081024152408	0.877	0.862	5.14822346492785e-28
OAZ1	3.89714538659883e-32	-0.993758888482859	0.655	0.67	9.37731122923411e-28
SCRG1	1.44733445718741e-31	-1.90274111972802	0.117	0.261	3.48257617088435e-27
PFN1	1.51668286788807e-31	-0.811704479945514	0.702	0.703	3.64944231671228e-27
FAM129A	1.58568692669885e-31	-1.49044493595779	0.194	0.341	3.81547988302278e-27
SDCBP	2.3162572697775e-31	-1.23437560248484	0.373	0.488	5.57337824253861e-27
TACC1	2.85635038806152e-31	-1.63710353580548	0.163	0.31	6.87295030375363e-27
ITGAV	4.26746089102768e-31	-1.44039944075079	0.195	0.341	1.02683643959908e-26
FSTL1	5.91343062066386e-31	-1.78105202119518	0.145	0.289	1.42288967594414e-26
CAST	6.24244322954354e-31	-0.834245864037764	0.427	0.553	1.50205668989277e-26
LMNA	7.00730658379534e-31	-0.784033909220311	0.574	0.639	1.68609811019284e-26
RNF213	3.34242863961115e-30	-1.79661905025102	0.198	0.335	8.04255179263236e-26
SQSTM1	2.89254541418494e-29	-1.13784841437634	0.412	0.515	6.9600427756118e-25
TXNIP	3.31272481144044e-29	-2.30727404728887	0.224	0.348	7.971078441288e-25
CANX	4.31783337338817e-29	-0.76153548590743	0.566	0.624	1.03895706630466e-24
MSN	6.20637268128803e-29	-0.815439726065051	0.566	0.625	1.49337739457153e-24
SLCO3A1	8.41154973767066e-29	-1.63154752863362	0.123	0.261	2.02398709787831e-24
STOM	9.89341886785314e-29	-1.43754059644506	0.111	0.251	2.38055444798282e-24
STAT1	2.42593699507468e-28	-1.3838838022492	0.334	0.449	5.8372895975487e-24
NR4A2	1.31931888857439e-27	-2.59348926574659	0.135	0.258	3.17454510968769e-23
SNX3	2.31768071510711e-27	-0.866539172968942	0.473	0.549	5.57680333669072e-23
MEF2A	1.24009801540222e-26	-2.04347130868914	0.134	0.258	2.98392384466083e-22
PLTP	3.26426888952842e-26	-1.75127153715883	0.179	0.308	7.85448380198329e-22
BLVRB	6.08960672705457e-26	-1.18051463171803	0.294	0.41	1.46528117066387e-21
FN1	6.21850056669078e-26	-2.26484275060125	0.231	0.353	1.49629560635713e-21
DPP7	6.36834198063451e-26	-1.58574580080326	0.146	0.273	1.53235044738028e-21
MBNL1	6.37065365398657e-26	-1.30966259228021	0.297	0.417	1.53290668222225e-21
HIF1A	1.60243842543278e-25	-1.16863211736003	0.42	0.504	3.85578733927635e-21
IFNGR1	1.8845466915948e-25	-2.04004104396843	0.13	0.25	4.5345962493154e-21
VCAN	1.99572659320227e-25	-1.29960389280443	0.387	0.486	4.80211732856331e-21
PSMB9	3.43451722312979e-25	-1.21379413926396	0.286	0.401	8.26413534229489e-21
MYH9	3.68221123347529e-25	-1.61162479983908	0.21	0.33	8.86013666998825e-21
CTSL	5.83940319344035e-25	-1.6346936651889	0.285	0.395	1.40507719640562e-20
PDXK	6.5758765839167e-25	-1.60973370905815	0.175	0.298	1.58228742362204e-20
LITAF	1.38340672590001e-24	-1.33722747407905	0.275	0.392	3.3287532638606e-20
MT-ND2	2.48089487438985e-24	-0.367642897652396	0.93	0.928	5.96952924675687e-20
RPL19	5.09246312763826e-24	-0.517051133554351	0.897	0.875	1.22534847777232e-19
PSMB8	3.29919116754385e-23	-1.3018937440144	0.242	0.357	7.93851378734402e-19
PLA2G16	6.48986997862858e-23	-1.65591138658664	0.133	0.252	1.56159251425761e-18
GNG5	9.03911947962686e-23	-0.574708026185045	0.717	0.711	2.17499292918782e-18
SEPP1	2.02579069786387e-22	-2.38891695165914	0.195	0.309	4.87445757720005e-18
MT-ND3	2.6731522038515e-22	-0.356633460898552	0.943	0.939	6.43213883290747e-18
FNDC3B	1.18696161074154e-21	-1.73546270745116	0.16	0.272	2.85606702776629e-17
SPARCL1	1.31782770934188e-21	-1.29565333467904	0.367	0.452	3.17095703421843e-17
RNF149	6.09707929803939e-21	-2.00205051240857	0.168	0.272	1.46707922069424e-16
AKAP13	6.38825061952123e-21	-1.56924518637698	0.237	0.341	1.5371408640692e-16
COL6A1	8.35543910293358e-21	-1.9803185857068	0.169	0.275	2.01048575694788e-16
ARPC3	9.34538809838464e-21	-0.894254980591155	0.667	0.648	2.24868728423331e-16
PRRX1	9.94974305676069e-21	-1.56875397971836	0.187	0.292	2.39410717431776e-16
RAC1	1.00196709845742e-20	-0.652889643658734	0.73	0.702	2.41093323230824e-16
IER3	1.21239977325835e-20	-2.3778768035425	0.238	0.33	2.91727633441423e-16
GSTO1	1.57968426742631e-20	-1.29240899186431	0.315	0.398	3.80103628428118e-16
EFHD2	4.1437805619904e-20	-1.32770557149965	0.225	0.33	9.9707647882613e-16
CSTB	4.33421641417669e-20	-0.856172966070526	0.603	0.637	1.0428991535792e-15
LGMN	7.48085165520712e-20	-2.112962670375	0.162	0.265	1.80004252527594e-15
EEF1A1	1.5303320404412e-19	-0.337103522262148	0.965	0.96	3.6822849557096e-15
RHOA	2.17941851612857e-19	-0.81566277666616	0.595	0.608	5.24411683350857e-15
NRP1	4.23999092374457e-19	-1.60366669027165	0.158	0.261	1.02022661607142e-14
UPP1	6.1482654418939e-19	-1.37518225346533	0.301	0.389	1.47939563062851e-14
CIB1	7.36835933097829e-19	-0.917944743440931	0.289	0.39	1.77297462221999e-14
ATP6V0E1	9.18937910244142e-19	-0.808196428885525	0.503	0.546	2.21114839962946e-14
RPL23A	1.11808257511475e-18	-0.428630931662341	0.867	0.842	2.69033029224112e-14
ATP6V1B2	1.12452010948306e-18	-1.77600677694478	0.153	0.253	2.70582028743814e-14
FAU	1.49592120670864e-18	-0.358847560932026	0.905	0.881	3.59948560758232e-14
VEGFA	2.330676254156e-18	-1.61016629154576	0.191	0.295	5.60807320275016e-14
CELF2	2.90153685155317e-18	-1.1734651410767	0.227	0.333	6.98167797220724e-14
H3F3B	3.32603107889482e-18	-0.56433938612212	0.815	0.802	8.00309598203673e-14
RPS18	4.68270654382277e-18	-0.292181499248046	0.967	0.947	1.12675284857463e-13
MGST1	5.8796310783892e-18	-0.954594173538924	0.638	0.602	1.41475683008201e-13
HSPA1B	7.20534845447404e-18	-1.98460665209384	0.247	0.333	1.73375094511554e-13
TRAM1	7.46623739547074e-18	-1.11425825579806	0.272	0.366	1.79652604209817e-13
RPS13	1.08925492678906e-17	-0.470521943582479	0.878	0.861	2.62096520483983e-13
CD81	1.32337210858714e-17	-0.862696978695922	0.606	0.609	3.18429796768237e-13
LDHA	1.64374144384052e-17	-0.737071015070793	0.613	0.635	3.95517066216905e-13
ACTR3	3.24920906966944e-17	-0.608192568720475	0.608	0.632	7.81824686343861e-13
BRI3	3.7733226680676e-17	-0.664836032836628	0.627	0.628	9.07936900390426e-13
LAMP2	4.51233420079691e-17	-0.81930831328183	0.45	0.518	1.08575785539575e-12
MAOB	8.44617694925718e-17	-1.05165015806239	0.161	0.264	2.03231909753026e-12
LGALS3BP	1.63250438168908e-16	-1.55890849624006	0.166	0.26	3.92813204322028e-12
FAM133B	2.22044604925031e-16	0.216825261101504	0.61	0.462	5.3428372837061e-12
MRPL55	2.22044604925031e-16	0.239199959943248	0.499	0.357	5.3428372837061e-12
COX20	2.22044604925031e-16	0.324674252693556	0.513	0.373	5.3428372837061e-12
XRCC6	2.22044604925031e-16	0.246882341422035	0.523	0.386	5.3428372837061e-12
ABCF1	2.22044604925031e-16	0.224507746972861	0.447	0.314	5.3428372837061e-12
MRPL47	2.22044604925031e-16	0.266289564895411	0.414	0.285	5.3428372837061e-12
TCEAL8	2.22044604925031e-16	0.274816104101125	0.404	0.281	5.3428372837061e-12
C17orf89	2.22044604925031e-16	0.32026473364215	0.37	0.251	5.3428372837061e-12
AKR7A2	2.22044604925031e-16	0.351549263248029	0.364	0.246	5.3428372837061e-12
NELFE	2.22044604925031e-16	0.284408991339387	0.35	0.233	5.3428372837061e-12
EIF2AK4	2.22044604925031e-16	0.384061110919888	0.355	0.239	5.3428372837061e-12
MAP7D3	2.22044604925031e-16	0.528472242078328	0.316	0.21	5.3428372837061e-12
BTF3	2.22044604925031e-16	0.260124852365158	0.758	0.652	5.3428372837061e-12
PRPS1	2.22044604925031e-16	0.353643055548145	0.303	0.197	5.3428372837061e-12
ACTR10	2.22044604925031e-16	0.353289102008953	0.307	0.203	5.3428372837061e-12
SAFB2	2.22044604925031e-16	0.302479547836623	0.293	0.189	5.3428372837061e-12
CCDC12	2.22044604925031e-16	0.216249975020671	0.28	0.177	5.3428372837061e-12
GUSB	2.22044604925031e-16	0.379590365722601	0.296	0.193	5.3428372837061e-12
GOPC	2.22044604925031e-16	0.361100494419181	0.288	0.186	5.3428372837061e-12
MPHOSPH6	2.22044604925031e-16	0.337647879265453	0.28	0.179	5.3428372837061e-12
TERF1	2.22044604925031e-16	0.471292312568171	0.293	0.192	5.3428372837061e-12
WEE1	2.22044604925031e-16	0.467531372098767	0.27	0.171	5.3428372837061e-12
ADSL	2.22044604925031e-16	0.339865899026409	0.27	0.171	5.3428372837061e-12
SNHG12	2.22044604925031e-16	0.377764885014596	0.266	0.168	5.3428372837061e-12
DAZAP1	2.22044604925031e-16	0.44438901424984	0.266	0.169	5.3428372837061e-12
ARL14EP	2.22044604925031e-16	0.447261166526131	0.262	0.166	5.3428372837061e-12
VPS25	2.22044604925031e-16	0.427589748901001	0.254	0.159	5.3428372837061e-12
BRD9	2.22044604925031e-16	0.511179262515519	0.254	0.16	5.3428372837061e-12
PSME1	3.06994271180731e-16	-0.885180887268591	0.41	0.475	7.38689615315076e-12
EIF1	4.07070336222572e-16	-0.469145331032372	0.838	0.822	9.79492643018754e-12
PRR13	4.37041537495806e-16	-1.31416030574222	0.189	0.283	1.05160934752241e-11
CHMP5	4.44089209850063e-16	0.168596478900316	0.583	0.426	1.06856745674122e-11
PAIP2	4.44089209850063e-16	0.262945798381922	0.51	0.373	1.06856745674122e-11
PPP2R5E	4.44089209850063e-16	0.295239329337083	0.395	0.271	1.06856745674122e-11
FAM171B	4.44089209850063e-16	0.3174604620282	0.356	0.241	1.06856745674122e-11
CORO1C	4.44089209850063e-16	0.179409950429518	0.345	0.231	1.06856745674122e-11
TNRC6A	4.44089209850063e-16	0.216245830961519	0.324	0.213	1.06856745674122e-11
MRPS23	4.44089209850063e-16	0.373359737215382	0.305	0.2	1.06856745674122e-11
CCDC82	4.44089209850063e-16	0.296203832876649	0.278	0.178	1.06856745674122e-11
ARIH2	4.44089209850063e-16	0.356166669055932	0.279	0.18	1.06856745674122e-11
RPA3	6.66133814775094e-16	0.241882665865913	0.423	0.295	1.60285118511183e-11
GLRX3	6.66133814775094e-16	0.291162227305826	0.302	0.198	1.60285118511183e-11
APOO	6.66133814775094e-16	0.42037308078195	0.293	0.192	1.60285118511183e-11
CTCF	6.66133814775094e-16	0.390762989923097	0.271	0.175	1.60285118511183e-11
WLS	8.57463235503943e-16	-1.12412221882649	0.223	0.315	2.06322803726959e-11
SWI5	8.88178419700125e-16	0.328461545616805	0.319	0.213	2.13713491348244e-11
REV3L	8.88178419700125e-16	0.254915546440351	0.303	0.198	2.13713491348244e-11
ZNHIT1	1.11022302462516e-15	0.261064153831088	0.664	0.509	2.67141864185305e-11
SLC39A10	1.11022302462516e-15	0.152779415012829	0.33	0.216	2.67141864185305e-11
U2AF2	1.11022302462516e-15	0.26531032276732	0.262	0.165	2.67141864185305e-11
OSER1	1.11022302462516e-15	0.399161010060447	0.274	0.178	2.67141864185305e-11
PFDN5	1.28274953544281e-15	-0.410127406008344	0.801	0.762	3.08655193218248e-11
DAZAP2	1.32198169408357e-15	-1.21984654963612	0.271	0.354	3.18095235230388e-11
EIF2S2	1.33226762955019e-15	0.225458522878885	0.799	0.639	3.20570237022366e-11
EWSR1	1.33226762955019e-15	0.227112595803644	0.466	0.33	3.20570237022366e-11
CPNE3	1.33226762955019e-15	0.310062693191115	0.41	0.289	3.20570237022366e-11
YY1AP1	1.33226762955019e-15	0.226382545286979	0.328	0.219	3.20570237022366e-11
IGBP1	1.33226762955019e-15	0.33374251388842	0.306	0.203	3.20570237022366e-11
EXOC5	1.33226762955019e-15	0.297259699245808	0.263	0.168	3.20570237022366e-11
RAB7A	1.35668708479916e-15	-1.10470376115225	0.266	0.352	3.26446046344374e-11
CDC42SE1	1.55431223447522e-15	0.189198076509129	0.437	0.307	3.73998609859427e-11
PSMC6	1.55431223447522e-15	0.232007661772049	0.396	0.274	3.73998609859427e-11
ANKIB1	1.55431223447522e-15	0.338203031402208	0.355	0.244	3.73998609859427e-11
CDK5RAP2	1.55431223447522e-15	0.232056391201489	0.322	0.213	3.73998609859427e-11
PUS7L	1.55431223447522e-15	0.344862685183501	0.27	0.174	3.73998609859427e-11
PTRF	1.74621522909513e-15	-1.26480303530086	0.163	0.256	4.20174308424869e-11
RSL1D1	1.77635683940025e-15	0.208204305737201	0.466	0.332	4.27426982696488e-11
SNHG8	1.77635683940025e-15	0.293509158558558	0.505	0.374	4.27426982696488e-11
BOD1L1	1.77635683940025e-15	0.176031496487767	0.461	0.331	4.27426982696488e-11
SAMD4B	1.77635683940025e-15	0.252643108029509	0.325	0.217	4.27426982696488e-11
ASB8	1.77635683940025e-15	0.376805160599456	0.28	0.183	4.27426982696488e-11
PAK1IP1	1.77635683940025e-15	0.384757859841685	0.269	0.173	4.27426982696488e-11
JADE1	1.77635683940025e-15	0.432800495427509	0.262	0.167	4.27426982696488e-11
RPS23	1.83119619512511e-15	-0.392489986207296	0.934	0.905	4.40622428471004e-11
ANAPC11	1.99840144432528e-15	0.215312721964755	0.661	0.504	4.80855355533549e-11
CDK13	1.99840144432528e-15	0.29935294103756	0.29	0.19	4.80855355533549e-11
ICMT	2.22044604925031e-15	0.25332861757567	0.253	0.16	5.3428372837061e-11
VPS41	2.44249065417534e-15	0.392712358516181	0.29	0.192	5.87712101207671e-11
IGFBP5	2.66453525910038e-15	-0.148475697041078	0.767	0.575	6.41140474044732e-11
MRPL51	2.66453525910038e-15	0.209338213901565	0.733	0.57	6.41140474044732e-11
TOMM20	2.66453525910038e-15	0.284998470796827	0.653	0.506	6.41140474044732e-11
NTS	2.66453525910038e-15	0.287391977958896	0.597	0.513	6.41140474044732e-11
C20orf27	2.88657986402541e-15	0.292882501865166	0.356	0.243	6.94568846881793e-11
BLCAP	2.88657986402541e-15	0.421132329045974	0.281	0.183	6.94568846881793e-11
RPL26L1	3.10862446895044e-15	0.307631389439412	0.381	0.265	7.47997219718854e-11
GPATCH8	3.10862446895044e-15	0.168445999742755	0.283	0.183	7.47997219718854e-11
HIST1H2BK	3.10862446895044e-15	0.463901631214246	0.273	0.178	7.47997219718854e-11
CHD2	3.33066907387547e-15	0.231028204855589	0.465	0.333	8.01425592555916e-11
EIF2AK1	3.33066907387547e-15	0.263260592028221	0.343	0.233	8.01425592555916e-11
COMMD4	3.33066907387547e-15	0.3581481038624	0.325	0.221	8.01425592555916e-11
IMP3	3.33066907387547e-15	0.372443914896458	0.287	0.189	8.01425592555916e-11
RPS27L	3.77475828372553e-15	0.192736954390987	0.64	0.498	9.08282338230038e-11
CFDP1	3.77475828372553e-15	0.245345012471494	0.361	0.247	9.08282338230038e-11
NSD1	3.77475828372553e-15	0.27782943689298	0.305	0.203	9.08282338230038e-11
LBR	3.99680288865056e-15	0.261857177947146	0.37	0.255	9.61710711067099e-11
DGKZ	3.99680288865056e-15	0.336281137495861	0.275	0.179	9.61710711067099e-11
CAMK2D	4.06731543834869e-15	-1.23324806917634	0.166	0.256	9.78677440775463e-11
DUT	4.44089209850063e-15	0.175792420936075	0.512	0.373	1.06856745674122e-10
BLVRA	4.44089209850063e-15	0.213486935667381	0.386	0.267	1.06856745674122e-10
PTBP3	4.44089209850063e-15	0.223584997534673	0.391	0.273	1.06856745674122e-10
C6orf62	4.63701939371787e-15	-0.777719534673854	0.457	0.503	1.11575960651639e-10
RAP1A	4.86618392371852e-15	-1.25346308122184	0.235	0.317	1.17090117572515e-10
DDB1	5.10702591327572e-15	0.32958105371179	0.35	0.241	1.2288525752524e-10
EIF4A1	5.32907051820075e-15	0.215513955253416	0.827	0.722	1.28228094808946e-10
SEPT10	5.55111512312578e-15	0.329488462532486	0.334	0.226	1.33570932092653e-10
EPS15	5.85294802523017e-15	-1.12230485068709	0.19	0.283	1.40833635383088e-10
RPL13	5.97074716834713e-15	-0.326669179313326	0.961	0.949	1.43668118364769e-10
UCHL5	6.43929354282591e-15	0.352269146392855	0.261	0.169	1.54942281227477e-10
TMEM261	6.66133814775094e-15	0.252891145712623	0.457	0.325	1.60285118511183e-10
AAMP	7.32747196252603e-15	0.293587198986685	0.312	0.212	1.76313630362301e-10
NT5C	7.54951656745106e-15	0.394886436242261	0.262	0.169	1.81656467646008e-10
FIBP	7.99360577730113e-15	0.28357912516179	0.398	0.281	1.9234214221342e-10
AKR1A1	8.21565038222616e-15	0.238176709238176	0.448	0.321	1.97684979497126e-10
CAPS	8.2935165077024e-15	-0.812928594317611	0.247	0.346	1.99558594208335e-10
RPL34	8.47340976114097e-15	-0.356409826633277	0.946	0.923	2.03887185672574e-10
NAV1	8.60863433954906e-15	-1.03770551812362	0.195	0.287	2.0714095947823e-10
PSMD7	8.65973959207622e-15	0.257946548398248	0.538	0.405	2.08370654064538e-10
ZFR	9.99200722162641e-15	0.252160741309932	0.451	0.32	2.40427677766775e-10
CNRIP1	9.99200722162641e-15	0.477992082878081	0.276	0.181	2.40427677766775e-10
SMU1	1.02140518265514e-14	0.275865762454089	0.4	0.282	2.45770515050481e-10
NDUFA12	1.06581410364015e-14	0.246812102457295	0.55	0.413	2.56456189617893e-10
RFXANK	1.08801856413265e-14	0.294630143619051	0.348	0.235	2.61799026901599e-10
DDOST	1.08801856413265e-14	0.307240570974654	0.363	0.252	2.61799026901599e-10
MOB4	1.11022302462516e-14	0.258320335351631	0.33	0.222	2.67141864185305e-10
MXI1	1.15463194561016e-14	0.139272762578942	0.31	0.205	2.77827538752717e-10
HERPUD1	1.1651712871755e-14	-1.53228046192768	0.332	0.391	2.80363515120169e-10
FAM120AOS	1.19904086659517e-14	0.390604165613493	0.327	0.223	2.8851321332013e-10
ADSS	1.31006316905768e-14	0.425928727315097	0.383	0.27	3.1522739973866e-10
SLC6A8	1.31006316905768e-14	0.231031114253955	0.289	0.188	3.1522739973866e-10
MLTK	1.37667655053519e-14	0.249798530734223	0.378	0.261	3.31255911589778e-10
KLHL9	1.55431223447522e-14	0.202388621525428	0.269	0.173	3.73998609859427e-10
NUMA1	1.62092561595273e-14	0.257464532618628	0.256	0.163	3.90027121710546e-10
RAB11A	1.75415237890775e-14	0.251324718465296	0.427	0.305	4.22084145412782e-10
PSMA3	1.82076576038526e-14	0.200647979189751	0.476	0.342	4.381126572639e-10
MRPL21	1.82076576038526e-14	0.282188262523073	0.412	0.294	4.381126572639e-10
RPS12	1.88154846651348e-14	-0.272363400356385	0.966	0.946	4.52738192012474e-10
UBE2F	1.88737914186277e-14	0.254529575720769	0.258	0.166	4.54141169115019e-10
RPL30	1.90841945845626e-14	-0.354591649510434	0.917	0.902	4.59203890093746e-10
CWC22	1.95399252334028e-14	0.258337166443401	0.284	0.187	4.70169680966137e-10
ARHGAP21	1.99840144432528e-14	0.181675516905037	0.426	0.304	4.80855355533549e-10
MIF	2.28705943072782e-14	0.251913708058098	0.486	0.352	5.50312240221729e-10
CCM2	2.30926389122033e-14	0.425753329971332	0.277	0.185	5.55655077505435e-10
ADK	2.42028619368284e-14	0.54208676233838	0.269	0.178	5.82369263923965e-10
MALAT1	2.54389947585608e-14	-0.31533954425529	0.99	0.992	6.1211309188049e-10
ADI1	2.64233079860787e-14	0.275272151767041	0.479	0.354	6.35797636761026e-10
HSPA4	2.75335310107039e-14	0.220399594598537	0.367	0.256	6.62511823179557e-10
UBXN7	3.06421554796543e-14	0.150626517976588	0.255	0.162	7.37311545151442e-10
EIF3A	3.19744231092045e-14	0.207140192778186	0.673	0.534	7.69368568853679e-10
TXNL1	3.24185123190546e-14	0.248434350386814	0.39	0.275	7.80054243421091e-10
ECHS1	3.30846461338297e-14	0.210090093072507	0.507	0.371	7.96082755272209e-10
ARID5B	3.45920779849238e-14	-1.22602532532176	0.179	0.268	8.32354580473237e-10
NANS	3.61932706027801e-14	0.248085065860418	0.461	0.336	8.70882477244095e-10
C1orf52	3.75255382323303e-14	0.384194853552003	0.251	0.162	9.02939500946331e-10
RPL36A	3.77475828372553e-14	0.283270172944913	0.645	0.499	9.08282338230038e-10
SNRNP27	3.90798504668055e-14	0.342645569230158	0.37	0.26	9.40339361932274e-10
MTHFD2L	3.90798504668055e-14	0.338363181293176	0.252	0.163	9.40339361932274e-10
PEX16	3.99680288865056e-14	0.279324154737272	0.281	0.185	9.61710711067099e-10
ZNF580	4.15223411209809e-14	0.279575748461896	0.272	0.178	9.99110572053041e-10
RPS5	4.19664303308309e-14	0.192890897355524	0.924	0.843	1.00979624662045e-09
CAP1	4.20628619164592e-14	-0.802897210268252	0.556	0.563	1.01211658343384e-09
LSM14A	4.21884749357559e-14	0.170516685253906	0.457	0.327	1.01513908390416e-09
GGNBP2	4.50750547997814e-14	0.160857728834019	0.418	0.299	1.08459596859234e-09
NDUFA10	4.75175454539567e-14	0.277930262128154	0.466	0.34	1.14336717871311e-09
ASCC3	4.75175454539567e-14	0.295264215086103	0.26	0.169	1.14336717871311e-09
ZNF655	4.79616346638068e-14	0.201783991799656	0.308	0.209	1.15405285328052e-09
PPP2R2A	5.17363929475323e-14	0.227529192578315	0.383	0.271	1.24488108710352e-09
MARCH7	5.35127497869325e-14	0.186633664794966	0.439	0.318	1.28762378537317e-09
FYN	5.39568389967826e-14	0.1958330424489	0.328	0.221	1.29830945994058e-09
TMED10	5.50200160890512e-14	-0.797969226341892	0.426	0.474	1.32389162713475e-09
NCOA1	5.50670620214078e-14	0.207397205921435	0.297	0.199	1.32502364635911e-09
PNKD	5.59552404411079e-14	0.225999151659971	0.532	0.39	1.34639499549394e-09
FIS1	6.06181771445335e-14	0.202430554781808	0.53	0.391	1.45859457845177e-09
UBR4	6.15063555642337e-14	0.29982985686017	0.308	0.208	1.47996592758659e-09
DENR	6.28386231937839e-14	0.362816781576597	0.43	0.312	1.51202295128883e-09
BCCIP	6.32827124036339e-14	0.320647398554567	0.256	0.167	1.52270862585624e-09
ANKLE2	6.46149800331841e-14	0.224094413630161	0.285	0.19	1.55476564955848e-09
BANF1	6.57252030578093e-14	0.23236499714339	0.473	0.345	1.58147983597701e-09
ACOT13	6.90558721316847e-14	0.325366363897427	0.268	0.178	1.6616223952326e-09
ALDH9A1	7.03881397612349e-14	0.277544506364102	0.423	0.306	1.69367941893483e-09
LNPEP	7.46069872548105e-14	0.470088741339949	0.302	0.208	1.79519332732525e-09
KATNBL1	7.63833440942108e-14	0.231143775519558	0.28	0.186	1.8379360255949e-09
RWDD1	7.8159700933611e-14	0.166838826412204	0.61	0.46	1.88067872386455e-09
BICD2	7.8159700933611e-14	0.316188826751192	0.256	0.167	1.88067872386455e-09
TIMM10	8.34887714518118e-14	0.264862270003164	0.5	0.372	2.00890681867349e-09
RBM27	8.77076189453874e-14	0.2334548614848	0.356	0.247	2.11042072706391e-09
IK	9.12603326241879e-14	0.224701821122162	0.559	0.421	2.19590612360321e-09
TMEM160	9.9031893796564e-14	0.220571413962021	0.465	0.337	2.38290542853292e-09
TSC22D3	1.0518070958325e-13	-1.32078786156978	0.271	0.347	2.53085823399216e-09
TOX4	1.0547118733939e-13	0.160852114489404	0.323	0.221	2.5378477097604e-09
SLC40A1	1.08113487624027e-13	-0.778987476013112	0.295	0.381	2.60142673920934e-09
FGD5-AS1	1.0902390101819e-13	0.14518550934202	0.331	0.225	2.6233331062997e-09
REL	1.09140326447388e-13	-2.06722205397046	0.219	0.289	2.62613453497705e-09
SP110	1.26328734634871e-13	-1.28760552620033	0.191	0.274	3.03972201278427e-09
UPF1	1.28341781646668e-13	0.331386572436558	0.265	0.175	3.08815994998213e-09
VTA1	1.34559030584569e-13	0.283169990730103	0.262	0.172	3.2377593939259e-09
TMEM131	1.45439216225896e-13	0.316162358239707	0.34	0.237	3.4995584208275e-09
INTS3	1.45439216225896e-13	0.317560153914077	0.269	0.178	3.4995584208275e-09
PSMF1	1.51656465163796e-13	0.258931281766234	0.389	0.275	3.64915786477127e-09
RUVBL2	1.63868918434673e-13	0.362297908305878	0.305	0.208	3.9430139153751e-09
BCL7C	1.67421632113474e-13	0.351913653065716	0.345	0.242	4.0284993119144e-09
NUP214	1.75415237890775e-13	0.221653517953744	0.303	0.206	4.22084145412782e-09
DCAF10	1.82520665248376e-13	0.328151868202063	0.271	0.181	4.39181224720642e-09
PSMD6	1.86295423532101e-13	0.214910905431825	0.297	0.201	4.48264048102942e-09
CTDSPL2	2.14717132962505e-13	0.259274245976779	0.27	0.178	5.1665236533438e-09
PTPRA	2.29594121492482e-13	0.244141614039077	0.477	0.349	5.52449375135211e-09
UROD	2.36921593455008e-13	0.348308363746264	0.359	0.253	5.70080738171441e-09
CNIH4	2.53796983429311e-13	0.251354255859693	0.45	0.324	6.10686301527608e-09
KRAS	2.68673971959288e-13	0.312566982660698	0.39	0.281	6.46483311328439e-09
LRRFIP1	2.69482008350998e-13	-1.10444454837095	0.398	0.44	6.48427608494171e-09
LPGAT1	2.75779399316889e-13	0.154783389465914	0.456	0.335	6.63580390636298e-09
STAG2	2.83550960489265e-13	0.217132030024232	0.539	0.403	6.82280321129269e-09
NR2F1	2.99760216648792e-13	0.19275523447153	0.472	0.339	7.21283033300324e-09
ATP5F1	3.85025344940004e-13	0.213832981668786	0.618	0.47	9.26447984994638e-09
CPSF2	3.99458244260131e-13	0.276642779398472	0.29	0.197	9.61176427338728e-09
SON	3.99680288865056e-13	0.189314363570413	0.763	0.642	9.61710711067099e-09
PSMA2.1	4.19442258703384e-13	0.247483560514155	0.417	0.302	1.00926196289208e-08
DUSP23	4.35651514862911e-13	0.286163910134152	0.368	0.263	1.04826467506314e-08
ARMCX6	4.69180250206591e-13	0.314860583388473	0.288	0.196	1.1289415180471e-08
SHMT2	4.87165863205519e-13	0.413351738146454	0.253	0.167	1.17221850004512e-08
CALR	5.43023542611792e-13	-0.631912340745297	0.643	0.627	1.3066232482325e-08
KIDINS220	6.00408611717285e-13	0.217914419095156	0.45	0.33	1.44470320151413e-08
METAP2	6.0329519158131e-13	0.186988871066735	0.511	0.382	1.45164888998295e-08
CCDC167	6.0418337000101e-13	0.334092856520535	0.34	0.241	1.45378602489643e-08
TMEM147	6.06625860655186e-13	0.180211588426955	0.514	0.375	1.45966314590851e-08
RBMS1	6.31303261570228e-13	-0.917348801066292	0.343	0.409	1.51904190799028e-08
ECI1	6.49258424800792e-13	0.330010859158167	0.289	0.199	1.56224562175566e-08
MRPS35	6.64801547145544e-13	0.350714776162589	0.315	0.219	1.59964548274161e-08
CTNNA2	6.65023591750469e-13	0.278663422121791	0.284	0.192	1.60017976646998e-08
MCUR1	6.94777568810423e-13	0.255399364706901	0.336	0.233	1.67177378607164e-08
MAP3K13	6.96553925649823e-13	0.261127253546393	0.376	0.267	1.6760480558986e-08
NOSIP	7.14317494043826e-13	0.171102766930617	0.37	0.26	1.71879075416825e-08
CTNNAL1	7.15205672463526e-13	0.203376364962417	0.362	0.253	1.72092788908174e-08
PPDPF	7.34745597696929e-13	0.151677377185699	0.413	0.299	1.76794485717835e-08
SYK	7.40074668215129e-13	0.118968740362992	0.251	0.163	1.78076766665924e-08
NDUFA6	7.69606600670159e-13	0.175032682214674	0.583	0.446	1.85182740253254e-08
GOLGA2	7.7848838486716e-13	0.155993963787788	0.39	0.277	1.87319875166736e-08
SF3A1	8.19788681383216e-13	0.220585289151662	0.259	0.171	1.97257552514429e-08
FOXN2	8.66862137627322e-13	0.368410724101187	0.252	0.167	2.08584367555886e-08
KDM5A	8.75077788009548e-13	0.223901090819998	0.49	0.364	2.10561217350858e-08
NDUFB8.1	9.11715147822179e-13	0.237936056051336	0.526	0.396	2.19376898868973e-08
PINK1	9.29034627006331e-13	0.31787787789306	0.259	0.173	2.23544311950263e-08
CERS2	9.33253474499907e-13	0.24787683760812	0.344	0.242	2.24559451034168e-08
SREK1	9.63673585374636e-13	0.112815555101332	0.338	0.235	2.31879138112845e-08
SMC2	1.0538236949742e-12	0.224713372042449	0.397	0.279	2.53571057484692e-08
AQP4	1.21413321779108e-12	-1.14881255313486	0.201	0.279	2.92144734864889e-08
CLNS1A	1.31250565971186e-12	0.31832678597482	0.337	0.24	3.15815111839868e-08
CRYAB	1.38538094831119e-12	-1.46755733057482	0.237	0.314	3.33350363782637e-08
WAC	1.42086342691528e-12	0.173438157846882	0.498	0.37	3.41888157784354e-08
ZC3H13	1.51301193795916e-12	0.154253695582309	0.41	0.299	3.64060932511734e-08
PTPMT1	1.52233781136601e-12	0.358534907964154	0.265	0.18	3.6630492417089e-08
C8orf59	1.52566848043989e-12	0.126222241755386	0.467	0.338	3.67106349763446e-08
KIAA1430	1.52922119411869e-12	0.177344413049678	0.356	0.249	3.67961203728839e-08
MRPL23	1.54720680711762e-12	0.200600683476035	0.435	0.318	3.72288901928641e-08
FLNA	1.58152926159995e-12	-0.763310880712923	0.537	0.541	3.80547570926181e-08
GSPT1	1.66222591246878e-12	0.108164262609264	0.463	0.335	3.99964799058239e-08
CPEB4	1.67012358224758e-12	-1.18817349176536	0.258	0.331	4.01865136360412e-08
MRPL40	1.71751501909512e-12	0.304992685334414	0.348	0.245	4.13268463894667e-08
UROS	1.74082970261225e-12	0.359373808763246	0.32	0.223	4.18878443042559e-08
SETD5	1.75237602206835e-12	0.222921124775581	0.305	0.21	4.21656718430086e-08
LARP7	1.75859327100625e-12	0.192145460585232	0.428	0.313	4.23152712869523e-08
BTBD7	1.93423055350195e-12	0.273671450026153	0.292	0.201	4.65414555783639e-08
POLDIP2	2.07633910065397e-12	0.316398112412776	0.25	0.166	4.99608714399358e-08
COX7B	2.1431745267364e-12	0.206200605446378	0.852	0.723	5.15690654623313e-08
UQCRC1	2.19446683047408e-12	0.195163680890407	0.346	0.243	5.28032608748674e-08
ARPP19	2.21134222044839e-12	0.14447372800404	0.438	0.319	5.32093165084291e-08
HES1	2.26255497933341e-12	-0.647971948050791	0.318	0.41	5.44415979127204e-08
FAM192A	2.36144437337771e-12	0.186468544917361	0.285	0.194	5.68210745122144e-08
ARL6IP1	2.67381148271472e-12	-0.912377396027607	0.422	0.467	6.43372518970816e-08
C11orf73	2.83906231857145e-12	0.247269815165807	0.297	0.207	6.83135175094662e-08
COX7A2	2.90700796767851e-12	0.187435268098062	0.779	0.633	6.99484257182803e-08
MAF	2.94164602341603e-12	-0.996342463159022	0.23	0.309	7.07818866154365e-08
HADHA	3.02646796512818e-12	0.266560017990109	0.617	0.48	7.28228721769142e-08
DCAF7	3.23963078585621e-12	0.230919308141138	0.289	0.199	7.7951995969272e-08
CUL5	3.48143736061957e-12	0.254396334105526	0.275	0.188	8.3770345771228e-08
HMGCS1	3.66684460573197e-12	0.285514529966723	0.297	0.203	8.82316149031226e-08
EAPP	3.73878705772768e-12	0.268407826891999	0.291	0.2	8.99626941830434e-08
KRTCAP2	3.89444032578012e-12	0.200340728548366	0.468	0.338	9.37080231189213e-08
ORAI2	4.22439860869872e-12	0.292134310806074	0.302	0.211	1.01647479322509e-07
ENY2	4.31521485211306e-12	0.196359624244175	0.617	0.48	1.03832699771544e-07
MTPN	4.4291237344396e-12	0.205052854713834	0.701	0.564	1.06573575298086e-07
TDG	4.46354064820298e-12	0.219296641356104	0.292	0.201	1.0740171507706e-07
CLPTM1L	4.53215243112481e-12	0.13956355075109	0.263	0.178	1.09052651797725e-07
PSMG3	4.56923388014729e-12	0.244239798662483	0.263	0.178	1.09944905624104e-07
RABEP1	4.63740157385928e-12	0.249557250264248	0.261	0.177	1.11585156670202e-07
UQCRFS1	4.64450700121688e-12	0.178642942961815	0.575	0.438	1.11756127463281e-07
SMAD5	4.67270666604236e-12	0.164137759813761	0.37	0.262	1.12434667798311e-07
BOC	4.9666937229631e-12	0.290075216804115	0.277	0.189	1.19508584361938e-07
SMAP2	5.17337099652393e-12	-1.59712742702748	0.209	0.277	1.24481652918359e-07
PRKAG1	5.20783416391168e-12	0.301152565340935	0.256	0.173	1.25310905652043e-07
NUCB2	5.24358334530461e-12	0.264970185895576	0.432	0.325	1.2617110245472e-07
KAT6A	5.34505772975535e-12	0.226287731039466	0.259	0.174	1.28612779093373e-07
RPN2	5.57909274334634e-12	0.210120739475999	0.653	0.519	1.342441295904e-07
NIN	5.75139935676816e-12	0.374239858020285	0.293	0.204	1.38390171322555e-07
NTMT1	6.11954931173386e-12	0.221672787862986	0.322	0.227	1.4724859553894e-07
RXRA	7.48534567662773e-12	0.364885457483868	0.293	0.204	1.80112387671016e-07
CAPG	8.19825317151297e-12	-1.12757754953443	0.357	0.402	1.97266367812945e-07
RNMT	8.25117751901416e-12	0.136676719238206	0.365	0.261	1.98539833462519e-07
PCNP	8.35220781425505e-12	0.186119637631319	0.421	0.31	2.00970824426605e-07
UXT	8.39617264603021e-12	0.196381579861695	0.523	0.399	2.02028706208779e-07
KIAA1598	8.83848549904087e-12	0.154136929624885	0.26	0.176	2.12671638077921e-07
RNF11	8.97881768935349e-12	0.342708063368057	0.338	0.245	2.16048311241224e-07
BSG	9.16777764814469e-12	0.163306535497875	0.483	0.362	2.20595065769658e-07
MPV17	9.85544978959751e-12	0.168406833871792	0.341	0.239	2.37141832837295e-07
RSL24D1	1.03119734973234e-11	0.176504500741673	0.443	0.33	2.48126706292595e-07
COX6B1	1.06059605542441e-11	0.190578959634109	0.87	0.756	2.55200622856222e-07
ALYREF	1.07007736005471e-11	0.171169972426964	0.29	0.198	2.57482014376365e-07
YY1	1.07291953099775e-11	0.138012407079172	0.589	0.461	2.58165897548679e-07
LAMP1	1.07344619623226e-11	-1.33645133346985	0.179	0.253	2.58292623737407e-07
SPATS2L	1.08685029685578e-11	-0.608205429335327	0.41	0.471	2.61517918429438e-07
NDUFA3	1.1705303393228e-11	0.12538393243961	0.647	0.494	2.81653010247851e-07
TAOK3	1.17129360606992e-11	-1.24453001316374	0.206	0.28	2.81836667492543e-07
ARPC2	1.17548239881431e-11	-0.443876210628608	0.748	0.712	2.828445748027e-07
UBA52	1.18666304540242e-11	-0.202545688650811	0.941	0.917	2.85534861984731e-07
THOC7	1.20716769913543e-11	0.175977036753953	0.335	0.236	2.90468691765966e-07
CDC42	1.2137624239017e-11	0.177856903280866	0.843	0.734	2.92055514439227e-07
P4HB	1.22977549058806e-11	-0.880728411203637	0.406	0.449	2.959085785453e-07
HNRNPH1	1.2658984971381e-11	0.12915935871445	0.574	0.445	3.04600496381369e-07
SIVA1	1.29523058944869e-11	0.293598517961521	0.463	0.348	3.11658384433144e-07
CENPB	1.30273569709516e-11	0.171882629657764	0.324	0.227	3.13464263435037e-07
MRPL3	1.3034906487519e-11	0.180017642558574	0.341	0.245	3.13645919902683e-07
PITPNB	1.31976651829291e-11	0.197036162606549	0.266	0.181	3.1756221963164e-07
KIAA0368	1.45448098010093e-11	0.407074603582223	0.257	0.176	3.49977213431885e-07
LAGE3	1.54052326450937e-11	0.194218157994612	0.402	0.294	3.70680707906246e-07
NDUFV1	1.72519776242552e-11	0.178160940644445	0.303	0.212	4.15117085594829e-07
CALD1	1.78088654934072e-11	-0.301174602565117	0.763	0.536	4.28516921502364e-07
SFT2D2	1.90727433846405e-11	0.125799155577205	0.398	0.291	4.58928351321219e-07
C8orf33	1.94000371323e-11	0.16595699571539	0.317	0.223	4.66803693477402e-07
TMEM107	2.11146655715311e-11	0.117638586567096	0.291	0.2	5.08061082982181e-07
EXOC4	2.2734925053669e-11	0.402723567286751	0.255	0.175	5.47047766641384e-07
SDC3	2.45643505536464e-11	0.374363835046923	0.255	0.175	5.91067403021839e-07
ETFA	2.58846277745306e-11	0.170856046885268	0.288	0.199	6.22835913510755e-07
SEC62	2.90826275186343e-11	-0.667123108286484	0.502	0.53	6.99786183353377e-07
NDUFV3	2.91098256610667e-11	0.150654995754967	0.468	0.351	7.00440625056586e-07
HECTD1	2.97895041967422e-11	0.168806686264251	0.317	0.225	7.16795049982011e-07
SRGAP2	3.01172420336115e-11	0.27987897138628	0.33	0.234	7.24681077812761e-07
PRRC2A	3.11590753199198e-11	0.277118472889787	0.274	0.189	7.4974967034791e-07
BZW1	3.18864934456542e-11	0.146877214883286	0.701	0.57	7.67252805289331e-07
ARHGAP35	3.23354676368126e-11	0.199324581326336	0.292	0.205	7.78056022276985e-07
EIF3B	3.35353966818275e-11	0.138380472049431	0.329	0.234	8.06928714958133e-07
POMP	3.41194153713827e-11	-0.646673397719803	0.542	0.559	8.20981372666211e-07
GCSH	3.62041507884214e-11	0.185821533830381	0.476	0.352	8.71144276270996e-07
EIF5	3.72040176443988e-11	0.140348259648784	0.62	0.495	8.95203072559525e-07
POP4	3.7470027081099e-11	0.326817251504224	0.302	0.213	9.01603791625405e-07
CAPRIN1	3.78179709770166e-11	0.221840244934871	0.499	0.384	9.09976017648972e-07
AFG3L2	3.93736154791213e-11	0.236248562279033	0.257	0.176	9.47407935658617e-07
PFDN1	3.99487110058772e-11	0.226629548650736	0.33	0.236	9.61245884223416e-07
RNF24	4.0811132251406e-11	0.188679307338014	0.297	0.207	9.81997464233331e-07
PPP1R15A	4.24330868397971e-11	-1.2730103985161	0.343	0.389	1.0210249355392e-06
PHF3	4.72462069467383e-11	0.122546548979697	0.356	0.257	1.13683823155242e-06
RPL26	4.72856219349983e-11	-0.322015826996357	0.915	0.875	1.13778663499993e-06
AIDA	5.23878718183823e-11	0.12206287831528	0.468	0.351	1.26055697169392e-06
CBR1	5.24047472083566e-11	0.415144158473309	0.484	0.374	1.26096302732748e-06
RAB6A	5.28563859347742e-11	0.141928730084571	0.303	0.214	1.27183035836254e-06
CIR1	5.2921889093227e-11	0.145712347992213	0.46	0.343	1.27340649536123e-06
MAPRE1	5.29347676803127e-11	0.106466932299263	0.461	0.345	1.27371637992368e-06
RPS26	5.45357092818222e-11	0.156138057982094	0.83	0.714	1.3122382367392e-06
AKT1	5.49611467448585e-11	0.151285879446861	0.265	0.181	1.32247511297479e-06
RPL36	5.51408483124173e-11	-0.18665446486894	0.912	0.889	1.32679909209338e-06
TPI1	5.67716984534172e-11	0.170669978914503	0.853	0.765	1.36604060818613e-06
GTF3A	5.84865489372532e-11	0.122384363338415	0.447	0.335	1.40730334052819e-06
KCTD20	5.9479532410478e-11	0.190381786532122	0.264	0.182	1.43119650886092e-06
ERCC1	6.16191542235356e-11	0.207753708860283	0.402	0.296	1.48268008892671e-06
CDK16	6.22342177791779e-11	0.243979344771555	0.283	0.198	1.49747974820258e-06
H2AFX	6.28816998471393e-11	0.20903873373755	0.302	0.213	1.51305946172187e-06
MPZL1	6.7455818708595e-11	0.185842539913472	0.35	0.252	1.62312190976621e-06
RPLP2	6.86723888603355e-11	-0.296449938899141	0.937	0.906	1.65239502075739e-06
USP9X	7.11126713071053e-11	0.111967011411599	0.421	0.309	1.71111309699157e-06
TTC37	7.11350978122027e-11	0.217429386596155	0.315	0.224	1.71165272355722e-06
PTGES3	7.34803329294209e-11	0.152695606323801	0.683	0.557	1.76808377094773e-06
SLC39A1	7.5082384753955e-11	0.121993810560224	0.454	0.338	1.80663234194967e-06
WDR13	7.64843743894517e-11	0.3098943785694	0.255	0.177	1.84036701655899e-06
COL6A2	7.66283896807336e-11	-1.47671791694457	0.183	0.252	1.84383231249781e-06
CISD1	7.95961074828710e-11	0.267738231971494	0.277	0.193	1.91524153825284e-06
SLU7	8.58890736310514e-11	0.15575221740383	0.25	0.17	2.06666288971036e-06
FKBP2	8.68168468496390e-11	-0.783731751675822	0.329	0.388	2.08898696889601e-06
NDUFB3	9.11164477201964e-11	0.181919129134461	0.679	0.522	2.19244396504337e-06
AHCYL1	9.1340046637356e-11	0.110674860006448	0.558	0.42	2.19782420218806e-06
PAFAH1B2	9.81110748199399e-11	0.160236320323146	0.364	0.267	2.36074868231739e-06
IQGAP2	9.82640630619572e-11	-1.16251336076154	0.197	0.267	2.36442988539681e-06
UBC	9.92758649635003e-11	-0.472662008988658	0.803	0.784	2.38877586275174e-06
FAM200B	1.00518704471142e-10	0.172552601696917	0.326	0.233	2.41868106698462e-06
MDM4	1.00738306585413e-10	0.203573051949859	0.318	0.227	2.4239651330582e-06
COX6A1	1.04575459403122e-10	0.118056961610245	0.603	0.469	2.51629470415793e-06
SLC25A11	1.06078257289255e-10	0.170641370073679	0.29	0.204	2.55245502689405e-06
MRPL34	1.08301367873764e-10	0.23929846039996	0.417	0.313	2.60594751377852e-06
SEC63	1.12107212402179e-10	0.185344858989936	0.399	0.297	2.69752374482124e-06
ATP6AP2	1.14225632778377e-10	-0.668177941783494	0.461	0.491	2.7484971759133e-06
GOSR1	1.16190612686751e-10	0.225274191597345	0.297	0.212	2.79577852246859e-06
KCTD3	1.18367315948831e-10	0.205282375928796	0.257	0.176	2.84815435636077e-06
NFU1	1.20031096173534e-10	0.142585446088918	0.276	0.192	2.88818823612758e-06
CLTC	1.21891949070263e-10	-0.76943534310226	0.447	0.478	2.93296407852867e-06
GOLGB1	1.2827605644361e-10	0.195012168915061	0.502	0.392	3.08657847014615e-06
SLC25A5	1.38755007483837e-10	0.188599877296042	0.684	0.552	3.33872299007609e-06
PHF20L1	1.39041445024191e-10	0.168508402558816	0.366	0.267	3.34561525017207e-06
ZNF503	1.44408263125229e-10	0.410439464136929	0.266	0.189	3.47475162731925e-06
PDS5A	1.5665024832856e-10	0.138901352142937	0.286	0.199	3.76931827528182e-06
NDUFS4	1.59074531325132e-10	0.197269808407939	0.34	0.247	3.82765137274532e-06
DNAJB11	1.70757630257867e-10	0.208110626266319	0.337	0.243	4.1087700992648e-06
MAPKAP1	1.78499215408578e-10	0.221342141563797	0.379	0.283	4.29504812116122e-06
CTBP2	1.8766277420923e-10	0.173466659721886	0.298	0.21	4.51554167302248e-06
PPCS	1.91639148994227e-10	0.145489057400549	0.342	0.248	4.61122120309909e-06
MXD4	1.94406268860803e-10	0.122686344337701	0.297	0.209	4.67780364132864e-06
TRIP11	2.21143992007455e-10	0.20035652358637	0.348	0.256	5.32116673568339e-06
HADHB	2.70093281073969e-10	0.289398534370052	0.41	0.311	6.49898452920183e-06
CHCHD1	2.7081470399537e-10	0.24021460846712	0.397	0.296	6.5163434075366e-06
PSMA1	2.74297251579014e-10	0.142475714368222	0.53	0.409	6.60014046749424e-06
CCDC53	2.75675260397179e-10	0.259042122766408	0.336	0.244	6.63329811567692e-06
LINC00657	2.82198930889876e-10	0.107168767350592	0.561	0.44	6.79027067507221e-06
ZNF24	2.89494206384688e-10	0.178748019945939	0.29	0.206	6.96580959402837e-06
AP2B1	3.14237968979114e-10	0.13931449668557	0.383	0.279	7.56119400957544e-06
ALDH3A2	3.32667893232497e-10	0.191769573768624	0.27	0.19	8.00465484696034e-06
AGTRAP	3.34195811460018e-10	-0.952541751774019	0.227	0.296	8.04141961535095e-06
RPS14	3.40089547109021e-10	-0.280597885115415	0.933	0.923	8.18323468253725e-06
PYGB	3.52286866345253e-10	0.114499983685421	0.272	0.189	8.47672657799947e-06
ARID4A	3.52984086404717e-10	0.203386803537407	0.29	0.209	8.49350308707031e-06
USP14	3.6239478085065e-10	0.272808692363852	0.37	0.276	8.71994321682834e-06
CMTM6	3.6747168270532e-10	-1.03419737701119	0.237	0.302	8.84210362925541e-06
NUDCD2	3.78204356721312e-10	0.149164445470131	0.312	0.223	9.10035323142822e-06
PCBD1	3.98282073987843e-10	0.253594693701963	0.363	0.269	9.58346326429549e-06
HIST1H1C	4.188929203508e-10	0.114164401231593	0.354	0.258	1.00794014494809e-05
TSNAX	4.24470458781911e-10	0.148610951824539	0.328	0.237	1.02136081792104e-05
IFT57	4.29843494131887e-10	0.141777424778108	0.377	0.273	1.03428941558015e-05
PSME2	4.4382272586144e-10	-0.722738745236211	0.444	0.475	1.0679262429678e-05
FLOT1	4.63123095428841e-10	0.207467080334476	0.339	0.248	1.11436679222088e-05
GLIS3	4.7560374950531e-10	-1.06068872138483	0.231	0.294	1.14439774205968e-05
TXNDC9	4.87051954323192e-10	0.282367689520829	0.279	0.198	1.17194441249246e-05
MLEC	5.08551867284268e-10	0.154315752459279	0.541	0.418	1.22367750305941e-05
AGGF1	5.22239584910267e-10	0.141930866095562	0.303	0.217	1.25661288921108e-05
RPS25	5.67897688249494e-10	-0.355131521630561	0.883	0.84	1.36647541746593e-05
HSPA1A	6.00900210455875e-10	-1.81289776690698	0.427	0.446	1.44588608639893e-05
MYL12B	6.15804134631321e-10	-0.669920647374078	0.528	0.54	1.48174790874989e-05
RN7SL1	6.24816864913669e-10	0.237321094696466	0.481	0.365	1.50343434035527e-05
ZEB1	6.55608456412438e-10	0.146475701358505	0.333	0.241	1.57752506781961e-05
RAB13	7.74795561042652e-10	0.102242985630166	0.604	0.47	1.86431307898083e-05
ATF2	7.79457165478448e-10	0.154709183466692	0.29	0.207	1.87552983157424e-05
GUK1	7.86315457190767e-10	0.129398912901205	0.76	0.63	1.89203225309242e-05
HIGD1A	8.08340061553281e-10	0.249020978373517	0.303	0.22	1.9450278561095e-05
GFPT1	8.11048561644157e-10	0.166700143845519	0.344	0.253	1.95154504902817e-05
MRPL43	8.27059754016091e-10	0.254931745744243	0.293	0.212	1.99007118011352e-05
PRPF8	8.27133916914136e-10	0.245807822333206	0.32	0.234	1.99024963087879e-05
PLGRKT	8.32475421930212e-10	0.268693388919575	0.269	0.192	2.00310236024848e-05
SRP72	8.43233260994225e-10	0.12945607723437	0.477	0.364	2.0289878726043e-05
POLR2E	8.84787576538315e-10	0.143548750550196	0.346	0.254	2.12897586666649e-05
MAGT1	1.0108422609026e-09	-0.940213165995082	0.199	0.27	2.43228864818384e-05
NDUFB4	1.03050101785129e-09	0.138199058421395	0.649	0.516	2.47959154915378e-05
CITED2	1.03102038018221e-09	0.100326166154946	0.309	0.221	2.48084123879444e-05
C19orf60	1.03377957203771e-09	-0.951623574439222	0.268	0.327	2.48748040623715e-05
GABBR2	1.07319284957967e-09	-1.42081855044493	0.21	0.264	2.58231663465861e-05
PHLDA1	1.11627957398481e-09	-0.843784589973485	0.297	0.357	2.68599191092225e-05
DCXR	1.16561360563594e-09	0.146452222394811	0.329	0.238	2.8046994578812e-05
RPS19BP1	1.16729892418732e-09	0.126806602385697	0.43	0.323	2.80875467137953e-05
UBE2L6	1.18716169600697e-09	-1.19471091156997	0.187	0.251	2.85654847293198e-05
MRPL14	1.20744259035632e-09	0.162182670956609	0.424	0.321	2.90534836091538e-05
ECHDC1	1.38796663051721e-09	0.158562919380008	0.267	0.187	3.33972530635052e-05
GAPVD1	1.38838562868671e-09	0.108081477191509	0.293	0.21	3.34073349974595e-05
FBXO9	1.40319289521074e-09	0.231265469245219	0.261	0.186	3.37636274445607e-05
RAB22A	1.41430644973184e-09	0.192210290099607	0.331	0.243	3.40310417934475e-05
C11orf58	1.42007583470161e-09	0.126742249058792	0.647	0.515	3.416986473459e-05
DDX39A	1.47175427400725e-09	0.152377241746302	0.314	0.228	3.54133513411625e-05
NSRP1	1.48982692849131e-09	0.172414048338209	0.445	0.34	3.58482155533579e-05
ZYX	1.59074108164298e-09	-0.939652852556842	0.236	0.3	3.82764119064934e-05
UBL5	2.13833528661667e-09	0.164487949499558	0.869	0.73	5.14526236665702e-05
HIP1	2.22349516576514e-09	0.265810446808716	0.374	0.279	5.35017406786409e-05
UGP2	2.40243269722384e-09	0.136702079762279	0.438	0.335	5.78073355606001e-05
LUZP1	2.52854248650181e-09	0.151263045415362	0.266	0.188	6.08417893102065e-05
SH3BGRL	2.59262290951649e-09	-0.683579353486384	0.466	0.485	6.23836924487858e-05
SKIL	2.59774168778615e-09	-1.26867984011172	0.226	0.283	6.25068604915102e-05
KIAA2013	2.60338284263639e-09	0.266433546782325	0.292	0.21	6.26425979595169e-05
TMEM167B	2.74062972316358e-09	0.225744996247553	0.265	0.19	6.5945032398762e-05
GTF2H5	2.77402012471839e-09	0.113889741224185	0.455	0.346	6.67484722409739e-05
RPL32	2.83256267511648e-09	-0.238144215117599	0.953	0.929	6.81571230886528e-05
FRG1	2.92648394406569e-09	0.194776145327502	0.291	0.211	7.04170566621087e-05
IFI27L2	2.94162224560554e-09	-0.680701631653967	0.362	0.415	7.07813144737606e-05
KXD1	3.00333291569643e-09	0.191182699596205	0.353	0.262	7.22661966174876e-05
SETX	3.06457281773476e-09	0.107749804986315	0.44	0.338	7.37397511403337e-05
LYRM2	3.08021297357186e-09	0.144258961865866	0.35	0.261	7.41160845700861e-05
BAX	3.33010530262356e-09	0.112017782244418	0.415	0.312	8.01289937917282e-05
PPP1R7	3.5056808567191e-09	0.119742156606016	0.395	0.296	8.43536927743749e-05
TAGLN2	4.02568431102446e-09	-0.294106994646954	0.606	0.638	9.68660158918705e-05
NUDT21	4.08227940340566e-09	0.142220776607407	0.284	0.206	9.82278070047471e-05
TMEM245	4.17414791620274e-09	0.314502491645929	0.295	0.215	0.00010043834715967
CAPZA1	4.58712592008108e-09	-0.826273222990236	0.404	0.44	0.000110375423888991
RPS21	4.80775863564986e-09	0.145391521715819	0.906	0.835	0.000115684288291007
EEA1	5.56087055462136e-09	-1.0115797528984	0.235	0.294	0.000133805667285299
ASPH	5.63031404336075e-09	-0.858333550270378	0.27	0.328	0.000135476616511346
RPS6	5.93865134845828e-09	0.137937960514956	0.97	0.935	0.000142895828746603
C11orf48	6.31468610734487e-09	0.14769174556492	0.269	0.195	0.000151943977114932
12,00 LSM	6.3312064479959e-09	0.186990565857839	0.335	0.25	0.000152341489551677
C10orf32	6.33880259393038e-09	0.171751091375374	0.259	0.186	0.000152524268015153
AGPAT5	6.55055609755095e-09	0.150340632353387	0.327	0.24	0.000157619480819271
KLF9	6.67875729407831e-09	-0.938004685257094	0.191	0.256	0.000160704258010112
C11orf83	7.07669589594673e-09	0.158602759345528	0.316	0.231	0.00017027945664827
MECP2	7.58979790127512e-09	0.157668897528771	0.287	0.208	0.000182625717100482
ATF3	8.06742950489581e-09	-0.961394897118914	0.232	0.295	0.000194118488746803
TFG	9.75044223139321e-09	0.110871600109418	0.344	0.257	0.000234615140971783
MRPL13	1.03153594555039e-08	0.142124315671835	0.339	0.252	0.000248208179218334
NEDD8	1.06493829310494e-08	0.154027589923148	0.655	0.533	0.000256245452086912
LINC00493	1.0916317849663e-08	0.140127105701739	0.528	0.408	0.00026266844009859
DNTTIP1	1.09547955151612e-08	0.237368096121386	0.318	0.238	0.000263594289685809
G3BP1	1.14160547681763e-08	0.148428976614348	0.47	0.367	0.000274693109831858
RPL23	1.21367894906701e-08	-0.301811233833606	0.897	0.854	0.000292035428724505
PHYH	1.26553014734299e-08	0.161322561007528	0.252	0.18	0.000304511864053669
SLC25A6	1.27732810994985e-08	0.241314631006978	0.655	0.554	0.000307350689816133
MKLN1	1.29669253112752e-08	0.179774001076308	0.359	0.275	0.000312010156839904
ASXL1	1.34458761902323e-08	0.221170175703803	0.256	0.185	0.00032353467288937
BABAM1	1.42395630842174e-08	0.154609346608154	0.284	0.207	0.000342632366932438
CYB5R3	1.45019720676487e-08	0.220159663869287	0.301	0.223	0.000348946451891763
STARD3NL	1.57290107605235e-08	0.121597036718238	0.294	0.214	0.000378471456919716
TIMMDC1	1.60238027291371e-08	0.247347661055923	0.252	0.182	0.000385564741268496
ELF2	1.60547426464319e-08	0.121025966676501	0.259	0.186	0.000386309217558445
RAP1B	1.69107246370516e-08	-0.743669683116685	0.374	0.416	0.000406905856216735
FKBP8	1.72078702398437e-08	0.180495130514299	0.327	0.244	0.000414055773711119
PCBP1	1.73458334362664e-08	0.134402393083244	0.752	0.659	0.000417375444143442
MED8	1.94354545790532e-08	0.250200889613674	0.263	0.192	0.000467655908081177
GABARAPL2	2.04299357431381e-08	0.100151243806604	0.484	0.374	0.000491585113851389
RLIM	2.19974876092266e-08	0.210522791082404	0.28	0.205	0.00052930354685321
SZRD1	2.27856469248167e-08	0.14513262800348	0.337	0.253	0.000548268236304938
YAF2	2.28457679440908e-08	0.111485224540384	0.309	0.229	0.000549714868270712
CLPP	2.29845316113142e-08	0.192097382389299	0.255	0.185	0.000553053799631442
SURF1	2.4353652428033e-08	0.160740301223131	0.35	0.263	0.00058599758472333
KRR1	2.52902558894874e-08	0.137724451468133	0.29	0.213	0.000608534137212846
MEA1	2.55442225149949e-08	0.262704024985767	0.291	0.215	0.000614645082155807
PI4KB	2.83763066377674e-08	0.19299703102903	0.287	0.213	0.000682790690317958
ZMAT2	2.85958221546423e-08	0.105510652422469	0.397	0.303	0.000688072672685003
BLOC1S2	3.23487627795771e-08	0.136064332720094	0.27	0.197	0.000778375930002184
EZR	3.62568006728736e-08	0.100485688126333	0.592	0.476	0.000872411137790685
SELT	3.65765282488275e-08	-1.08334127037698	0.195	0.251	0.000880104422723288
NUDT1	4.02415365474695e-08	0.232391724016503	0.31	0.23	0.000968291852405212
TPM1	4.12724971342807e-08	-1.40976000263375	0.263	0.306	0.000993098826045061
TARS	4.23308625929764e-08	0.160651460367291	0.397	0.305	0.0010185652157122
AHSA1	4.29136528534713e-08	0.181308905873392	0.313	0.233	0.00103258831496023
EIF3M	4.29261708401185e-08	0.122833566561702	0.456	0.357	0.00103288952275493
JUN	5.13734821350198e-08	0.276642132384744	0.81	0.788	0.00123614872713285
DDRGK1	5.3445321501755e-08	0.138868436440965	0.31	0.233	0.00128600132597523
C3orf58	5.68910469844752e-08	0.234295474717907	0.258	0.19	0.00136891237254044
RPL38	6.37463466111875e-08	-0.2280593659518	0.877	0.843	0.00153386459215839
ANTXR1	6.64157435714685e-08	0.166114883315084	0.304	0.227	0.00159809562181668
SH3KBP1	6.78866349108193e-08	-0.864032116259569	0.235	0.291	0.00163348820922413
SCP2	6.80127192342894e-08	0.109583241329972	0.543	0.433	0.00163652205021547
M6PR	7.67486126709408e-08	-0.836742118379129	0.303	0.35	0.00184672511808818
PSMD10	8.48435393052682e-08	0.199286944137317	0.296	0.22	0.00204150524276336
RP11-427H3.3	8.84005306733826e-08	0.207742731269895	0.284	0.211	0.00212709356906293
GLUD1	9.5029564744691e-08	-0.79161596226926	0.262	0.315	0.00228660138688675
CYB5B	1.05970871855376e-07	0.175766624619033	0.251	0.185	0.00254987111858407
CRK	1.08451790215014e-07	0.13231627544967	0.295	0.22	0.00260956697615367
MAT2A	1.1035073388399e-07	0.12653447057373	0.563	0.447	0.00265525935871658
YWHAB	1.15694882341089e-07	0.137704445706012	0.823	0.728	0.00278385025889127
ARMC10	1.26340747419462e-07	0.158171645561432	0.251	0.185	0.0030400110644071
MAPK1	1.28546287116212e-07	-0.796010573583664	0.254	0.307	0.0030930807605903
MRPL28	1.44009850266968e-07	0.1737433112301	0.262	0.193	0.00346516501712379
RAB4A	1.49371032875933e-07	0.10777681033769	0.319	0.24	0.00359416579306071
DHX40	1.52210706483302e-07	0.259452330703205	0.301	0.228	0.00366249401940122
ZNF770	1.52997573721336e-07	0.125365502293407	0.251	0.185	0.00368142761888279
SRP54	1.5755663951289e-07	0.163617571190991	0.298	0.227	0.00379112785995916
PDIA6	1.83109481799448e-07	0.110873721404438	0.71	0.572	0.00440598035105833
NDFIP1	1.89770851258478e-07	-0.700110286754196	0.365	0.402	0.0045662662229815
TCEB2	1.9204557211161e-07	0.100831236555279	0.783	0.666	0.00462100055614956
RBX1	1.93236637358041e-07	0.131121283026071	0.657	0.531	0.00464965996810918
COX8A	1.96401006841332e-07	-0.466868084708979	0.608	0.59	0.00472580102661614
PSMD13	2.08216059505162e-07	0.114593557566056	0.304	0.228	0.0050100948238132
PPP4R2	2.08377169297336e-07	0.101800442643353	0.352	0.268	0.00501397144763249
ACP2	2.12564332358056e-07	0.191531555561385	0.269	0.201	0.00511472296519955
NDUFB2	2.40717001220858e-07	0.115809505402751	0.825	0.705	0.00579213248337629
RPS15A	2.44962915694035e-07	-0.274945086152392	0.942	0.891	0.00589429767742986
HNRNPH2	2.48582598505465e-07	0.189335262496095	0.254	0.188	0.00598139448523849
METRN	2.57341569950985e-07	-0.821599145713498	0.243	0.293	0.00619215285616061
ING2	2.64376754710582e-07	0.107381498223202	0.25	0.183	0.00636143347184603
PGLS	2.85954148138146e-07	0.102827291821467	0.494	0.393	0.00688062871250006
FOXO3	2.90017844184476e-07	0.108328253335331	0.294	0.221	0.00697840936676686
SLC16A1	3.06540143046874e-07	0.106354124298506	0.321	0.243	0.00737596892199388
TLN1	3.69756429469852e-07	-0.642142678375	0.441	0.461	0.00889707920590358
SLC3A2	3.94338712564146e-07	-0.825260200737708	0.302	0.342	0.00948857810171847
HSDL2	4.14570066276099e-07	0.166425943784128	0.354	0.273	0.00997538493473549
POLR2A	4.18366135512827e-07	0.137501085565959	0.253	0.187	0.0100667259527096
SSR1	4.36386564767218e-07	-0.763020319758122	0.345	0.381	0.0105003335214288
COMMD6	4.6323956337524e-07	0.123556379078699	0.59	0.479	0.011146470373935
PABPC1	4.84390420007099e-07	-0.485089853835072	0.701	0.671	0.0116554022862108
KIAA1715	4.9053364814533e-07	0.101397843172318	0.3	0.228	0.0118032206416729
GPM6B	4.95901935203798e-07	-0.848650997517054	0.638	0.539	0.0119323923648738
PIH1D1	4.97660741061168e-07	0.155111502626852	0.279	0.211	0.0119747127514138
NACA	5.00300082251215e-07	0.11109944038025	0.904	0.846	0.0120382205791287
RPS24	5.30273227348687e-07	-0.178177735893763	0.968	0.946	0.0127594343964641
C19orf70	5.65882501883731e-07	-0.756443850545838	0.261	0.311	0.0136162647603263
GLUL	6.22704454667114e-07	-0.779624550174361	0.663	0.618	0.0149835145882001
ZFP36L1	6.27885555240339e-07	-0.206323143011303	0.682	0.75	0.015108182230193
ERGIC2	6.45390818343472e-07	0.129981898702657	0.297	0.226	0.0155293938709806
NUCB1	6.65396140817826e-07	-0.773748229525636	0.214	0.268	0.0160107619403585
ALDOA	6.83631752402881e-07	-0.404383919520576	0.685	0.661	0.0164495472263181
CWC15	6.97655884840387e-07	0.130115745178849	0.423	0.334	0.0167869959010294
VPS13C	8.76509697890339e-07	-0.939935139199722	0.236	0.284	0.0210905763506373
NACC2	9.6070107223699e-07	-0.525687990020751	0.294	0.341	0.0231163892001664
ACO1	1.03624374325761e-06	0.119717828606282	0.272	0.204	0.0249340969502647
NBPF10	1.1085235367414e-06	0.127200818927048	0.27	0.205	0.0266732933410716
OAZ2	1.46121995814319e-06	0.127538640789118	0.271	0.205	0.0351598746328414
PSAT1	1.47736301525647e-06	-0.101414338105432	0.385	0.291	0.0355483088731012
CNDP2	1.48501360103881e-06	-0.956353618100484	0.212	0.261	0.0357323972681958
TSTD1	1.66429516323952e-06	0.126426769304526	0.33	0.257	0.0400462702178692
TMEM256	1.74514818107596e-06	0.118151708633209	0.304	0.234	0.0419917555330498
LLPH	1.98959577946134e-06	0.138982716535602	0.263	0.2	0.0478736536453988
TMEM66	1.99029624975374e-06	-0.646839583660272	0.479	0.485	0.0478905083615746
ARL2BP	2.06391430435104e-06	0.147529620650889	0.341	0.266	0.0496619059912948
PPT1	2.13477852924674e-06	-0.847370423046854	0.33	0.364	0.0513670409707351
ATP2B1	2.33698766379811e-06	-0.702891180200547	0.364	0.394	0.05623259716631
MAP9	3.1700685036995e-06	0.14931373037853	0.263	0.201	0.0762781883360173
EIF4E2	3.27823139389949e-06	0.140750899687228	0.382	0.305	0.0788808038000095
DNAJB1	3.76110022672727e-06	-1.33040655288038	0.353	0.373	0.0904995936555115
SPAG16	4.26003344289327e-06	-0.137178566711606	0.4	0.304	0.102504924702898
RHOQ	5.06561051470662e-06	-0.796917060730828	0.251	0.295	0.121888720204871
MED28	5.3982504635286e-06	0.108811567984507	0.257	0.196	0.129892702653425
MT-CYB	5.91978985831076e-06	0.141057891731434	0.961	0.936	0.142441983570674
RPL29	5.98415804870487e-06	-0.232158610238263	0.903	0.858	0.143990810967937
EML4	6.83008165558441e-06	-0.247785195461554	0.282	0.213	0.164345424796672
SCD	6.91846557998588e-06	-0.373119781975913	0.308	0.232	0.16647211878562
ID3	7.28232437840974e-06	-0.585855756816217	0.603	0.588	0.175227289193295
ARGLU1	7.69335407491134e-06	-0.201941458896609	0.41	0.323	0.185117485750517
EIF4G2	8.26675882059646e-06	0.126001669879573	0.677	0.591	0.198914750741192
UCP2	8.32577891740627e-06	-0.138933703669244	0.262	0.196	0.20033489231063
RPN1	8.45970649529349e-06	-0.755255169048999	0.272	0.31	0.203557457689752
VAMP3	9.80909415537566e-06	-0.860096508725602	0.221	0.263	0.236026423566649
MTHFD2	1.04881792990508e-05	0.109468955517254	0.313	0.244	0.25236657029376
JMJD1C	1.1283275220153e-05	-0.145917633210888	0.444	0.354	0.271498168347323
SSR3	1.17873809365822e-05	-0.672965716281661	0.393	0.413	0.28362796009604
HIPK2	1.24901757991847e-05	-0.103973809598885	0.357	0.278	0.300538610079981
SRSF5	1.24988338960907e-05	-0.122636114965044	0.599	0.492	0.300746941207735
ACTR2	1.3929505356896e-05	-0.426303407186529	0.714	0.673	0.335171757897632
SOCS2	1.54249197781351e-05	-0.528848267116614	0.242	0.29	0.371154419701487
FAM120A	1.57223075083766e-05	-0.563645294550673	0.382	0.412	0.378310163266557
CNN3	1.61773095473177e-05	-0.842064146836463	0.596	0.504	0.389258422327558
BAD	1.62118876416706e-05	0.166749502063154	0.316	0.249	0.390090440433878
RPL15	1.64080822672446e-05	-0.256844758107241	0.903	0.879	0.394811275514439
EEF1D	1.68512448041311e-05	-0.447951031053097	0.623	0.597	0.405474652477001
NDUFA11	1.81584583380801e-05	0.110134762387038	0.525	0.434	0.436928824530882
RRBP1	2.01621052272637e-05	-0.560799604126512	0.429	0.455	0.485140575978419
PLD3	2.06091374175368e-05	-1.06771984221872	0.222	0.261	0.49589706454077
TMEM126A	2.13851085630878e-05	0.114229215507511	0.267	0.207	0.51456848224502
KTN1	2.2283203414426e-05	-0.318605777008936	0.683	0.649	0.536178440557918
ROCK1	2.35242288996036e-05	-0.910097190306234	0.31	0.334	0.566039995782261
MSRB2	2.42449909586551e-05	0.220705928538989	0.293	0.233	0.583382972447158
GPX4	2.61149579179925e-05	-0.324460476361123	0.642	0.604	0.628378117422736
BNIP3L	2.76248454733655e-05	-0.770189277339055	0.428	0.433	0.66470903178012
VAPA	2.79847340924452e-05	-0.577724736638496	0.446	0.454	0.673368671732415
GNAI2	2.80594373057922e-05	-0.324544174816281	0.667	0.645	0.675166180451972
ATP1A1	2.82147808558884e-05	-0.652773429552052	0.397	0.408	0.678904056954387
MT-ATP6	2.93551448249385e-05	0.118957926658809	0.975	0.966	0.70634349477767
TRPS1	3.00282644206833e-05	-0.541750750266478	0.285	0.327	0.722540098490481
CDK12	3.02762886563723e-05	-0.206976809647259	0.255	0.196	0.728508057649631
GRB2	3.14757263524282e-05	-0.866998549492666	0.333	0.352	0.757368927492129
ACTG1	3.26366450387194e-05	0.105076902504543	0.95	0.905	0.785302952921667
TJP1	3.30117189919488e-05	-0.154646947695318	0.311	0.242	0.794327982384271
ATP5E	3.87613700938127e-05	-0.175570180786749	0.95	0.908	0.932676087197321
NIPBL	3.92179122177261e-05	-0.104820667987985	0.403	0.322	0.943661403782925
PKM	4.07841356557708e-05	-0.337676021141008	0.677	0.647	0.981347872149157
CD59	4.41256923771088e-05	-1.00387248539061	0.243	0.278	1
TMOD3	6.13777193697284e-05	-0.816338303188094	0.236	0.274	1
CD47	6.17952835777653e-05	-0.782050687380862	0.302	0.33	1
RPL36AL	6.61777652741817e-05	-0.424129468147076	0.685	0.637	1
FMNL2	6.63371710216687e-05	-0.106686900737609	0.341	0.272	1
HSPH1	6.80724374724218e-05	-0.4067367545466	0.487	0.385	1
CKAP2	7.91222989167117e-05	-0.197617062347891	0.305	0.236	1
ALKBH5	8.2777483884966e-05	-0.106295507117879	0.251	0.195	1
NECAP2	9.19439421198653e-05	-0.122350831144401	0.274	0.215	1
ATP1B1	9.53939218562396e-05	-0.801293599183462	0.602	0.534	1
APRT	0.000103154507989247	-0.476541332617928	0.389	0.411	1
HSP90AA1	0.000103420582667546	-0.212752753831666	0.937	0.907	1
LEPROTL1	0.000115013286545729	-0.14026107962239	0.258	0.2	1
CCNH	0.000119818359129109	-0.117814216314008	0.276	0.217	1
IRF2BP2	0.000121267391099078	0.102511427057042	0.525	0.447	1
VPS35	0.000122912320325685	-0.110063238732852	0.481	0.385	1
MED13	0.000125230782695773	-0.113396595357159	0.266	0.21	1
SMC4	0.00012917191573103	-0.211588190188094	0.39	0.304	1
RAP2B	0.000134056124901019	-0.964872160898385	0.225	0.257	1
NUPR1	0.000138049528441542	0.143817188626874	0.364	0.312	1
SERINC1	0.000155546060396236	-0.665805249261481	0.311	0.34	1
FAM49B	0.000161666389806942	-1.11167751525452	0.277	0.295	1
ZFHX3	0.000168160872534121	-0.845583407079516	0.24	0.271	1
NDUFAF2	0.000171458591740503	-0.100907931776532	0.288	0.229	1
IRAK1	0.00018203189067694	-0.763999669368502	0.341	0.354	1
ZC3HAV1	0.000192148840896044	-0.856909614892154	0.217	0.251	1
IDI1	0.000199470385666922	-0.163803583897911	0.437	0.349	1
EPS8	0.000204527608240682	-0.72406143250529	0.252	0.287	1
BRD2	0.000206323089037008	-0.233727301665729	0.432	0.346	1
WSB1	0.00024848505764011	-0.775957592690224	0.448	0.444	1
SEPT2	0.000263894342891839	-0.378116646405073	0.676	0.624	1
CLU	0.000287241183194823	-0.129804091752803	0.821	0.734	1
FOXP1	0.000287889671000282	-0.781081261455441	0.23	0.264	1
IFNAR1	0.000308478348086363	-0.812075549695498	0.225	0.257	1
DR1	0.000343955315478262	-0.176926260734565	0.256	0.201	1
ATP6V1E1	0.000418879156992139	-0.721242368945133	0.232	0.265	1
SPCS3	0.000420520081742117	-0.778496671596735	0.358	0.368	1
MT-ND4L	0.000435142589150305	-0.368388966049988	0.622	0.598	1
JAK1	0.00043761055425269	-0.629861131176243	0.384	0.399	1
ADD1	0.000455199914575211	-0.136583274699915	0.283	0.225	1
SERP1	0.000468392008262744	-0.544427894412527	0.505	0.488	1
CCNL1	0.000566905797695089	-0.746619667130098	0.474	0.462	1
CISD2	0.000597305067933096	-0.166959970030755	0.287	0.231	1
TOB1	0.000611729468034339	-0.169991092119912	0.364	0.294	1
HIGD2A	0.000643536906462165	-0.726074730846653	0.297	0.319	1
ITGB1	0.000673244387468815	-0.623484331731755	0.511	0.501	1
ROCK2	0.000703108161657084	-0.216438835233055	0.438	0.347	1
TMEM165	0.000708583853594513	-0.119497396179704	0.347	0.284	1
YBX3	0.000742499616604737	-0.501485783428848	0.294	0.326	1
MTRNR2L12	0.000837995525569735	-0.18098228425104	0.569	0.468	1
LY6E	0.000927586318677715	-0.91951729553021	0.325	0.339	1
STAT3	0.000989191594114507	-0.592949842758585	0.332	0.351	1
CHD1	0.000996061634353618	-0.115178591420008	0.339	0.279	1
RHOB	0.00107886303444775	-0.464254369888603	0.493	0.483	1
TBL1XR1	0.00115290027070847	-0.140664098775891	0.38	0.313	1
LAP3	0.0011907029364415	-0.474911882543631	0.447	0.453	1
CSRP1	0.00128092906367411	-0.452788979698512	0.217	0.251	1
TMEM219	0.00128615853199398	-0.838973419127961	0.25	0.272	1
UFM1	0.00137345805934364	-0.206842983531343	0.343	0.28	1
DDIT3	0.00140130992581855	-0.135692552328991	0.262	0.213	1
CTNNB1	0.00151067388034889	-0.502364989960515	0.385	0.4	1
RAD21	0.00151090916489793	-0.112204178225321	0.489	0.4	1
RFK	0.00152817782526404	-0.143138452081935	0.291	0.238	1
NAGK	0.0015437073699156	-0.132921823302236	0.401	0.332	1
ACAP2	0.00160653030217637	-0.697914211479618	0.257	0.282	1
MT-ND1	0.00162852978054579	-0.113494613801073	0.948	0.928	1
CNOT1	0.00168157520290291	-0.111770785200015	0.252	0.204	1
NOS1AP	0.00168780724861284	-0.198312131235602	0.27	0.217	1
UBE2D3	0.0016999222228323	-0.484871598664173	0.606	0.559	1
WDR45B	0.00171968815373691	-0.10729368872566	0.273	0.222	1
SNX2	0.00173654539785952	-0.867813154872772	0.276	0.292	1
GSTK1	0.00178557180338289	-0.608332268812774	0.284	0.306	1
LINC00116	0.00182342758540033	-0.112047777358886	0.385	0.318	1
TMEM50A	0.0018833125082669	-0.110266077682715	0.515	0.424	1
SEC14L1	0.00204493650006411	-0.840080164645582	0.247	0.27	1
ATP5I	0.00212762152626364	-0.343310420826339	0.637	0.607	1
YWHAH	0.0021706710275519	-0.852211399847816	0.51	0.477	1
C4orf3	0.00217703483478582	-0.579309527815099	0.463	0.454	1
SND1	0.00230574080893753	-0.130527694067994	0.272	0.224	1
MTDH	0.00262432878039474	-0.416661511500432	0.573	0.545	1
RDX	0.00267375075244143	-0.565287335158272	0.65	0.555	1
PTBP1	0.0029265618393286	-0.148396017226682	0.328	0.27	1
COPB1	0.00297549287829257	-0.179166389546709	0.386	0.314	1
VCL	0.00303053955317671	-0.721697587667622	0.296	0.307	1
ERP29	0.00309562351268291	-0.643759321997196	0.361	0.365	1
SUGT1	0.0032856661309979	-0.147187657699357	0.303	0.25	1
AFF4	0.00328719604553562	-0.214823411805937	0.394	0.324	1
CCDC109B	0.00333759344138107	-0.104290704835121	0.293	0.245	1
RAB5C	0.00341007317268391	-0.696334058180074	0.252	0.275	1
SYAP1	0.00345880624380412	-0.135095553068884	0.44	0.363	1
C1D	0.00355663928748839	-0.146423629729686	0.305	0.254	1
CHMP4A	0.00356562725979481	-0.21150516657034	0.287	0.238	1
RPS20	0.00356817690509091	-0.225398878068028	0.874	0.829	1
ATG3	0.00375371341620028	-0.76751613800842	0.267	0.285	1
NLRP1	0.00382130100865141	-0.219163715595622	0.432	0.345	1
SMDT1	0.00407862682536697	-0.123803323892972	0.427	0.354	1
MAFB	0.00415005843065354	-0.9977805765762	0.344	0.343	1
C19orf24	0.0041545727686334	-0.100855244512538	0.321	0.266	1
OSBPL8	0.00415844119207765	-0.671246654730169	0.321	0.332	1
SPCS1	0.0041926552655176	-0.112069018436535	0.551	0.456	1
TIAL1	0.00430838760601593	-0.197193106861624	0.255	0.209	1
CLK1	0.00448600640755181	-0.387816235476057	0.323	0.262	1
ARFGAP3	0.00449916654457549	-0.190900171558912	0.263	0.216	1
DNER	0.00481483181044262	-0.157406871654283	0.286	0.237	1
ATP1B3	0.004834018256475	-0.506520993711626	0.51	0.417	1
CFLAR	0.00496333512006948	-0.613458271648235	0.331	0.344	1
ISCU	0.0051437941320911	-0.224259571941393	0.29	0.241	1
APPL1	0.00533222095865904	-0.147263211361978	0.363	0.303	1
RPL22L1	0.00535182266804015	-0.805346574117368	0.289	0.301	1
RPS16	0.0057980278923063	-0.101172739643173	0.926	0.891	1
CERS1	0.00595341763091084	-0.107482779729919	0.254	0.208	1
TMBIM4.1	0.00620335771039181	-0.482119188909406	0.315	0.334	1
ARHGAP5	0.00620553179948891	-0.138917468189415	0.475	0.396	1
CLINT1	0.00626576869978845	-0.167763277711881	0.317	0.264	1
TSPO	0.0062780742201722	-0.786892852259116	0.44	0.42	1
CSNK1A1	0.0064712346387453	-0.435800243994535	0.565	0.527	1
KDELR2	0.00653200995236477	-0.551336792791908	0.358	0.364	1
N4BP2L2	0.00655920399455279	-0.332099595010728	0.41	0.341	1
IER5	0.00673639026963624	-0.391400555829599	0.383	0.316	1
CALU	0.00727530216781691	-0.138437949650893	0.608	0.503	1
DBNL	0.00732727711585146	-0.186470055511653	0.288	0.238	1
BLOC1S1	0.00732957500203084	-0.519602926782453	0.415	0.409	1
FAM134A	0.00739477719436388	-0.136388347498962	0.258	0.214	1
LMAN1	0.00772856739596661	-0.235776425657704	0.376	0.314	1
TMED2	0.00780282012728395	-0.13346116199436	0.414	0.346	1
WTAP	0.00796859287075402	-0.178005588183417	0.338	0.283	1
VKORC1	0.00821821555478297	-0.181013366964599	0.328	0.273	1
CTDNEP1	0.00824111228218261	-0.124023914872769	0.305	0.258	1
PLEKHB2	0.00849174969844668	-0.273408264059029	0.317	0.264	1
ERP44	0.00855196272726233	-0.122295726043978	0.302	0.254	1
TMEM208	0.00857527774857769	-0.136842905930338	0.284	0.238	1
EVI5	0.00897013566319615	-0.113325552138577	0.281	0.237	1
YPEL5	0.00906647496428703	-0.22079161507127	0.391	0.33	1
PTEN	0.00907330760406916	-0.487877385505752	0.34	0.35	1
FAM162A	0.0092797955360433	-0.185511958289619	0.406	0.342	1
CDC42EP3	0.00997920654890417	-0.620723838541024	0.253	0.271	1
TPM4	0.0102178284078933	-0.531471621467057	0.514	0.491	1
H2AFJ	0.0102559236504922	-0.396400354648087	0.324	0.34	1
USF2	0.0102614222512756	-0.187798148700445	0.317	0.267	1
ATP6AP1	0.0102811331121779	-0.683639059750491	0.268	0.284	1
ETNK1	0.0103380939392659	-0.228730711292527	0.26	0.216	1
ANKRD17	0.0103698058147874	-0.174497365824226	0.274	0.228	1
BOLA3	0.011029594747112	-0.103839078543173	0.417	0.352	1
LARP1	0.0111394332429202	-0.224812041375201	0.347	0.291	1
EIF3L	0.0113353734466006	-0.240698113251438	0.374	0.312	1
PLIN2	0.0114997099147509	-0.838456709262544	0.523	0.424	1
LARP4	0.0115948288892282	-0.178397708162232	0.251	0.211	1
MRPL27	0.012260085655696	-0.208125531929075	0.297	0.249	1
SNX6	0.0123218190630384	-0.536861163049045	0.483	0.461	1
CLIC4	0.0124982517580137	-0.146871437635866	0.39	0.327	1
EIF4B	0.01261040210133	-0.21449657518705	0.39	0.329	1
RNF130	0.0127223560689505	-0.949172064436313	0.29	0.29	1
SURF4	0.012814148651686	-0.159764886780326	0.39	0.33	1
ZFAND6	0.0129702239667497	-0.158209490957397	0.317	0.268	1
VPS29	0.0133939636640534	-0.116548532650409	0.444	0.376	1
ESD	0.0141563715306336	-0.158928735766384	0.33	0.278	1
A1BG	0.0146429406841821	-0.124888980318423	0.257	0.217	1
FAM208A	0.0153203739558985	-0.114292279464149	0.25	0.212	1
CXCR4	0.0153702420158747	-0.730531531158269	0.43	0.426	1
ERLEC1	0.0154219090779693	-0.151158789597668	0.334	0.286	1
VPS26A	0.0157489439490308	-0.32739184627934	0.253	0.212	1
STK4	0.015887863576056	-0.342730610024998	0.364	0.305	1
ETF1	0.0158997830093535	-0.182739870612058	0.317	0.27	1
DRAP1	0.0160429443500698	-0.203026556873064	0.363	0.309	1
VEGFB	0.0162434382846856	-0.575130136865893	0.253	0.266	1
SOX9	0.0164366742802213	-0.215406987511226	0.484	0.399	1
AP2M1	0.0166876702021588	-0.103624656577914	0.481	0.403	1
CD9	0.017809727547329	-0.214751315750902	0.584	0.567	1
MRP63	0.0178695585107862	-0.1451296573562	0.401	0.337	1
UQCR10	0.0178963733066073	-0.23485281110087	0.736	0.672	1
FGFR1OP2	0.0179698793220131	-0.127390087040863	0.332	0.284	1
STXBP3	0.0179721701587896	-0.106436816888544	0.283	0.245	1
ZEB2	0.0180272291571659	-0.445989365281616	0.453	0.38	1
PTP4A1	0.0188931921724353	-0.324873125279646	0.29	0.242	1
UBE2H	0.0194159589045542	-0.130774931047637	0.434	0.369	1
C6orf48	0.019612727735959	-0.174897447522963	0.346	0.297	1
RNH1	0.0196306489179758	-0.667911295470772	0.307	0.311	1
SLC44A1	0.0202964957781098	-0.284172193567695	0.348	0.295	1
ANKRD12	0.0204812289274868	-0.585078034681803	0.398	0.396	1
MT1X	0.0216613605031475	-0.286806421723144	0.408	0.35	1
HOOK3	0.0241932367887665	-0.250198494877615	0.303	0.26	1
UQCRB	0.0242494771767967	-0.204307596386827	0.745	0.692	1
CKLF	0.0243557279905326	-0.89464706414893	0.33	0.327	1
YME1L1	0.024632750273661	-0.260793338523235	0.491	0.417	1
RBPJ	0.0249477264122069	-0.381560756754253	0.423	0.354	1
GCC2	0.0252809304283623	-0.221838385564131	0.429	0.365	1
GLTSCR2	0.0262266054217133	-0.287722117201056	0.332	0.281	1
PPP2CB	0.0262985801350639	-0.100955356900943	0.394	0.339	1
ACAT1	0.0274097100564064	-0.214740079079592	0.259	0.221	1
SEC61A1	0.0284147454107666	-0.168779531453736	0.385	0.328	1
ACTN4	0.0284512619285651	-0.556018592118876	0.387	0.38	1
TAOK1	0.0290037251424242	-0.157418426588818	0.379	0.326	1
PNRC1	0.0294099954941991	-0.461329651075838	0.643	0.602	1
MAPK1IP1L	0.0296510979367925	-0.193351507160548	0.286	0.245	1
MYCBP2	0.0302845109142111	-0.179722636196233	0.299	0.259	1
PRMT2	0.031875981245671	-0.18864125412211	0.505	0.425	1
NAA50	0.0321617375665257	-0.288061772523839	0.281	0.24	1
IDS	0.0334928656879511	-0.432263830156408	0.486	0.46	1
HEY1	0.033800639667998	-0.262826920148972	0.297	0.25	1
ASAP1	0.0349096640917272	-0.201401734712415	0.326	0.28	1
FBXW5	0.0361727545205881	-0.125284844152774	0.281	0.244	1
CALM3	0.0363515322393233	-0.101724807148093	0.555	0.481	1
MESDC2	0.0374583491281226	-0.172072174337402	0.317	0.272	1
VIMP	0.038216186872289	-0.208922973069486	0.352	0.306	1
FAM177A1	0.0383657417651331	-0.451991757056827	0.295	0.251	1
UHMK1	0.0397760434065784	-0.158951415416152	0.373	0.319	1
SSX2IP	0.0413340788103245	-0.366831199260444	0.33	0.275	1
OCIAD1	0.041598292955366	-0.122716408154146	0.41	0.354	1
TM9SF3	0.0421615922038707	-0.589653148206867	0.328	0.33	1
REEP5	0.0428751484677102	-0.479092372423478	0.351	0.351	1
ARPC4	0.0447237373678856	-0.620709926528995	0.315	0.314	1
PDIA3	0.0474901728377137	-0.356704978207508	0.576	0.533	1
MAP1LC3B	0.0484349268121124	-0.617340022279004	0.45	0.422	1
LYPLA1	0.0497173644438773	-0.395505203487753	0.251	0.215	1
PRKAR2A	0.0511463640477536	-0.119668217978878	0.277	0.24	1
SNX5	0.0522872366607003	-0.189538541915859	0.4	0.342	1
ST13	0.0537707082170942	-0.328347159078693	0.589	0.544	1
DNAJC15	0.0539609456932796	-0.556563096649473	0.285	0.295	1
NSA2	0.0553501227770692	-0.412136884335803	0.463	0.445	1
TRAPPC2L	0.0554071696283214	-0.102505455183048	0.289	0.252	1
RNASEH2C	0.0561213180645274	-0.540361232093439	0.267	0.275	1
UQCR11.1	0.0569594621986191	-0.309614424922994	0.599	0.555	1
RNF114	0.0576853461120947	-0.179085261458683	0.266	0.232	1
SDCCAG8	0.058398081146092	-0.24066035229652	0.293	0.254	1
BCYRN1	0.0584715442609173	-0.426192740379393	0.77	0.688	1
PEG3	0.062674463332707	-0.601382106506471	0.422	0.345	1
COX17	0.065412119525887	-0.129054902196745	0.375	0.325	1
DDX21	0.0664614497078784	-0.208749689522488	0.499	0.431	1
STX12	0.0669287097391589	-0.221778813405395	0.28	0.245	1
HCFC1R1	0.0683705451208108	-0.255842827608826	0.265	0.231	1
C19orf10	0.0696342440967419	-0.642433352841332	0.303	0.302	1
NARS	0.070205245467283	-0.127950363364755	0.395	0.346	1
DDX17	0.0703905397407716	-0.316665002835051	0.603	0.563	1
WDR1	0.0735739396489385	-0.56272597135314	0.283	0.286	1
CXXC5	0.0754047504989463	-0.148406994800223	0.362	0.314	1
ZNF106	0.0755387709756235	-0.440252609835526	0.438	0.417	1
RIOK3	0.0765927937935521	-0.565392587698362	0.259	0.268	1
CAPN2	0.0816078065750421	-0.613099838550315	0.267	0.269	1
TFRC	0.0824767900249694	-0.456781856517275	0.281	0.242	1
GCLM	0.0849748672642908	-0.652972880181931	0.251	0.256	1
VMA21	0.0860339666195473	-0.106789740525295	0.463	0.402	1
TMSB10	0.0911277174841942	0.120406796540348	0.988	0.97	1
CREBBP	0.0962599873540622	-0.169499156713921	0.253	0.222	1
PAPSS1	0.0976691876731492	-0.295926274455508	0.281	0.244	1
ZNF706	0.0987876081588135	-0.242239190092426	0.394	0.341	1
EIF4A2	0.100957412719732	-0.22308261078761	0.53	0.459	1
NSMF	0.105177421620512	-0.363155783875769	0.375	0.314	1
NUFIP2	0.107855616905339	-0.402753944515869	0.47	0.447	1
ARF4	0.108558511674542	-0.332607185371525	0.503	0.43	1
EIF2AK2	0.10888881838581	-0.248819340813001	0.564	0.474	1
1,00 AMD	0.111053698560421	-0.294974338905897	0.359	0.314	1
DECR1	0.117595601475656	-0.537732464894474	0.248	0.252	1
DDX3Y	0.120424773846001	-0.401760836682183	0.333	0.289	1
SEC11A	0.120448673936789	-0.452121743564304	0.497	0.457	1
CCDC47	0.123001601512984	-0.465812499437886	0.321	0.318	1
COPRS	0.127735794470689	-0.419307332988975	0.349	0.339	1
DICER1	0.129077080965468	-0.356285440517595	0.309	0.269	1
TMEM248	0.131675955260624	-0.419088080869958	0.255	0.261	1
AGFG1	0.138481866155727	-0.644948413234054	0.277	0.277	1
NUDT3	0.141166939658494	-0.276696221095755	0.393	0.346	1
SSR4	0.141501628970914	-0.241312026466724	0.77	0.688	1
MYO10	0.148645786403263	-0.103056248385908	0.284	0.256	1
ADAM17	0.150417795522548	-0.261253812468118	0.274	0.242	1
BCAP31	0.150600095317044	-0.421201913824104	0.441	0.413	1
PDIA4	0.150608216226595	-0.218003129243237	0.403	0.354	1
PRELID1	0.151220461919437	-0.14981951263947	0.531	0.458	1
NME3	0.155218460507603	-0.287308679111981	0.259	0.228	1
SUMO3	0.156619292667267	-0.518255327485795	0.313	0.309	1
MACF1	0.156860730703823	-0.139664729320226	0.549	0.483	1
SSBP4	0.158315041512477	-0.128370248134931	0.346	0.308	1
ATP5D	0.162833248138609	-0.354461652345836	0.477	0.443	1
RAB18	0.163484655301739	-0.265440896333683	0.255	0.226	1
TANK	0.182016221994794	-0.299867600325755	0.348	0.306	1
GOLGA4	0.182709320294394	-0.346202291536961	0.433	0.379	1
OSTC	0.190173464826191	-0.196351686918995	0.464	0.405	1
TALDO1	0.19276043551208	-0.24720505568168	0.407	0.357	1
RPL4	0.193435210836159	-0.231960912312753	0.703	0.639	1
NFE2L2	0.193716624935412	-0.110811779458511	0.55	0.527	1
RPL9	0.197705836126229	-0.140613841885039	0.922	0.874	1
SEC31A	0.199350783809939	-0.197317698433677	0.383	0.34	1
GDI2	0.20080403038731	-0.254019644228844	0.49	0.423	1
UQCC2	0.204699270304097	-0.324339742924505	0.39	0.377	1
NOP10	0.204862120699624	-0.179375414379685	0.541	0.471	1
MCFD2	0.205317330765111	-0.222768484607274	0.416	0.364	1
PCBP2	0.206910408709416	-0.118566556085986	0.678	0.595	1
PRR24	0.207321514735145	-0.534440137555731	0.251	0.252	1
ATP2A2	0.214768008771666	-0.383364702566908	0.26	0.263	1
KLF10	0.217707890903853	-0.555370591575887	0.278	0.274	1
RPS10	0.229437444828018	-0.146889427762191	0.589	0.514	1
ELN	0.244705129815675	-0.551756746518362	0.337	0.325	1
ARCN1	0.245041116394665	-0.371009867014016	0.25	0.224	1
CIRBP	0.246457079777381	-0.221458231164338	0.433	0.387	1
DDIT4	0.248683925723372	-0.219837492247385	0.537	0.475	1
UBE2B	0.253893754764588	-0.256971180232056	0.359	0.321	1
SMG1	0.273868939187724	-0.415218841474558	0.262	0.233	1
NDUFB5	0.28199617717619	-0.451127441529454	0.314	0.303	1
AP2S1	0.282029922396272	-0.201245747832929	0.657	0.591	1
CDV3	0.290243609661171	-0.525683065250442	0.45	0.41	1
TUBA1C	0.290694989829362	-0.152614501983257	0.549	0.478	1
EIF3H	0.294130057458091	-0.330181943585698	0.429	0.372	1
PTTG1	0.294603957432951	-0.472637123977974	0.273	0.242	1
AP1S2	0.297362643380561	-0.138783351338663	0.677	0.622	1
LMAN2	0.304260604037449	-0.293387815334923	0.329	0.293	1
BLOC1S6	0.306203717243364	-0.29903788108507	0.271	0.247	1
TMEM158	0.309525929447621	-0.515541276557195	0.402	0.372	1
SPCS2	0.309715144599929	-0.280592189747849	0.549	0.513	1
SAP30	0.315657666020972	-0.337789033189601	0.441	0.387	1
DYNLT3	0.316764846687348	-0.395332761041017	0.266	0.238	1
MIDN	0.317704085994365	-0.2653114311952	0.374	0.335	1
RPL14	0.318836586596905	-0.177306462952477	0.89	0.823	1
NUDT4	0.322947128869232	-0.492844549676364	0.295	0.287	1
NAPA	0.330955884172085	-0.31448275760913	0.285	0.257	1
AK1	0.332939961904282	-0.360659916497443	0.424	0.396	1
C9orf89	0.340122348241886	-0.213021367455148	0.294	0.266	1
CD151	0.343999780619799	-0.470625287613391	0.275	0.268	1
PALLD	0.345430778210377	-0.459004039169817	0.311	0.299	1
CLIP1	0.347897515090115	-0.249438170216416	0.289	0.261	1
PPP1CA	0.350850637194607	-0.480834964684216	0.328	0.315	1
SKAP2	0.355202039664099	-0.30967807545669	0.333	0.298	1
TMX1	0.35680312168724	-0.398933038292056	0.263	0.262	1
TFPT	0.35999822208621	-0.385486473523501	0.309	0.3	1
PJA2	0.363899763839137	-0.309916817481128	0.38	0.339	1
COX4I1	0.365111393076387	-0.115147295489726	0.828	0.756	1
PTAR1	0.365500125898355	-0.271530310936321	0.263	0.24	1
PTTG1IP	0.368147002348997	-0.325610662592894	0.467	0.406	1
SERINC3	0.368172686129038	-0.427620369399794	0.284	0.278	1
PAK2	0.368999299118776	-0.252557667764221	0.483	0.425	1
VOPP1	0.387324407313125	-0.366876075436587	0.266	0.241	1
SEPT7	0.390856420846354	-0.312691042528298	0.857	0.751	1
ARRDC3	0.392049329364107	-0.421549464553776	0.279	0.252	1
TOMM7	0.392967104342517	-0.151221908398799	0.75	0.689	1
SMCHD1	0.393841927093498	-0.655540374624291	0.317	0.282	1
WNK1	0.398965882719895	-0.319779600114829	0.509	0.468	1
MAP3K2	0.399487396398559	-0.431471873846942	0.37	0.352	1
PPP2R5C	0.401332556072403	-0.553129103875557	0.255	0.23	1
RAB10	0.402678824809566	-0.290437910088033	0.525	0.475	1
SLC38A2	0.405378920018281	-0.200644898312286	0.617	0.542	1
ATOX1	0.409157376209567	-0.362148226412057	0.483	0.443	1
CHURC1	0.411109575699698	-0.274659615189248	0.346	0.31	1
TMEM59	0.434131798513048	-0.200345245681702	0.55	0.48	1
MRPL41	0.439232569691857	-0.25446636475336	0.505	0.465	1
ARL6IP4	0.45039658001036	-0.267551889872488	0.49	0.429	1
PFKL	0.457031691653365	-0.516815919311233	0.268	0.26	1
NINJ1	0.459581261018957	-0.469059514297998	0.25	0.245	1
ARHGDIA	0.479772593762572	-0.484577300119312	0.354	0.333	1
SEP15	0.484975790722405	-0.302510336581788	0.414	0.369	1
NTRK2	0.488820979056836	-0.364310784937919	0.507	0.451	1
NUSAP1	0.50069275961316	-0.77608131986592	0.256	0.226	1
EIF4A3	0.51119226658766	-0.576512388391041	0.354	0.312	1
AZIN1	0.513124676303386	-0.418081270814418	0.261	0.256	1
MPC1	0.516254198760591	-0.321688954142501	0.277	0.272	1
TMEM167A	0.542209840185156	-0.443422800378592	0.331	0.317	1
ATP5G2	0.542557675805617	-0.132613628267472	0.722	0.634	1
SMIM4	0.542666214877101	-0.213959348739088	0.254	0.237	1
ZFHX4	0.544712262806526	-0.220078678038627	0.271	0.25	1
LAMTOR1	0.545850666389275	-0.248904166345367	0.416	0.373	1
SPTSSA	0.548084773092979	-0.611854471353677	0.262	0.251	1
SCARB2	0.548351794474681	-0.45755074919252	0.339	0.324	1
PEA15	0.549009848818709	-0.279374929106845	0.529	0.455	1
GLS	0.554451046531339	-0.568764244128588	0.306	0.274	1
ATP5H	0.564679763018726	-0.23282336899507	0.561	0.492	1
C14orf2	0.572305123597117	-0.195161617278506	0.659	0.578	1
SORT1	0.572766160624019	-0.335189529041807	0.43	0.372	1
RALGDS	0.574132899247585	-0.538343075520363	0.257	0.246	1
MOB1A	0.575502378403992	-0.235408122875171	0.522	0.475	1
TMED9	0.580655721251695	-0.383888503288283	0.372	0.352	1
DDX3X	0.59483260880349	-0.248703083433964	0.496	0.448	1
PEPD	0.598105011303197	-0.278076689259381	0.314	0.287	1
PPP1R2	0.605269409899111	-0.58985897237414	0.256	0.246	1
MT-ATP8	0.619442674834374	-0.245137436451996	0.257	0.238	1
PSENEN	0.621979389063074	-0.337301395995725	0.378	0.338	1
FKBP1A	0.640918722716522	-0.351332082928009	0.459	0.425	1
SAP18	0.643980231892801	-0.281856886245024	0.514	0.449	1
SELK	0.646213560143529	-0.524416119871452	0.407	0.373	1
PRDX6	0.656023109597971	-0.140915348002547	0.712	0.618	1
LRRFIP2	0.658489207243405	-0.42137690923482	0.253	0.245	1
NDUFS7	0.66925695788696	-0.338870359705922	0.317	0.302	1
CAPZA2	0.672037516251637	-0.287566200592516	0.5	0.452	1
1,00 PGK	0.675978322283519	-0.307023284916129	0.677	0.609	1
TCF25	0.676044076903859	-0.375537753009105	0.415	0.384	1
RRAGC	0.681801010182507	-0.441278190649892	0.283	0.26	1
TMEM123	0.68244417712823	-0.475253306495857	0.407	0.377	1
ARL5A	0.689883471497442	-0.27878500394794	0.412	0.37	1
ATP6V1F	0.696044598717767	-0.285897740354482	0.571	0.512	1
NOL7	0.700281301677024	-0.315176902823998	0.376	0.352	1
TMF1	0.71447753280606	-0.387278094866961	0.268	0.25	1
ITGB8	0.716010808157636	-0.533093941343953	0.289	0.269	1
RAPGEF1	0.725261927649572	-0.38908030816384	0.257	0.25	1
ACSL3	0.728119497006176	-0.321640019791397	0.277	0.258	1
ZIC1	0.729350618013587	-0.111263502050674	0.252	0.24	1
SERPINE2	0.735027166158777	-0.564838524349287	0.286	0.27	1
IER2	0.743716347985855	-0.494076618220305	0.57	0.518	1
TMEM258	0.748262034241385	-0.305472110861224	0.51	0.461	1
TLE4	0.750555074319628	-0.177034146783407	0.33	0.316	1
ETFB	0.753944763298671	-0.220487410963652	0.409	0.372	1
PTPRZ1	0.75503589008582	-0.504039449998639	0.277	0.263	1
PPP1R15B	0.756928883520896	-0.45120359421687	0.267	0.246	1
HSPA5	0.758855898563799	-0.156296334647696	0.69	0.632	1
HIPK1	0.760390573770295	-0.181540706645289	0.275	0.262	1
HMGB2	0.771148071593977	-0.544318718460733	0.454	0.404	1
CHMP4B	0.777432871479914	-0.346326557941728	0.291	0.271	1
ARF3	0.788027066848504	-0.263224025753577	0.307	0.284	1
SH3GLB1	0.790214130563972	-0.304952133127322	0.508	0.458	1
CAPZB	0.79105182719985	-0.289106462782061	0.594	0.531	1
ID4	0.798002275068042	-0.511381996101778	0.347	0.314	1
COPE	0.800285183726497	-0.555076939256856	0.773	0.654	1
NDUFA2	0.803050027616652	-0.279751195588417	0.472	0.424	1
EMP2	0.803199260549618	-0.426247766665861	0.293	0.277	1
BROX	0.804452265104157	-0.302727764147854	0.272	0.263	1
SLC35F6	0.813595005346974	-0.341379168655934	0.279	0.265	1
RPS3	0.821129820924045	-0.180690637528231	0.841	0.79	1
EIF3E	0.824973811639576	-0.265026288275971	0.518	0.464	1
PPIB	0.827935295273863	-0.13865453990775	0.735	0.657	1
USP8	0.837183094292314	-0.416084654613445	0.303	0.28	1
GOLIM4	0.840865541428857	-0.303348743265247	0.395	0.359	1
EEF2	0.843646539728876	-0.165940409116479	0.618	0.565	1
REEP3	0.846279385673903	-0.353723352486765	0.255	0.247	1
CYR61	0.850304544134377	-0.521401887568021	0.283	0.262	1
RNF19A	0.863450416817043	-0.38127329859874	0.479	0.425	1
TIPARP	0.877601880592389	-0.556396106124666	0.265	0.251	1
PPP1CB	0.880273781340932	-0.207941216705527	0.787	0.676	1
GALNT1	0.900483077022424	-0.492741559795481	0.297	0.276	1
CTNNA1	0.904144470893695	-0.235906133254772	0.482	0.442	1
XBP1	0.942153032169142	-0.649007299156472	0.325	0.306	1
WWTR1	0.942253663543513	-0.370859864992162	0.32	0.295	1
CAB39	0.944292947768562	-0.548869947171805	0.268	0.25	1
KIAA1551	0.949099374327459	-0.561624729838241	0.253	0.239	1
C4orf48	0.949634180795066	-0.237828119176611	0.33	0.315	1
PIK3R1	0.952253501637788	-0.266551425567011	0.525	0.48	1
ATP2B4	0.955245426291648	-0.293049156636326	0.325	0.308	1
PRKAR1A	0.968417115228695	-0.456844551348027	0.397	0.362	1
ID1	0.969739166612983	-0.428264509780577	0.286	0.268	1
RNF181	0.983977765448825	-0.251207368861121	0.423	0.387	1
TMEM47	0.984330464124807	-0.277341912530689	0.313	0.293	1
DDT	0.993238918253365	-0.244980236953826	0.573	0.506	1

### Sheet: ProliferatingTC_clsuter13
	p_val	avg_log2FC	pct.1	pct.2	p_val_adj
VEGFA	0	3.67302229920568	0.934	0.27	0
CA9	0	4.67113258999025	0.654	0.044	0
ENO2	0	3.5347804782867	0.869	0.264	0
BNIP3	0	3.58888187565481	0.78	0.181	0
HK2	0	3.55544273384111	0.72	0.134	0
PLOD2	0	3.4901993100706	0.717	0.15	0
HILPDA	0	3.77996424631123	0.745	0.207	0
PDK1	0	2.99940059167919	0.631	0.118	0
AKAP12	0	4.32293156726373	0.659	0.149	0
ERO1L	0	2.9063181098079	0.65	0.151	0
INSIG2	0	3.13978293741166	0.62	0.136	0
AK4	0	2.4799333489102	0.674	0.195	0
ANGPTL4	0	4.47440354811113	0.519	0.049	0
SLC2A1	0	3.11833836557359	0.55	0.082	0
FAM162A	0	2.68266816639868	0.796	0.329	0
NRN1	0	3.67450623589995	0.556	0.092	0
CAV1	0	2.52836500378306	0.666	0.211	0
ADM	0	2.74000071762325	0.574	0.12	0
CAMK2N1	0	2.0284465191712	0.862	0.415	0
SCD	0	2.20314523628807	0.662	0.22	0
TNFRSF12A	0	2.31039887108199	0.655	0.217	0
SCG2	0	2.91175999049701	0.608	0.171	0
TMEM158	0	2.33635226393213	0.788	0.359	0
LOX	0	3.97220809576913	0.521	0.094	0
RASSF8	0	2.69722039601733	0.581	0.155	0
COL6A1	0	2.17511963821866	0.679	0.259	0
RND3	0	2.37835842882387	0.809	0.39	0
SH3BP4	0	3.32199096672851	0.533	0.115	0
P4HA1	0	1.92908718493266	0.622	0.206	0
EGLN3	0	2.93678640589283	0.529	0.116	0
COL6A2	0	2.21097650133234	0.65	0.237	0
EGLN1	0	2.50762704680903	0.573	0.168	0
SLC2A3	0	1.58792523380215	0.774	0.371	0
STC2	0	3.75609109322045	0.452	0.053	0
CA12	0	2.95574588615791	0.48	0.087	0
FLNC	0	2.7884738783388	0.534	0.143	0
IGFBP5	0	2.57503599017083	0.957	0.569	0
EMP1	0	2.26482524270373	0.63	0.246	0
SLC16A1	0	2.14088355116955	0.612	0.234	0
TNC	0	1.82357559785859	0.647	0.271	0
MXI1	0	1.97748332555748	0.568	0.196	0
KDM3A	0	2.3020377509857	0.547	0.177	0
GARS	0	1.86639258924901	0.69	0.32	0
TRIB3	0	3.33917206676685	0.427	0.061	0
PFKP	0	2.58473060215581	0.484	0.121	0
IGFBP3	0	4.34632148616749	0.399	0.037	0
MSANTD3	0	2.73128613347966	0.482	0.12	0
DYNLT3	0	2.06471812551378	0.589	0.228	0
GPI	0	1.86475942138478	0.673	0.313	0
STC1	0	2.76683478385962	0.419	0.062	0
GLIS3	0	1.7943822238248	0.636	0.281	0
BHLHE41	0	2.24041059656321	0.569	0.218	0
CNN3	0	1.14515749881909	0.845	0.496	0
NUPR1	0	1.18009637830214	0.651	0.303	0
TRIM9	0	2.06558543524568	0.538	0.192	0
UPP1	0	2.46189513477306	0.721	0.375	0
CALD1	0	0.76386584088854	0.875	0.533	0
CEBPG	0	1.84630119008304	0.59	0.248	0
1,00 PGK	0	2.31994121543911	0.941	0.601	0
SRPX	0	2.20855440315894	0.494	0.156	0
PMEPA1	0	1.79232093896544	0.589	0.253	0
BNIP3L	0	1.57823751133665	0.757	0.423	0
CDC42EP3	0	1.8564394134842	0.594	0.26	0
CCDC107	0	1.69581696282811	0.662	0.33	0
SARS	0	1.40295256942093	0.712	0.381	0
SLC38A1	0	1.68339378905927	0.547	0.217	0
ZNF395	0	2.93163344839692	0.393	0.064	0
SERPINE2	0	1.91500853491771	0.586	0.26	0
DDIT3	0	1.94670617103184	0.529	0.205	0
TRIB2	0	2.15702592973242	0.479	0.156	0
KIAA1715	0	1.70163570007096	0.539	0.22	0
FGFR1	0	1.81688300798095	0.527	0.209	0
ARHGAP29	0	1.78676603574045	0.509	0.195	0
WWTR1	0	1.39929059704746	0.599	0.286	0
GCLM	0	1.76470438331499	0.558	0.246	0
IGFBP2	0	1.11739300225854	0.861	0.549	0
CDKN2A	0	1.20445088545826	0.808	0.498	0
AHNAK2	0	1.74963577837687	0.488	0.179	0
ACLY	0	1.71646154984231	0.519	0.211	0
GADD45A	0	1.78628056945024	0.545	0.241	0
SLC6A8	0	1.88698863092541	0.485	0.182	0
NCKAP1	0	1.2768161812163	0.608	0.309	0
SMS	0	1.67094793509196	0.661	0.364	0
CADPS	0	1.88604086441915	0.452	0.156	0
RNF24	0	1.60729738324406	0.497	0.201	0
MAP1B	0	0.775153127568147	0.911	0.616	0
EIF4EBP1	0	1.5241857908939	0.63	0.336	0
CD44	0	1.2494616548996	0.78	0.487	0
GFPT1	0	1.53542109560834	0.538	0.247	0
CCL28	0	2.73886190521534	0.365	0.074	0
CAMK2D	0	1.50444091096924	0.534	0.244	0
MIF	0	1.3410020676006	0.636	0.347	0
SQSTM1	0	1.33108693931681	0.791	0.503	0
FOSL2	0	1.37880936608668	0.521	0.234	0
MGST1	0	0.521396664381772	0.881	0.594	0
FAM210A	0	2.36672766264174	0.39	0.103	0
RIT1	0	1.34788735330083	0.615	0.328	0
RDH10	0	2.21082908075678	0.393	0.107	0
NDRG1	0	2.14452419633937	0.412	0.126	0
RRAGC	0	1.54431553062668	0.536	0.252	0
PRRX1	0	1.37115882365639	0.564	0.28	0
ALKBH5	0	1.51638213084434	0.471	0.188	0
CRYAB	0	1.66312535561231	0.585	0.303	0
SLC39A14	0	2.61319470933012	0.36	0.079	0
SUCO	0	1.49715382784741	0.521	0.241	0
PGAM1	0	1.29300682131494	0.616	0.336	0
SNAPC3	0	1.69137327794021	0.444	0.165	0
VKORC1	0	1.59181857224585	0.545	0.266	0
LDHA	0	1.4825019964281	0.903	0.626	0
BHLHE40	0	1.35115796473778	0.539	0.263	0
P4HA2	0	2.78538095631547	0.339	0.063	0
RBMS1	0	1.1904060157078	0.673	0.398	0
NFIL3	0	1.64009462359603	0.493	0.218	0
CCDC104	0	1.23472432695477	0.57	0.295	0
RNF19A	0	1.38196586678421	0.693	0.418	0
KIAA1244	0	1.96452362349545	0.376	0.102	0
FLNA	0	1.17795891728552	0.806	0.532	0
SSX2IP	0	1.38333179214934	0.539	0.268	0
WBP5	0	1.05926470933299	0.697	0.426	0
GBE1	0	2.49504021165271	0.329	0.059	0
HSPA13	0	1.70046440665342	0.428	0.159	0
IDS	0	1.07648017489435	0.72	0.452	0
BACE2	0	2.44563125657497	0.349	0.081	0
BAG3	0	1.74732740542582	0.447	0.18	0
MT3	0	3.27731597965781	0.318	0.051	0
BEND5	0	2.54917565658388	0.351	0.085	0
SLC3A2	0	1.50530675496527	0.598	0.332	0
CAV2	0	2.02487206245739	0.378	0.114	0
FAM102A	0	2.09671509574749	0.389	0.125	0
SVIL	0	1.64806303334075	0.414	0.15	0
PHLDA1	0	1.44770797368863	0.611	0.347	0
GOLT1B	0	1.53032267747144	0.451	0.188	0
KIF1A	0	1.33147747643093	0.466	0.204	0
SPSB1	0	3.36429345936224	0.304	0.044	0
ITPKB	0	1.49933918817371	0.477	0.217	0
ERRFI1	0	2.65002913690133	0.361	0.103	0
NFASC	0	1.22339508120811	0.46	0.203	0
SLC25A4	0	1.65050995857007	0.433	0.176	0
CALU	0	1.17034296984745	0.756	0.499	0
ARL4C	0	1.18609428047673	0.859	0.603	0
WLS	0	1.02850241410163	0.56	0.305	0
COX20	0	1.28012683865536	0.624	0.369	0
LHFP	0	1.33728655556031	0.409	0.155	0
SDC4	0	2.2827398832243	0.346	0.092	0
CYR61	0	1.39174038145092	0.508	0.255	0
CLIC4	0	1.07247642409401	0.574	0.321	0
CHPF	0	1.61106465081738	0.409	0.157	0
ABL1	0	2.05785422799862	0.372	0.12	0
SLC7A5	0	1.86565352597384	0.352	0.1	0
ENAH	0	0.660382984003794	0.709	0.457	0
CKB	0	0.883362399857806	0.67	0.419	0
NPAS2	0	3.08993496686869	0.293	0.042	0
GPM6B	0	0.543686369269108	0.785	0.534	0
TPD52	0	1.42776707205567	0.436	0.185	0
PDLIM4	0	2.07035194535949	0.366	0.116	0
DDIT4L	0	2.23532847749872	0.349	0.099	0
PPP1R14B	0	1.36862282564336	0.668	0.419	0
ARHGAP5	0	1.0676324057404	0.64	0.391	0
PGM1	0	1.67060809577119	0.401	0.153	0
UPF3A	0	1.366516122537	0.497	0.249	0
PYGL	0	1.44123221008868	0.482	0.235	0
IER5L	0	1.44691940139236	0.531	0.285	0
TWF1	0	1.21883746397359	0.535	0.289	0
IRX1	0	2.32385897266309	0.345	0.099	0
OSMR	0	1.94558342950168	0.332	0.088	0
KHDRBS3	0	2.15750082182363	0.384	0.141	0
LAMC1	0	1.47681563391591	0.4	0.158	0
GPT2	0	1.49640466787307	0.398	0.156	0
IARS	0	1.1361897353207	0.52	0.279	0
PRKAB2	0	1.80725498860245	0.389	0.149	0
C1orf51	0	2.89824903291872	0.301	0.062	0
STK40	0	1.90636135389119	0.358	0.12	0
SPARC	0	0.363172040556812	0.731	0.493	0
CXCR4	0	0.640361656789785	0.655	0.418	0
PPP1R3B	0	2.22445007740564	0.318	0.082	0
ZNF470	0	2.32726437870387	0.319	0.083	0
PFKFB3	0	1.54706521509632	0.389	0.154	0
LAMP2	0	0.799436261599618	0.743	0.509	0
DNAJB2	0	1.27713787146437	0.439	0.206	0
ASNS	0	1.59495171105138	0.365	0.132	0
SPIRE1	0	1.73153589262831	0.368	0.135	0
STK17A	0	1.26710703351518	0.456	0.224	0
AK2	0	1.10033391337578	0.494	0.262	0
CDON	0	2.24175713091665	0.313	0.081	0
RORA	0	1.80980016316541	0.305	0.073	0
COQ10B	0	1.49012708610411	0.387	0.156	0
SESN2	0	1.93256543437339	0.34	0.11	0
ABL2	0	1.42744668190849	0.405	0.175	0
PALLD	0	1.04704063362168	0.521	0.292	0
LARP6	0	1.543367390234	0.36	0.131	0
ACBD3	0	1.06280671942601	0.518	0.29	0
WEE1	0	1.59468839936396	0.395	0.167	0
NOV	0	2.83502067721077	0.268	0.041	0
PRUNE2	0	1.39367451072305	0.394	0.168	0
AGAP1	0	1.8728917993489	0.34	0.115	0
DGKD	0	1.5779477184438	0.342	0.118	0
ARHGEF2	0	1.30793342397677	0.39	0.166	0
MYOF	0	1.28982128460281	0.378	0.154	0
ALDOA	0	1.63145772514115	0.879	0.655	0
WDR45B	0	1.23148327935435	0.44	0.217	0
FN1	0	0.932134888721097	0.565	0.342	0
SPTBN1	0	0.662508250424013	0.628	0.407	0
LRP1	0	0.952977223898075	0.51	0.29	0
GABBR2	0	1.19569578376234	0.475	0.255	0
SPARCL1	0	0.401550064584985	0.661	0.442	0
LIFR	0	1.22956784627759	0.434	0.215	0
DDX41	0	2.14192847413839	0.311	0.092	0
PPP1R3C	0	3.34476263168004	0.259	0.04	0
MIR210HG	0	2.52418043272155	0.259	0.04	0
HSPA9	0	1.0051729875773	0.618	0.399	0
RNMT	0	1.06483252410678	0.476	0.257	0
C4orf3	0	0.84672464234274	0.665	0.447	0
GYS1	0	2.25307152936419	0.275	0.057	0
TRIM2	0	1.33495892752935	0.409	0.191	0
BZW1	0	0.96137682043938	0.784	0.567	0
PERP	0	1.18622897876507	0.383	0.166	0
MET	0	3.25266798051143	0.256	0.039	0
LGALS3	0	1.68505638818246	0.726	0.509	0
CTNNAL1	0	1.01540155186399	0.465	0.249	0
KLHL21	0	2.17863793966865	0.293	0.077	0
OAF	0	2.37970660023061	0.287	0.071	0
ARHGAP21	0	1.03409909679949	0.516	0.301	0
CREB3	0	1.20594800111438	0.419	0.204	0
YOD1	0	2.762713513602	0.284	0.069	0
SEC61G	0	1.25518847519137	0.876	0.662	0
HSPA5	0	1.60265454001877	0.841	0.627	0
SPATS2L	0	0.756204224249671	0.676	0.463	0
AKAP17A	0	1.59961343303342	0.392	0.179	0
ZDHHC9	0	1.73354951169276	0.333	0.121	0
NRCAM	0	1.5154192871149	0.374	0.162	0
DSTN	0	0.398632445112954	0.852	0.64	0
LONP1	0	1.62615202744601	0.328	0.117	0
NRP2	0	1.32139492158394	0.407	0.196	0
DDR2	0	1.03271679671369	0.402	0.192	0
CDKN2B	0	1.63940755353013	0.335	0.125	0
HKDC1	0	2.97213910480866	0.259	0.049	0
PLEKHA3	0	0.903764474950414	0.478	0.268	0
RAB10	0	0.906107186285373	0.679	0.47	0
FOXD1	0	1.72228207550669	0.329	0.12	0
AGPAT5	0	1.30907292035053	0.445	0.236	0
SNTA1	0	2.03506422688317	0.298	0.089	0
VDAC2	0	0.962533470619971	0.583	0.375	0
ZNF667-AS1	0	0.917968625143502	0.488	0.28	0
SPOPL	0	1.70170984302438	0.319	0.112	0
FERMT2	0	1.21256006528294	0.392	0.185	0
SLPI	0	1.3330114034305	0.438	0.232	0
MCFD2	0	0.813464051405733	0.565	0.359	0
UAP1L1	0	1.84638610988352	0.29	0.084	0
KIAA0907	0	1.21827552065561	0.397	0.192	0
OCIAD2	0	1.18367376040507	0.457	0.252	0
UAP1	0	1.43310632406646	0.385	0.181	0
ROCK2	0	0.862340518148421	0.547	0.343	0
VCL	0	0.851365835372946	0.504	0.3	0
DCBLD2	0	1.65859022690583	0.353	0.149	0
YAP1	0	1.41662997127427	0.345	0.141	0
DDIT4	0	1.61946872560491	0.674	0.471	0
MDK	0	0.23818775932927	0.68	0.477	0
PRSS23	0	1.87433387216409	0.271	0.068	0
WTAP	0	1.0285194278143	0.481	0.278	0
RLF	0	1.32585074141199	0.393	0.191	0
WASL	0	1.01505960573321	0.446	0.244	0
RRAGA	0	0.792402306594929	0.528	0.326	0
FAM134A	0	1.12197689817075	0.411	0.209	0
HDLBP	0	0.703770915432472	0.686	0.485	0
FAM129A	0	0.82869265535911	0.531	0.33	0
TCEA1	0	0.875718542143654	0.663	0.462	0
SAT2	0	0.966256802814852	0.503	0.302	0
COPRS	0	0.788438522452914	0.534	0.333	0
SSR3	0	0.815539731048549	0.607	0.406	0
MEST	0	0.53461527414596	0.649	0.449	0
GEM	0	1.47061491638209	0.347	0.147	0
YKT6	0	1.12069930911633	0.385	0.186	0
XPOT	0	1.10324752200489	0.37	0.171	0
CAPN2	0	1.04093301124796	0.461	0.263	0
STX3	0	1.77802271074969	0.276	0.078	0
NNMT	0	0.138965647708854	0.622	0.424	0
DYRK3	0	2.0159141564442	0.298	0.1	0
CCDC71L	0	1.38991830998659	0.354	0.156	0
FEZ2	0	0.615662537454633	0.576	0.378	0
COPS8	0	0.844525709325343	0.476	0.278	0
MORF4L2	0	0.640669099755645	0.71	0.512	0
SLC38A2	0	0.832315942274024	0.736	0.538	0
SERTAD2	0	1.75379905931496	0.328	0.131	0
STEAP3	0	1.73647952994049	0.299	0.102	0
YWHAG	0	0.731947248268927	0.629	0.432	0
NUDT4	0	1.05381719517412	0.478	0.281	0
POM121C	0	1.17854359109355	0.38	0.184	0
KANK1	0	1.69770959866613	0.329	0.133	0
APP	0	0.557378598594643	0.593	0.397	0
SP3	0	0.90295293691188	0.523	0.328	0
TPM1	0	0.47660439563136	0.493	0.298	0
DNPEP	0	1.18633966860188	0.375	0.181	0
KCMF1	0	1.10691074108512	0.422	0.228	0
PPP1CB	0	0.591375622504193	0.868	0.674	0
KMT2E	0	0.793962948346153	0.669	0.476	0
ANXA1	0	1.04004037203652	0.897	0.704	0
JAG1	0	1.24253314494035	0.335	0.142	0
A1BG	0	0.855789870068661	0.405	0.212	0
LAMTOR5	0	0.851227957654098	0.653	0.46	0
MLTK	0	0.777224170435103	0.452	0.259	0
LTBP3	0	1.16876288287201	0.36	0.167	0
SAP30	0	0.651101649206092	0.576	0.383	0
FGFR1OP2	0	0.932229864900461	0.472	0.279	0
PTPRF	0	1.46780818202514	0.337	0.145	0
SCOC	0	0.797847385452113	0.484	0.292	0
CXXC5	0	0.86358277652134	0.502	0.31	0
RAPGEF1	0	1.05884732452146	0.436	0.244	0
MRPL17	0	0.989370555819159	0.452	0.26	0
SPRY2	0	1.61355102543887	0.318	0.126	0
CD276	0	1.35280788271998	0.331	0.139	0
CCSAP	0	1.39161088100094	0.377	0.186	0
UHRF2	0	1.37885159638061	0.306	0.115	0
RUNX1	0	0.777352786917449	0.384	0.193	0
KDM5B	0	1.10884140829854	0.36	0.169	0
PTN	0	0.359992264653585	0.691	0.5	0
RALA	0	0.676289480501078	0.55	0.36	0
IRAK1	0	0.760201738830417	0.537	0.347	0
JAM2	0	1.42358344119427	0.339	0.149	0
C2orf49	0	1.12206798688599	0.363	0.173	0
ANO6	0	1.12863997679552	0.367	0.177	0
MAP4K5	0	1.16023205186434	0.33	0.14	0
AEBP1	0	1.64414477450147	0.301	0.112	0
DPP7	0	0.865499719511066	0.452	0.263	0
VAT1	0	0.943536220881542	0.391	0.202	0
OLFM1	0	1.54570654863418	0.322	0.134	0
NUPL1	0	0.989350810902063	0.364	0.176	0
CD9	0	0.730802242005171	0.75	0.562	0
CHD1L	0	1.18833274722524	0.4	0.213	0
LRRC58	0	0.986439795581572	0.438	0.251	0
MKNK2	0	1.37904977006872	0.314	0.127	0
SOD2	0	1.11691565322236	0.748	0.561	0
FAM84A	0	1.66519194344427	0.28	0.094	0
ELN	0	0.421231249871448	0.505	0.319	0
TMEM38B	0	1.36879670521035	0.298	0.112	0
EFNB2	0	1.76643116192217	0.305	0.119	0
ATP6V1D	0	0.895995721287697	0.44	0.254	0
PMP22	0	0.897138356628477	0.541	0.356	0
RYBP	0	1.00549965800266	0.395	0.21	0
AFF3	0	1.07002722077306	0.375	0.19	0
SBDS	0	0.545030856965422	0.563	0.378	0
CSF1	0	1.55755528221558	0.327	0.143	0
IMPAD1	0	1.1142257278709	0.342	0.158	0
PGM2L1	0	0.747443764370333	0.404	0.22	0
ZNRF1	0	1.71440179928623	0.279	0.095	0
UBE2Q1	0	0.71462294143612	0.485	0.301	0
COBLL1	0	1.50590907951467	0.322	0.138	0
DNAJB9	0	1.62395356476228	0.318	0.134	0
GLTSCR2	0	0.801434861314686	0.461	0.277	0
PFKL	0	0.857571135338349	0.438	0.254	0
PLXNA4	0	1.61605154508053	0.291	0.108	0
FHL1	0	0.277706236155055	0.572	0.389	0
CHCHD3	0	0.935679708275093	0.439	0.257	0
PPP2CB	0	0.718163096141944	0.517	0.335	0
ACTN1	0	0.547436102698772	0.612	0.43	0
ZBTB43	0	1.04358129113052	0.353	0.171	0
RTN4	0	0.99490663069266	0.952	0.77	0
TAX1BP1	0	0.641155810069512	0.725	0.543	0
CEBPB	0	0.241620428223197	0.66	0.48	0
BRD4	0	0.731162826710438	0.519	0.339	0
BTG3	0	0.594653761937328	0.54	0.361	0
VGLL4	0	1.01645110736723	0.384	0.205	0
YARS	0	0.996776654310589	0.376	0.197	0
RRAGD	0	0.947786278858021	0.368	0.189	0
SIKE1	0	0.884400298467558	0.407	0.228	0
SNHG7	0	0.930282400481003	0.411	0.232	0
COX7A2L	0	0.733479184687619	0.574	0.395	0
SOX9	0	0.575872786278536	0.575	0.396	0
LMNA	0	0.625703612855514	0.809	0.631	0
SLC15A4	0	1.27113121555468	0.276	0.098	0
MTHFD2	0	0.735092704478436	0.419	0.241	0
NAMPT	0	0.644667944889895	0.731	0.553	0
MT2A	0	0.91264406763844	0.857	0.679	0
KAZN	0	1.18268649569107	0.324	0.147	0
NRAS	0	1.01501638026719	0.377	0.2	0
C1orf43	0	0.659114504977236	0.629	0.452	0
LRRFIP2	0	1.05816030954948	0.417	0.24	0
MRPS30	0	1.39923115410114	0.298	0.121	0
FAM127B	0	0.851449959285405	0.42	0.243	0
WSB1	0	0.657629649475628	0.616	0.439	0
OPTN	0	0.883107911792854	0.348	0.171	0
PKM	0	0.707177497200635	0.819	0.642	0
SEC61A1	0	0.768871001451954	0.5	0.324	0
SMAP1	0	0.714002589117048	0.452	0.276	0
GJA1	0	0.456677243445906	0.505	0.329	0
EMD	0	0.823114655226433	0.422	0.246	0
BICD1	0	0.815881831001459	0.451	0.275	0
VMP1	0	0.614272138913259	0.695	0.519	0
CTU1	0	1.7401163463092	0.27	0.095	0
SMG7	0	1.08430583752292	0.359	0.184	0
TFRC	0	0.836554726031783	0.413	0.238	0
MAFG	0	1.30578918132891	0.307	0.132	0
ZFAND2B	0	1.06792741122198	0.322	0.148	0
UNC5B	0	1.66249901225208	0.26	0.086	0
AFF4	0	0.86223217933966	0.495	0.321	0
EIF4H	0	0.680083415680778	0.606	0.432	0
AARS	0	1.25766150932458	0.296	0.122	0
TSEN34	0	0.74952065886203	0.445	0.271	0
PPP2R1A	0	0.590884291421551	0.55	0.377	0
ARL13B	0	1.30157168773732	0.319	0.146	0
FAM129B	0	1.3897153065325	0.272	0.099	0
YAF2	0	0.82910155370637	0.399	0.226	0
GPC1	0	0.84937135293224	0.419	0.246	0
TAB2	0	0.863244239150207	0.413	0.24	0
RIOK3	0	0.661275537413132	0.436	0.263	0
TEAD1	0	0.773437455120605	0.467	0.295	0
C16orf13	0	0.799912042806371	0.456	0.284	0
DNAJB1	0	0.533463449479196	0.539	0.367	0
SLMO2	0	0.852487817898149	0.406	0.234	0
RDX	0	0.492181391816423	0.725	0.553	0
YWHAQ	0	0.360808774189844	0.777	0.606	0
MRPS6	0	0.940016024204218	0.522	0.351	0
SLC25A36	0	0.939338633763318	0.381	0.21	0
PLS3	0	1.20917649956039	0.337	0.166	0
SAMD4B	0	0.834339136280785	0.386	0.215	0
IRF2BP2	0	0.763930162978684	0.615	0.444	0
PRDX4	0	0.614521012608203	0.583	0.412	0
KRT10	0	0.688291942855578	0.591	0.42	0
PSMC4	0	0.609691559213187	0.576	0.405	0
CYCS	0	0.649427819882239	0.654	0.484	0
TBC1D20	0	1.13821205544682	0.322	0.152	0
ATG9A	0	1.32533914532441	0.292	0.122	0
SURF4	0	0.714645791287727	0.496	0.326	0
NEBL	0	1.23660734927793	0.303	0.133	0
VEGFB	0	0.783890458962952	0.43	0.26	0
PTRF	0	0.684507925435793	0.418	0.248	0
SRI	0	0.623966278284919	0.688	0.518	0
MTPN	0	0.644141756903118	0.732	0.563	0
FEM1C	0	1.43958879708361	0.267	0.098	0
KCNE4	0	1.52464680766033	0.303	0.134	0
TMEM47	0	0.715203544136032	0.456	0.288	0
ARMCX3	0	0.684431019529145	0.525	0.357	0
POM121	0	0.900162209648984	0.399	0.231	0
CSNK1A1	0	0.631919709820176	0.691	0.523	0
RAD23B	0	0.596084965468686	0.551	0.384	0
PTPN14	0	1.64584612717948	0.264	0.097	0
GNAI1	0	1.02132274543311	0.32	0.153	0
DUSP14	0	1.61063278924293	0.26	0.093	0
PGAP1	0	1.37907838669536	0.307	0.14	0
EPS8	0	0.708836445805781	0.447	0.28	0
PAWR	0	1.56699753479846	0.307	0.14	0
TROVE2	0	0.566179759408292	0.54	0.374	0
DGUOK	0	0.573363964781563	0.518	0.352	0
FNBP4	0	0.543566264429395	0.553	0.387	0
ZNF12	0	1.43546793734268	0.262	0.096	0
ID4	0	0.729823364780096	0.476	0.31	0
VDAC1	0	0.529546230551374	0.683	0.518	0
FBL	0	0.702477876015116	0.517	0.352	0
CHI3L1	0	1.27736791858077	0.284	0.119	0
CELF1	0	0.442590618294807	0.633	0.468	0
LMO4	0	0.730949890226812	0.715	0.55	0
RNF181	0	0.586117141482927	0.547	0.383	0
UBE2H	0	0.568514888291048	0.53	0.366	0
PHPT1	0	0.732526338438559	0.66	0.496	0
ACADVL	0	0.884983797677872	0.4	0.236	0
ACTN4	0	0.584231098708298	0.539	0.375	0
COPA	0	0.51325171038948	0.624	0.46	0
KIAA1191	0	1.0808648530511	0.298	0.134	0
ATP6V1G1	0	0.746989379211076	0.784	0.621	0
TET3	0	1.7129416913704	0.283	0.12	0
GAP43	0	1.18629714164747	0.293	0.13	0
RPS6KA3	0	0.875221049139652	0.364	0.201	0
ARID5B	0	0.882454097424548	0.423	0.26	0
ACTA2	0	0.585632034432199	0.298	0.135	0
PRR24	0	0.535198720749968	0.409	0.246	0
COA6	0	0.559471994134119	0.515	0.353	0
OLA1	0	0.538585611639675	0.552	0.39	0
PGRMC2	0	0.974538969545915	0.373	0.211	0
GDI1	0	0.745001315144033	0.425	0.263	0
LMAN1	0	0.863989547266325	0.472	0.31	0
BRI3	0	0.816438804428098	0.784	0.623	0
UBA2	0	0.609180475464799	0.453	0.292	0
DAPK3	0	1.50373614197589	0.254	0.093	0
RNF115	0	0.603035420632698	0.498	0.337	0
ENDOG	0	1.22239009614196	0.294	0.133	0
PATL1	0	1.13729429285028	0.275	0.115	0
FAM134B	0	1.11035797400427	0.32	0.16	0
MYADM	0	0.791846656040575	0.37	0.21	0
PEA15	0	0.535776887813966	0.612	0.452	0
CACYBP	0	0.929924317316454	0.586	0.426	0
BUD31	0	0.535574839865516	0.589	0.429	0
MYO9B	0	0.887933075605199	0.359	0.199	0
GUK1	0	0.724218585671384	0.788	0.629	0
TOMM20	0	0.694919612381033	0.665	0.506	0
PDIA6	0	0.629104525351048	0.731	0.572	0
PTTG1IP	0	1.01952682768096	0.562	0.403	0
RP11-509E16.1	0	1.62682993050761	0.252	0.093	0
CCNT1	0	1.05779579227269	0.318	0.159	0
PIAS2	0	1.42391671156048	0.252	0.093	0
PPP1R2	0	0.576883933125147	0.399	0.241	0
SUN1	0	1.05017355369027	0.279	0.121	0
SLC4A2	0	1.37053409350464	0.265	0.107	0
CD99	0	0.821819790818252	0.759	0.601	0
12,00 LSM	0	0.693013476660936	0.406	0.248	0
LAMA5	0	1.44217162413736	0.261	0.103	0
TIMM44	0	0.777564272558883	0.401	0.243	0
PRKAA2	0	1.57935950044781	0.25	0.092	0
NCS1	0	0.855249458299175	0.421	0.263	0
LSM14A	0	0.567669537068081	0.484	0.326	0
PLEKHM2	0	1.0069586129168	0.329	0.172	0
PLP2	0	0.668481416092868	0.547	0.39	0
PRRC2B	0	0.459506468578958	0.511	0.354	0
PRNP	0	0.391271974725768	0.545	0.388	0
RAB22A	0	0.754872073566059	0.398	0.241	0
PPP1R15A	0	0.199272468128383	0.539	0.382	0
RSBN1	0	0.989889499828752	0.316	0.159	0
RARRES2	0	1.13910481119923	0.299	0.142	0
ALG2	0	1.23395698410346	0.308	0.151	0
PLIN2	0	0.624470825682912	0.579	0.422	0
KLHDC10	0	0.982604219637257	0.337	0.181	0
MTRNR2L1	0	1.20363429626703	0.345	0.189	0
UBE2M	0	0.730514141742677	0.489	0.333	0
PFDN2	0	0.494637611537862	0.649	0.494	0
TPI1	0	1.16721656211322	0.918	0.763	0
MYL6B	0	0.481800496898569	0.459	0.304	0
METRN	0	0.491644347618055	0.442	0.287	0
BLVRB	0	0.577830297074293	0.557	0.402	0
PRKRA	0	0.675381034196102	0.378	0.223	0
HOMER3	0	1.10158700519939	0.315	0.16	0
BOD1	0	0.917469815463495	0.351	0.196	0
UBAP1	0	1.10836656003551	0.292	0.137	0
SLC35E1	0	1.08611236957451	0.284	0.129	0
IRS2	0	0.681755496504654	0.339	0.185	0
ZNF160	0	1.21947047366349	0.275	0.121	0
DNER	0	0.763344094499761	0.387	0.233	0
DHX40	0	0.71821708228056	0.379	0.225	0
KRTCAP2	0	0.480530471886536	0.492	0.338	0
1,00 ARL	0	0.77258285433049	0.351	0.197	0
CPNE1	0	0.608221380193372	0.472	0.318	0
ZFAND3	0	0.79612571097809	0.333	0.18	0
EFEMP2	0	1.22469417092874	0.267	0.114	0
DMWD	0	1.06680893659411	0.275	0.122	0
NR3C1	0	0.697811297122934	0.358	0.205	0
KXD1	0	0.597561502031486	0.413	0.26	0
TXN	0	0.49126974220885	0.926	0.774	0
EMP3	0	0.565032242519233	0.734	0.582	0
RBM33	0	0.741263225617933	0.36	0.208	0
LTN1	0	0.972013783081847	0.309	0.157	0
DEGS1	0	0.560120806155858	0.477	0.325	0
ATP13A3	0	0.916737056977327	0.349	0.197	0
BPGM	0	1.46864050888193	0.266	0.115	0
FAM50A	0	0.593771757839337	0.537	0.386	0
SH3GLB1	0	0.447659834351143	0.606	0.455	0
RNF11	0	0.670122363149232	0.393	0.243	0
VIMP	0	0.605896821359043	0.453	0.303	0
YIPF6	0	0.568028259488268	0.372	0.222	0
LPIN2	0	0.781664443247467	0.367	0.217	0
RPIA	0	1.18876454679309	0.289	0.139	0
FZD3	0	0.701764824976335	0.46	0.311	0
FEM1B	0	0.863169547006759	0.322	0.173	0
EIF2S2	0	0.488081890857384	0.789	0.64	0
OSER1	0	1.01709049688036	0.325	0.176	0
AMIGO2	0	1.34007067735418	0.283	0.134	0
YY1	0	0.539074006997991	0.609	0.46	0
TRIP6	0	0.973900143820989	0.34	0.192	0
ZYX	0	0.428808316684042	0.441	0.293	0
BCKDK	0	1.01008110442919	0.278	0.13	0
MKLN1	0	0.584317559074788	0.421	0.273	0
KCNG1	0	0.265620489044047	0.43	0.283	0
TPM4	0	0.457960635592	0.634	0.487	0
TAF13	0	0.729372598368778	0.379	0.232	0
THAP5	0	0.854983394403192	0.328	0.182	0
DCAF10	0	0.919680149812002	0.325	0.179	0
MAP2K1	0	0.838693450408981	0.301	0.155	0
GNB1	0	0.389230711017091	0.673	0.528	0
SGCB	0	0.729996002356461	0.32	0.175	0
VBP1	0	0.428422229351993	0.507	0.362	0
ZNF259	0	1.1313188400359	0.259	0.114	0
2,00 MLF	0	0.457495604271177	0.528	0.383	0
TUBA1C	0	0.323784006373725	0.621	0.476	0
TCF7L1	0	1.01905947502284	0.292	0.147	0
MOB4	0	0.634392261484127	0.365	0.22	0
LRRC8A	0	0.909419992273204	0.313	0.168	0
SF3B14	0	0.437760003319925	0.755	0.611	0
ARMC10	0	0.831052380014019	0.326	0.182	0
XIAP	0	0.608798613781426	0.456	0.312	0
KLHL42	0	0.810932055681784	0.327	0.183	0
PAICS	0	0.635931914637153	0.375	0.231	0
CSRP2	0	0.323815301036612	0.469	0.325	0
SOAT1	0	0.904918477102098	0.341	0.198	0
SERPINH1	0	0.738668070394342	0.323	0.18	0
RP11-473M20.16	0	1.89828422193246	0.26	0.117	0
ERCC1	0	0.575648742976072	0.438	0.295	0
UGP2	0	0.573689646987744	0.477	0.334	0
HES4	0	0.572191401934255	0.341	0.199	0
PHGDH	0	0.15710469186936	0.438	0.296	0
CCT4	0	0.40650668415899	0.64	0.498	0
KIAA1430	0	0.598826964393602	0.39	0.248	0
MAPK6	0	0.788774975785839	0.319	0.177	0
TMEM147	0	0.51552744125212	0.517	0.375	0
CARS	0	0.821489119709634	0.298	0.156	0
WIPF2	0	0.92828377140961	0.305	0.163	0
MAN1A2	0	0.638324529552981	0.411	0.269	0
ITGB8	0	0.546987179641863	0.407	0.265	0
P4HB	0	0.503202822403768	0.585	0.443	0
AIDA	0	0.424949650254325	0.492	0.351	0
MAP2	0	0.633929514536641	0.391	0.25	0
CEBPD	0	0.390931278931259	0.636	0.495	0
FKBP4	0	0.942566117584588	0.342	0.201	0
7SK.2	0	0.837983558612018	0.45	0.309	0
NXT1	0	0.854911590001948	0.338	0.197	0
KCNQ1OT1	0	0.399508817159175	0.562	0.422	0
PCNP	0	0.473959674285051	0.449	0.309	0
TFPT	0	0.571861903975251	0.436	0.296	0
ZNF274	0	1.00918194296529	0.252	0.112	0
ANXA4	0	0.638326199927119	0.349	0.209	0
GSK3A	0	0.820139907746839	0.293	0.153	0
ZNF292	0	0.677261560429764	0.415	0.275	0
RHEB	0	0.42539858060047	0.58	0.44	0
SSR2	0	0.502506673617084	0.694	0.554	0
SMYD3	0	1.15190282152393	0.277	0.138	0
SNAPC1	0	0.814383398978473	0.331	0.192	0
ATF4	0	0.488292410681972	0.5	0.361	0
CYSTM1	0	0.855374264766297	0.353	0.214	0
SYPL1	0	0.452314521048921	0.477	0.338	0
PPFIBP1	0	0.972507862390714	0.329	0.191	0
ZFAS1	0	0.724406000086647	0.732	0.594	0
PEPD	0	0.841932729834264	0.421	0.283	0
TIMP3	0	0.920111495639483	0.278	0.14	0
AVL9	0	0.991009557857651	0.282	0.144	0
MMP14	0	0.598732769365153	0.365	0.227	0
CAPZA2	0	0.414056112633232	0.587	0.449	0
TBCB	0	0.405054300712164	0.554	0.417	0
ATF2	0	0.598150046674555	0.342	0.205	0
LYST	0	0.851508393650631	0.262	0.125	0
TFG	0	0.61448073989407	0.393	0.256	0
ARRDC3	0	0.566191987606085	0.386	0.249	0
MRGBP	0	1.16250951255843	0.252	0.115	0
PCP4	0	0.44428042082175	0.389	0.252	0
HS2ST1	0	0.932422063337025	0.292	0.155	0
UHMK1	0	0.571462630876553	0.453	0.317	0
TAF7	0	0.622819089278078	0.465	0.329	0
TMED4	0	0.516401479888951	0.461	0.325	0
ESF1	0	0.547507563364953	0.464	0.328	0
DDAH1	0	0.984906435597596	0.285	0.149	0
PGM3	0	1.11104254773416	0.283	0.147	0
TSR1	0	1.02777210037249	0.283	0.147	0
PNMA2	0	1.10165736381739	0.28	0.145	0
ENO1	0	1.02935184228242	0.957	0.822	0
PCBP1	0	0.425755254797438	0.793	0.658	0
FMNL2	0	0.474403991584701	0.405	0.27	0
POP7	0	0.527738826155438	0.375	0.24	0
REPIN1	0	0.891438761369664	0.313	0.178	0
CARHSP1	0	0.498940648317121	0.415	0.28	0
TRAPPC2P1	0	0.932427592821377	0.281	0.147	0
TMEM167B	0	0.810626725601072	0.322	0.188	0
EPRS	0	0.428427044156682	0.528	0.394	0
CNIH4	0	0.41456102910239	0.457	0.323	0
RNF187	0	0.429350308018024	0.487	0.353	0
CRYGS	0	0.502295234604041	0.372	0.238	0
CANX	0	0.521524504918222	0.752	0.618	0
FAM126A	0	1.03391256131687	0.32	0.186	0
FBXW5	0	0.678594103461951	0.375	0.241	0
UBE2E1	0	0.544310355482638	0.358	0.224	0
TNIK	0	0.869403936405738	0.285	0.151	0
ATF5	0	0.494465300229474	0.362	0.228	0
CTC-444N24.11	0	0.589944232182445	0.357	0.223	0
WDFY1	0	0.972521413409541	0.27	0.137	0
RAB32	0	0.686477154860332	0.368	0.235	0
QKI	0	0.465594303890829	0.776	0.643	0
PTAR1	0	0.480388466526346	0.37	0.237	0
ARPC5L	0	0.338510996994821	0.511	0.378	0
PTS	0	0.821877745675311	0.263	0.13	0
DCLK1	0	0.548804195810187	0.376	0.243	0
KRR1	0	0.694650207001831	0.344	0.211	0
YES1	0	0.83198276603546	0.286	0.153	0
DYRK1A	0	0.71490500769682	0.288	0.155	0
POLR2J	0	0.404395183156929	0.566	0.433	0
TIPRL	0	0.418909043523692	0.43	0.298	0
ADAM17	0	0.619351185659956	0.371	0.239	0
RAB1A	0	0.383747635495704	0.536	0.404	0
DNAJC10	0	0.501138553213046	0.422	0.29	0
RNF145	0	0.623654812094836	0.377	0.245	0
PTPN12	0	0.522472297768656	0.461	0.329	0
TMEM55A	0	0.833887695705967	0.255	0.123	0
TMEM208	0	0.685239056606317	0.367	0.235	0
XBP1	0	0.135817413503771	0.434	0.302	0
PNO1	0	0.635300963478018	0.354	0.222	0
SOX11	0	0.403611468665117	0.403	0.272	0
SLK	0	0.780278313611542	0.32	0.189	0
GAN	0	1.26012932354227	0.268	0.137	0
DYNLRB1	0	0.284167355586825	0.645	0.514	0
RPS19BP1	0	0.426059316871208	0.453	0.322	0
UFM1	0	0.409583014959279	0.409	0.278	0
CUTA	0	0.408581156578614	0.559	0.429	0
RAB14	0	0.38267036483934	0.552	0.422	0
ZBTB41	0	1.01211741418805	0.26	0.13	0
TMEM9	0	0.32149634352067	0.413	0.283	0
KPNA4	0	0.458137384096549	0.422	0.292	0
RFK	0	0.537232070219097	0.365	0.235	0
FKBP8	0	0.606479055849081	0.373	0.243	0
TOMM40	0	0.686672014248164	0.393	0.263	0
YY1AP1	0	0.575050756243753	0.349	0.219	0
CLDND1	0	-0.189553330657377	0.283	0.153	0
CD320	0	0.598807984386732	0.362	0.232	0
PNPLA8	0	0.533629001465884	0.407	0.277	0
OXR1	0	1.15724983663233	0.275	0.146	0
DUSP3	0	0.67160396670184	0.28	0.151	0
DESI2	0	0.53126267076954	0.398	0.269	0
CCDC85B	0	1.03996518962577	0.364	0.235	0
ZNF787	0	0.850021295433589	0.269	0.14	0
NTMT1	0	0.680002400023121	0.355	0.226	0
DHRS3	0	1.02696105033168	0.265	0.137	0
FNBP1L	0	0.640660728275513	0.38	0.252	0
EGFR	0	0.774618377605822	0.312	0.184	0
ARPC1A	0	0.395310493447462	0.453	0.325	0
RTCA	0	0.695603436039587	0.283	0.155	0
SIPA1L2	0	0.918678348803853	0.298	0.17	0
SEL1L	0	0.716021376924312	0.297	0.169	0
SLC2A4RG	0	0.469133429169871	0.358	0.23	0
NDUFC1	0	0.423376307505427	0.574	0.446	0
IFRD1	0	0.352309273814013	0.481	0.354	0
ARPP19	0	0.357665494389234	0.446	0.319	0
CISD2	0	0.466534485020964	0.355	0.228	0
CTNNA1	0	0.327537527597923	0.566	0.439	0
ATXN1	0	0.584404129877681	0.341	0.215	0
ZFAND2A	0	0.841833359096922	0.253	0.127	0
DDT	0	0.327195568484298	0.63	0.504	0
SSFA2	0	0.561529932650252	0.354	0.228	0
BIRC2	0	0.595513397697278	0.345	0.219	0
STK25	0	0.614092969668502	0.343	0.218	0
SEC23A	0	0.625112280774442	0.273	0.148	0
CHL1	0	0.709570278092106	0.299	0.174	0
PPP3CA	0	0.581729314721212	0.36	0.235	0
ANXA5	0	0.521236195629684	0.824	0.699	0
PPP1R35	0	0.590457537254814	0.324	0.199	0
PPDPF	0	0.409084710590149	0.424	0.299	0
MRPS35	0	0.61283536018644	0.344	0.219	0
OTUD7B	0	0.880129741390606	0.265	0.141	0
S100A10	0	1.79606086565145	0.987	0.863	0
TARS	0	0.445611387927886	0.428	0.304	0
POLD2	0	0.439743889632943	0.38	0.256	0
CD151	0	0.590732799512503	0.389	0.265	0
ANXA2	0	0.390571907577721	0.869	0.745	0
MSI2	0	0.523849866120103	0.428	0.304	0
TUBB6	0	0.640829398527019	0.367	0.243	0
RGS16	0	1.44591095611004	0.264	0.141	0
PPFIA1	0	0.663126070710256	0.339	0.216	0
TBCA	0	0.326340203427489	0.691	0.568	0
OSTM1	0	0.88616130301887	0.25	0.127	0
SAR1A	0	0.389000242585666	0.397	0.274	0
CFDP1	0	0.506942053712728	0.37	0.247	0
AQP1	0	0.333211823358844	0.354	0.231	0
RP11-14N7.2	0	0.48497836409696	0.34	0.218	0
TRIO	0	0.980857003348949	0.274	0.152	0
ING2	0	0.948707343169035	0.303	0.181	0
TMED7	0	0.576212542838809	0.3	0.178	0
GOLGA2	0	0.59005072017469	0.399	0.277	0
ZNF770	0	0.691128420315163	0.305	0.183	0
TMOD3	0	0.398016674712091	0.391	0.269	0
AP2B1	0	0.509217281946231	0.401	0.279	0
ELMSAN1	0	1.10066051786569	0.29	0.168	0
LINC00969	0	0.632394596241684	0.265	0.144	0
C3orf58	0	0.962557903385078	0.31	0.189	0
C12orf44	0	0.727907510852181	0.252	0.131	0
KTN1	0	0.357130843875816	0.768	0.647	0
METTL9	0	0.408889779181021	0.394	0.273	0
ZNF146	0	0.556440334703403	0.321	0.2	0
PLOD3	0	0.718136597078975	0.29	0.169	0
SERTAD1	0	0.560680464556525	0.33	0.21	0
RLIM	0	0.644966689849014	0.323	0.203	0
NANS	0	0.540663501053857	0.456	0.336	0
C1orf52	0	0.828132183778803	0.282	0.162	0
SURF2	0	0.455222724527809	0.344	0.224	0
DNAJC2	0	0.409377900741566	0.401	0.282	0
MAPKAPK2	0	0.508168453826265	0.327	0.208	0
CDC37L1	0	0.705967297227434	0.279	0.16	0
MRPL42	0	0.508751392539214	0.334	0.215	0
CDC73	0	0.427560935134828	0.37	0.251	0
FAM199X	0	0.833951818206264	0.298	0.179	0
POLR2H	0	0.514278983937781	0.328	0.21	0
RAB18	0	0.500973836303538	0.342	0.224	0
ARHGAP35	0	0.572061513810906	0.322	0.204	0
CCDC93	0	0.905469603776073	0.252	0.134	0
C1R	0	0.77337355928865	0.291	0.173	0
CCDC59	0	0.400776043768302	0.391	0.273	0
PSMD8	0	0.519221995637383	0.623	0.505	0
EEA1	0	0.505224230733524	0.405	0.288	0
RC3H2	0	0.617834003669602	0.275	0.158	0
H1F0	0	0.619232689985054	0.326	0.209	0
CP	0	1.06996597321626	0.254	0.137	0
CDK13	0	0.512588736788556	0.307	0.19	0
TUSC1	0	0.715187214991008	0.29	0.173	0
EHBP1	0	0.706008155225089	0.288	0.171	0
MID1	0	0.934063817363047	0.264	0.148	0
SDC2	0	0.568364922362916	0.267	0.151	0
CNOT4	0	0.511594914823968	0.353	0.237	0
ISCA1	0	0.720368663254418	0.316	0.2	0
TSC22D1	0	0.373547918801446	0.347	0.231	0
MEA1	0	0.406068029045	0.329	0.214	0
FYN	0	0.433817816469672	0.336	0.221	0
AAED1	0	0.544635795656569	0.313	0.198	0
CNIH1	0	0.387267936427063	0.295	0.18	0
ATP6V1C1	0	0.561998295091997	0.263	0.149	0
SMAD2	0	0.351893538224408	0.278	0.164	0
FAM168B	0	0.707567201245465	0.306	0.192	0
SEC61B	0	0.412065832449824	0.831	0.717	0
PPAP2B	0	0.873104326393429	0.272	0.159	0
KIF3B	0	0.619870981363658	0.269	0.156	0
RNF114	0	0.389338915119823	0.343	0.23	0
CERS1	0	0.532480379282801	0.319	0.206	0
ID2	0	1.0902451958153	0.854	0.741	0
PTP4A1	0	0.442324114789471	0.353	0.24	0
B4GALT1	0	0.826424870747443	0.301	0.188	0
ANP32B	0	0.419726670636025	0.743	0.63	0
ACBD5	0	0.673325858388613	0.292	0.179	0
RPF2	0	0.445798130548677	0.316	0.204	0
RP11-345J4.5	0	0.451342855447759	0.279	0.167	0
TSPAN5	0	0.776527758312672	0.292	0.18	0
APOPT1	0	0.487799156349293	0.299	0.187	0
CERS6	0	0.579187516589433	0.332	0.221	0
ASNSD1	0	0.529189792325977	0.337	0.226	0
ENOPH1	0	0.627985848395219	0.252	0.141	0
CREB3L2	0	0.588582400006103	0.267	0.156	0
RAB9A	0	0.55273988451519	0.317	0.206	0
SHMT2	0	0.665030738650947	0.277	0.166	0
ELK3	0	0.66549991258046	0.251	0.14	0
BCL10	0	0.577961705698342	0.26	0.15	0
LRIF1	0	0.63942643289506	0.278	0.168	0
AUTS2	0	0.584256523074534	0.275	0.165	0
SLC31A1	0	0.569632039286752	0.317	0.207	0
MAP1LC3A	0	0.639841849622496	0.271	0.161	0
BRWD1	0	0.414725171601502	0.328	0.218	0
SLC25A6	0	0.61248219155089	0.664	0.554	0
KLHL9	0	0.724123312582749	0.283	0.173	0
EMP2	0	0.695320888814936	0.384	0.274	0
ZFX	0	0.616800797448471	0.313	0.204	0
GLRX2	0	0.670678976804139	0.282	0.173	0
ZNF281	0	0.705279353045443	0.293	0.184	0
ADIPOR1	0	0.442943091015412	0.301	0.192	0
DPCD	0	0.586845031309061	0.301	0.192	0
GTF2F2	0	0.700021648564519	0.282	0.173	0
DDR1	0	0.351064250584425	0.274	0.166	0
SYS1	0	0.703188053332064	0.299	0.191	0
HRAS	0	0.534419710633134	0.28	0.173	0
HCFC1R1	0	0.546503345844936	0.335	0.228	0
C19orf66	0	0.445037802752623	0.274	0.167	0
DBI	0	0.798529055573451	0.893	0.786	0
RBCK1	0	0.525480087885408	0.301	0.194	0
TMEM237	0	0.664964014602378	0.278	0.172	0
CREBZF	0	0.778344070869296	0.259	0.153	0
ARHGEF12	0	0.443765550017667	0.267	0.161	0
FIP1L1	0	0.594956567163818	0.289	0.183	0
FNDC3A	0	0.438646815312682	0.302	0.196	0
C1orf27	0	0.808302913997667	0.26	0.155	0
EGLN2	0	0.760517784839152	0.257	0.152	0
MSRA	0	0.621079422938746	0.283	0.178	0
NELFB	0	0.682596059405442	0.289	0.185	0
ITGB1	0	0.506567223037762	0.602	0.498	0
ZNF503	0	0.879637745054647	0.292	0.188	0
PLOD1	0	0.736463341993785	0.25	0.147	0
MTX2	0	0.682778926229061	0.256	0.153	0
PDLIM2	0	0.660123508371665	0.269	0.166	0
FAM103A1	0	0.513910057005082	0.25	0.147	0
TPD52L2	0	0.683043550225068	0.274	0.172	0
NRBF2	0	0.374300772138272	0.272	0.17	0
ATN1	0	0.639027947662377	0.277	0.176	0
DOCK7	0	0.76222223819582	0.267	0.166	0
TMBIM1	0	0.556340350476334	0.257	0.157	0
HMGA1	0	0.46474090331191	0.254	0.154	0
PRKRIP1	0	0.636248791998133	0.255	0.155	0
FAM207A	0	0.497690778625348	0.257	0.157	0
BICD2	0	0.641080416107531	0.264	0.166	0
CCNY	0	0.580631970588352	0.26	0.162	0
CYTH2	0	0.552584851428576	0.259	0.162	0
LAMTOR3	0	0.606100205621372	0.251	0.155	0
TMBIM6	0	0.335491445264206	0.867	0.775	0
S100A11	0	0.490013406122662	0.849	0.767	0
SAT1	0	0.38973611813033	0.942	0.861	0
UBC	0	0.619875095142931	0.862	0.782	0
EIF1	0	0.447349671095645	0.896	0.82	0
S100A6	0	0.754197100603827	0.844	0.768	0
HLA-A	0	0.30269160118416	0.915	0.855	0
NEAT1	0	0.626559363545871	0.96	0.903	0
GAPDH	0	2.52707715864396	0.993	0.936	0
GNB2L1	0	0.380667592777121	0.863	0.816	0
ACTG1	0	0.435307846651288	0.951	0.905	0
VIM	0	1.33959671121575	0.993	0.948	0
RPL18	0	0.350642963386495	0.941	0.902	0
RPS5	0	0.321045494251804	0.881	0.845	0
RPS28	0	0.389419483705704	0.973	0.94	0
RPL37A	0	0.305900276377007	0.971	0.945	0
MT-ND4	0	0.41736078088418	0.978	0.955	0
RPL13A	0	0.362734857660439	0.957	0.936	0
FTL	0	0.18879615028052	0.983	0.964	0
RPS19	0	0.380827135348096	0.968	0.957	0
RPL12	0	0.394645233791502	0.925	0.915	0
TMSB10	0	0.964738669198271	0.979	0.971	0
FTH1	0	0.921619759912605	0.995	0.987	0
H3F3A	5.45804159240749e-283	-1.55618673400065	0.79	0.921	1.31331396796509e-278
MT-ATP6	1.054790764052e-207	-1.1036006017579	0.922	0.968	2.53803753646193e-203
CALM1	1.96467488979078e-141	-1.16230580434968	0.723	0.844	4.72740071981457e-137
FOS	3.52597601459913e-141	-1.75098167956149	0.635	0.815	8.48420348632842e-137
HNRNPA2B1	2.79897931491661e-128	-1.07981326403867	0.748	0.842	6.73490402755234e-124
MT-CO3	1.03511310362465e-127	-0.85704459568577	0.938	0.966	2.49068914994163e-123
PTMA	6.87793593602832e-117	-0.685845427904465	0.973	0.979	1.65496894492713e-112
TMSB4X	2.10942095272316e-115	-1.14271887679367	0.952	0.972	5.07568869644247e-111
SRGN	2.54782516196992e-112	-4.39659852114275	0.091	0.412	6.13057690473201e-108
CD74	1.76302648854258e-106	-4.3924934170865	0.155	0.456	4.24219433673115e-102
DDX5	3.10658611176838e-106	-1.12206144950307	0.679	0.808	7.47506750213707e-102
MT-CYB	6.41763262806651e-104	-0.767709348924745	0.89	0.938	1.54421076296536e-99
MT-CO2	3.63607111045927e-103	-0.664435113330291	0.965	0.971	8.7491143059871e-99
TYROBP	3.26676963225255e-100	-4.6164304487315	0.079	0.376	7.86050108912608e-96
MT-ND3	3.33628456173833e-99	-0.75719486841759	0.877	0.942	8.02776791245477e-95
RPL23	2.35180143624207e-98	-0.947416954273417	0.787	0.858	5.65890461588566e-94
CYBA	4.69096022907579e-97	-3.61161717295894	0.136	0.421	1.12873885032022e-92
FCER1G	7.29522183703513e-97	-4.44368681947006	0.058	0.352	1.75537627842739e-92
STMN1	1.63666989588463e-94	-2.10261487229038	0.327	0.576	3.9381551034776e-90
AIF1	3.28939594177321e-94	-4.408796795501	0.065	0.352	7.9149445150947e-90
LAPTM5	7.76565725220634e-94	-4.47923863399475	0.064	0.349	1.86857244802589e-89
GPX1	5.47890642832676e-93	-2.21223300347338	0.412	0.621	1.31833446478399e-88
HMGB1	2.06769743247826e-92	-1.08412866479215	0.733	0.83	4.9752935620292e-88
BTG2	3.44261255841356e-91	-2.41180561321578	0.182	0.471	8.2836143380547e-87
TXNIP	8.3864189213918e-88	-3.50824871481898	0.069	0.352	2.0179401208653e-83
HLA-DRB1	3.18956407075689e-87	-4.17699061614664	0.087	0.363	7.67472906705524e-83
HLA-DRA	1.1083233150009e-86	-4.18500189562271	0.135	0.404	2.66684756055517e-82
S100A4	2.67502085565677e-85	-3.45597749110243	0.169	0.429	6.43663518288133e-81
PTPRC	2.84630976392689e-84	-4.1669252629392	0.044	0.312	6.84879055396088e-80
ARHGDIB	5.36690038780792e-84	-4.57557620599476	0.03	0.295	1.29138357131434e-79
RPS26	4.53736238560018e-82	-1.14732753971478	0.588	0.722	1.09178013722311e-77
ZFP36	6.27437051260948e-81	-2.16612697228638	0.256	0.5	1.50973903274409e-76
HNRNPA1	2.65171472261132e-78	-1.30608784455632	0.479	0.645	6.38055596554736e-74
PPIA	3.06798652866955e-78	-0.671418119420151	0.866	0.886	7.38218918528468e-74
HLA-DPA1	2.62978552257242e-77	-4.42134676427704	0.076	0.328	6.32778992441375e-73
MS4A6A	5.0605117997868e-76	-5.25374783006537	0.028	0.272	1.2176603492647e-71
CALM2	1.32615676013501e-75	-0.795466945706161	0.788	0.843	3.19099839623687e-71
ACTB	1.60307783153858e-74	-0.885209695000956	0.938	0.953	3.85732587824813e-70
RGS1	2.44605088802417e-74	-4.00503062871952	0.091	0.335	5.88568764676375e-70
LCP1	1.10081095122511e-72	-3.71902545962005	0.038	0.281	2.64877131083786e-68
CTSB	1.78450308683728e-70	-2.74329654889511	0.3	0.513	4.29387132754787e-66
CTSZ	8.45223099740715e-70	-4.36838900873303	0.037	0.269	2.03377582259611e-65
CD14	1.02236723765528e-69	-4.56584291713027	0.048	0.28	2.46002004724614e-65
CTSS	2.28634201689349e-69	-3.22911394615675	0.126	0.359	5.50139616104911e-65
FOSB	2.71382661197942e-69	-2.14698996021963	0.235	0.469	6.53000959374488e-65
PRDX1	3.14559845069542e-69	-0.885339857525764	0.666	0.762	7.56893899206332e-65
LYZ	2.05199353726087e-68	-4.35436593846965	0.047	0.28	4.93750684935712e-64
C1QB	7.49158048189237e-68	-4.66856054329564	0.095	0.322	1.80262409555294e-63
GNAI2	7.51185269428856e-68	-1.15987799929471	0.509	0.65	1.80750199529971e-63
IER2	8.33059350049802e-68	-2.00856705039879	0.322	0.526	2.00450740808983e-63
HNRNPDL	4.53918792164457e-67	-1.08548732561384	0.52	0.665	1.09221939770612e-62
RPL6	5.66987471922957e-66	-0.667678703830159	0.846	0.879	1.36428525494102e-61
SFPQ	1.23857260962319e-65	-1.23286511861881	0.394	0.593	2.98025341327532e-61
C1QA	2.42662506504298e-65	-4.15217757472533	0.083	0.308	5.83894523150642e-61
HMGN2	4.53046416991981e-65	-1.42788864131819	0.501	0.648	1.0901202885661e-60
ITGB2	1.57225204673882e-64	-4.05142070584619	0.037	0.256	3.78315287486294e-60
PIK3R1	5.93366228404328e-64	-1.5829670611062	0.257	0.489	1.42775781878649e-59
VAMP8	4.52740639118838e-63	-4.06481448685557	0.041	0.256	1.08938452584775e-58
C1QC	6.21072194815902e-63	-4.8739596429365	0.043	0.257	1.49442391516602e-58
HLA-DPB1	1.09988626196337e-62	-4.18286770145896	0.058	0.276	2.64654632353625e-58
SAMHD1	3.42338032070121e-62	-3.06000298174512	0.083	0.304	8.23733772767126e-58
ATP5E	3.79639081167843e-62	-0.615765597285153	0.876	0.91	9.13487557106064e-58
JUNB	4.29929693921953e-59	-1.86533992569763	0.335	0.521	1.034496829515e-54
RPLP2	7.66154441861774e-59	-0.614133819186964	0.888	0.907	1.8435208180078e-54
NR4A2	1.78323196313703e-57	-3.39970351095556	0.054	0.26	4.29081274970033e-53
MYL6	8.78166437917054e-57	-0.54362661189298	0.858	0.898	2.11304408291601e-52
RPS25	2.17758539055083e-56	-0.738233638527816	0.793	0.843	5.23970596674341e-52
RNASE1	3.59828710442285e-56	-4.18108637555225	0.075	0.278	8.65819843066225e-52
CFL1	1.64390817742372e-54	-0.642728798662399	0.789	0.834	3.95557185651695e-50
SRSF3	1.9587035874068e-54	-1.02167034159619	0.516	0.636	4.71303257201824e-50
LAP3	4.0237015281511e-54	-1.73094364568321	0.268	0.458	9.68183061703718e-50
TYMP	5.24987043306633e-53	-3.0754318965749	0.088	0.285	1.26322382360442e-48
RGS10	4.51847243690612e-52	-3.60385120148377	0.062	0.252	1.08723483776835e-47
CD81	9.59662088618779e-51	-1.28314382238808	0.501	0.613	2.30913891763451e-46
RPS20	2.23755576725127e-50	-0.70758916997943	0.784	0.832	5.38400668716e-46
ARHGAP18	2.56596784802412e-50	-3.14720542752701	0.068	0.257	6.17423183591563e-46
SERPINB1	1.88281526908189e-49	-2.69287908103177	0.096	0.287	4.53043010046485e-45
RPS29	1.1231625753988e-48	-0.870051759167649	0.781	0.826	2.70255378892459e-44
PNRC1	1.02542872484996e-46	-1.28975243445844	0.483	0.607	2.46738659773396e-42
HMGN3	5.5518955451618e-46	-1.45213243501929	0.22	0.413	1.33589710607683e-41
GADD45B	1.18017806010351e-44	-2.50025861666627	0.157	0.335	2.83974444822106e-40
ITM2B	2.69118898234805e-43	-0.932783097125267	0.679	0.753	6.47553892932587e-39
ATP5G2	6.91347662576293e-43	-0.968863381867473	0.55	0.639	1.66352074569108e-38
RPS13	1.10196695688273e-42	-0.669591478088681	0.813	0.863	2.65155289165122e-38
HNRNPM	1.22135446735892e-42	-1.09387085493597	0.345	0.512	2.93882311935904e-38
NFIA	2.70450602585982e-42	-1.38278864594296	0.384	0.52	6.50758239942389e-38
DUSP1	5.65822120108863e-42	-1.62932342125513	0.416	0.546	1.36148118540595e-37
EFHD2	1.66932516085481e-40	-1.82305172728583	0.158	0.332	4.01673020204883e-36
GRN	9.5727846306695e-40	-2.07210121868914	0.262	0.414	2.3034034378317e-35
CHD4	3.15248175054986e-39	-1.20724742674404	0.221	0.399	7.58550158817307e-35
NDUFB1	1.64775845396619e-38	-0.870813863822381	0.544	0.658	3.96483639193345e-34
RPL15	3.53147638657518e-38	-0.514572282971999	0.862	0.88	8.49743848137719e-34
C9orf24	3.72455360551529e-38	-2.71886362843714	0.094	0.253	8.9620208855909e-34
HLA-E	4.5175224927984e-38	-1.72872049572502	0.386	0.499	1.08700626221715e-33
CTSC	4.57469554088665e-38	-1.97297435337353	0.128	0.295	1.10076324104815e-33
YBX3	4.59487551032625e-38	-1.80129075259043	0.159	0.331	1.1056189452947e-33
IQGAP2	4.94272426806686e-38	-1.9764152883564	0.103	0.27	1.18931831338225e-33
CST3	5.30425954056457e-38	-0.867772531615672	0.753	0.78	1.27631093065065e-33
KCTD12	3.69487689832875e-37	-2.41463572866015	0.129	0.287	8.89061279275863e-33
HN1	3.15826651662077e-36	-1.31743424442068	0.336	0.475	7.5994208922929e-32
RBMX	1.43207903962533e-35	-1.19530361235189	0.318	0.46	3.44586858514646e-31
NNAT	1.89765912419048e-35	-1.89893285535141	0.273	0.415	4.56614738462714e-31
COX7C	3.4369882998799e-35	-0.587585388691478	0.736	0.779	8.27008124717102e-31
IER5	5.45511932133512e-35	-1.9174049932021	0.166	0.323	1.31261081109966e-30
TSPO	1.43377725208023e-34	-1.64794799447033	0.287	0.425	3.44995482395544e-30
NDUFC2	2.87651394760431e-34	-1.07800571012191	0.361	0.498	6.92146786072549e-30
ARPC3	3.21344310176931e-34	-1.02807967148062	0.579	0.651	7.73218679147731e-30
SH3BGRL	9.9641304230358e-34	-1.15453124381775	0.356	0.489	2.39756906239087e-29
SRP14	1.12040064314288e-33	-0.49108408699558	0.854	0.835	2.69590802753041e-29
SUB1	1.23143619780713e-33	-0.767851381055157	0.607	0.671	2.96308177916351e-29
HNRNPD	1.64111955698176e-33	-1.04637994460198	0.435	0.533	3.94886187800951e-29
DAB2	1.8946509717778e-33	-2.59435670561884	0.128	0.271	4.55890916829173e-29
HMGB2	2.18279294958792e-33	-1.68213417194023	0.274	0.409	5.25223639529845e-29
SRSF2	5.04072606629571e-33	-0.952874122839672	0.392	0.519	1.21289950607207e-28
CTSD	5.9528054673338e-33	-2.24453762742362	0.354	0.467	1.43236405154986e-28
FCGRT	7.35823285825199e-33	-2.3017010220931	0.181	0.321	1.77053799035259e-28
RNASET2	7.70705143677309e-33	-2.40147078339288	0.145	0.287	1.85447071671634e-28
GSTP1	1.34641059794295e-32	-0.802288259052817	0.554	0.634	3.23973318077033e-28
HSPA8	1.3580845445049e-32	-0.691447921932564	0.619	0.695	3.26782303098769e-28
ATP5A1	3.81944665593461e-32	-1.15798816605383	0.308	0.449	9.19035254350985e-28
FAU	5.60409588601797e-32	-0.464095037472802	0.854	0.883	1.34845755209364e-27
PARP1	6.36377271946689e-32	-1.06667113191686	0.416	0.514	1.53125099175812e-27
SGK1	8.45076688784351e-32	-1.98311302116831	0.188	0.332	2.0334235285529e-27
RPL41	1.04069110971086e-31	-0.337177015138564	0.964	0.967	2.50411094818627e-27
MT-ND2	1.34704555427328e-31	-0.318769071021284	0.901	0.929	3.24126101269237e-27
KLF9	5.60788970260058e-31	-1.87979758258074	0.113	0.259	1.34937042023975e-26
RNF213	1.05223852188911e-30	-1.73552522772746	0.19	0.335	2.53189633136958e-26
YWHAH	1.44362581387047e-30	-1.27187115872741	0.354	0.482	3.47365243333513e-26
BLOC1S1	3.66304525590272e-30	-1.28294741135035	0.277	0.413	8.81401949475313e-26
MBNL1	6.92848297832133e-30	-1.27963753136394	0.278	0.418	1.66713157424368e-25
NTS	7.82171273422801e-30	-0.981542251907342	0.342	0.522	1.88206051810994e-25
H1FX	1.28510963434872e-29	-1.44597463524538	0.222	0.365	3.0922308021699e-25
HIST1H4C	1.38369434962879e-29	-2.25542837645271	0.17	0.311	3.3294453440768e-25
PIK3R3	1.43330178541536e-29	-1.5302641271163	0.12	0.266	3.44881075606643e-25
UQCR10	2.15465760578809e-29	-0.727397293485289	0.62	0.676	5.1845371310473e-25
RPL34	2.19833932475736e-29	-0.51695668198699	0.912	0.924	5.28964408323116e-25
CKS2	3.45806365093643e-29	-1.52346956779999	0.275	0.41	8.32079275688324e-25
FUS	3.64101549939574e-29	-0.805539630198885	0.488	0.589	8.76101149464602e-25
DDX46	5.85407281739665e-29	-0.935209157147548	0.304	0.448	1.40860700132198e-24
B2M	1.16407275855298e-28	-0.581762978514709	0.97	0.971	2.80099187163019e-24
H2AFZ	1.29256845836317e-28	-0.874122581102127	0.614	0.662	3.11017822451347e-24
AKAP13	2.23709152553514e-28	-1.6887192317092	0.208	0.342	5.38288962874265e-24
RPL21	3.66252914504559e-28	-0.568609725102452	0.841	0.871	8.8127776288087e-24
IFNGR1	4.82675965332078e-28	-2.16651888715724	0.12	0.251	1.16141490778205e-23
ACTR2	5.76024929565676e-28	-0.737231924590688	0.62	0.676	1.38603118552093e-23
RNF130	7.87903769668345e-28	-1.69596004169483	0.159	0.295	1.89585405057597e-23
TPM3	9.70018188771074e-28	-0.458243546689008	0.8	0.81	2.33405776582096e-23
COX4I1	1.37658936621669e-27	-0.530165162438065	0.725	0.759	3.3123493329906e-23
NASP	2.9357701548525e-27	-0.890200105839837	0.537	0.596	7.06405014660609e-23
LITAF	7.00310923526398e-27	-1.43117721942987	0.27	0.392	1.68508814418922e-22
PSME2	8.10964377905201e-27	-1.08076940350514	0.368	0.478	1.95134248611549e-22
PABPC1	8.65420027866553e-27	-0.773135952921941	0.632	0.674	2.0823736710525e-22
MT-ND1	1.00215977771456e-26	-0.311725831568657	0.917	0.929	2.41139685713678e-22
PSMA4	1.08673690591548e-26	-0.986986643452037	0.39	0.497	2.61490634301382e-22
RPS15	2.96531252868486e-26	-0.31747346085856	0.914	0.926	7.1351350065215e-22
RPLP1	3.0505354546308e-26	-0.298084561775725	0.973	0.976	7.34019841093264e-22
PSME1	4.47730272475482e-26	-1.07036637732938	0.368	0.476	1.07732858163051e-21
REL	9.57867244093417e-26	-2.23360015126739	0.167	0.291	2.30482016273758e-21
RPS8	1.26352876302101e-25	-0.281652406032962	0.951	0.957	3.04030290958116e-21
SEPP1	1.33886872291016e-25	-2.53875076515103	0.182	0.309	3.22158592106642e-21
RBM25	2.17346062243445e-25	-0.779461806312011	0.394	0.51	5.22978094970178e-21
SLC25A3	2.17514181025211e-25	-0.800208412861847	0.465	0.557	5.23382622382862e-21
ATP5L	4.19978602248528e-25	-0.614475412968806	0.663	0.707	1.01055251273041e-20
ZEB2	6.86823428232921e-25	-1.40814482601675	0.264	0.387	1.65263453301405e-20
EGR1	1.03100293561693e-24	-1.18956268895672	0.354	0.467	2.48079926368145e-20
BAZ2B	1.22144796058463e-24	-1.21077004850283	0.166	0.298	2.93904808275873e-20
SKIL	3.64414033501226e-24	-1.5568634832898	0.161	0.285	8.7685304741065e-20
TUBB	7.75929598859802e-24	-0.748215588598489	0.638	0.658	1.86704180077646e-19
LGMN	9.77551802089317e-24	-1.95044056720975	0.143	0.265	2.35218514618732e-19
HNRNPA3	1.19820651805662e-23	-0.520601429530622	0.68	0.704	2.88312452374784e-19
RPL19	1.48426370638689e-23	-0.493601900759034	0.844	0.877	3.57143533030814e-19
RPSA	1.84063496597302e-23	-0.513845207467493	0.725	0.756	4.42893585512427e-19
ARPC1B	3.58611807581332e-23	-1.22155727024884	0.382	0.466	8.62891731402201e-19
SPP1	4.6751777092562e-23	-4.07607250344471	0.461	0.499	1.12494126040123e-18
COX6C	4.8299334790878e-23	-0.537863839331171	0.673	0.726	1.16217859373811e-18
PPP1CA	5.24066633350376e-23	-1.48011797472995	0.205	0.319	1.26100913316767e-18
CKLF	6.3139723854752e-23	-1.60636150516778	0.217	0.331	1.51926803539304e-18
IER3	7.6930100196606e-23	-1.97687287474578	0.218	0.331	1.85109207093073e-18
RBM3	1.29986727382002e-22	-0.775864476017633	0.459	0.546	3.12774063426573e-18
RFX4	3.06880230297572e-22	-1.28874125908896	0.22	0.337	7.38415210142017e-18
RPL36AL	3.58532372727772e-22	-0.708610019982574	0.592	0.64	8.62700595257566e-18
UQCR11.1	6.32134224758664e-22	-0.771744977612021	0.477	0.559	1.5210413716143e-17
NSA2	6.35664213826362e-22	-1.06952819599331	0.343	0.449	1.52953523130899e-17
RPL38	7.83301169335213e-22	-0.391555628908832	0.82	0.845	1.88477927365439e-17
ATP5D	1.21951403904073e-21	-0.995540441177502	0.345	0.447	2.93439468073981e-17
RHOA	1.49876639854145e-21	-0.773000908210902	0.552	0.61	3.60633170817043e-17
MRPL20	1.81673008396058e-21	-0.701793284307571	0.522	0.583	4.37141592802594e-17
RAC1	2.61389206876642e-21	-0.59571498182976	0.671	0.703	6.28954709586576e-17
CAPG	3.42782419832225e-21	-1.3136792274322	0.308	0.404	8.24803058600299e-17
RPL7	4.37486257772185e-21	-0.389712344326229	0.811	0.822	1.05267943345143e-16
NPC2	7.18960115115302e-21	-0.908103287323601	0.587	0.623	1.72996182899044e-16
EEF1B2	9.20127442619042e-21	-0.44653797039261	0.733	0.757	2.21401065242994e-16
PFDN5	1.50664238647307e-20	-0.480231454537106	0.733	0.764	3.6252829103315e-16
FAM49B	3.92599596058817e-20	-1.64504589314108	0.192	0.297	9.44673148036725e-16
RPL32	4.29121640184986e-20	-0.315604909340564	0.91	0.93	1.03255249061311e-15
BAZ1A	1.13928224813928e-19	-1.18646024052787	0.182	0.296	2.74134094547273e-15
RPL23A	1.58406010956099e-19	-0.421423386819783	0.829	0.843	3.81156543562566e-15
H3F3B	1.74152271382593e-19	-0.521003517681343	0.768	0.804	4.19045195400795e-15
SMAP2	1.75076611773885e-19	-1.79256116653565	0.174	0.278	4.21269343250321e-15
NDUFA4	2.47041307978432e-19	-0.445452784709814	0.717	0.735	5.94430795257702e-15
SRSF5	2.63238465785292e-19	-0.856864490238784	0.407	0.498	6.3340439637257e-15
TRA2B	4.34472462567575e-19	-0.857760950597048	0.388	0.477	1.0454276394301e-14
TMPO	5.67747266837464e-19	-1.42185649197928	0.194	0.298	1.36611347346431e-14
C14orf2	1.85722285453329e-18	-0.70483525409841	0.516	0.583	4.468849632578e-14
PRKDC	2.44455211903322e-18	-0.741149474160926	0.441	0.514	5.88208130881775e-14
MYCBP2	2.6513598834445e-18	-1.36130100371243	0.158	0.263	6.37970215154417e-14
HMGB3	2.88265865037569e-18	-1.42762108277943	0.213	0.309	6.93625324453398e-14
ATP1B3	4.02820432502609e-18	-1.43651634212355	0.346	0.423	9.69266524687778e-14
BST2	6.17250301681698e-18	-1.35342996625876	0.187	0.286	1.4852276759065e-13
RUVBL1	7.97251730479079e-18	-1.26987708452612	0.179	0.281	1.91834711387876e-13
NDUFA2	1.8346872951435e-17	-0.912959578758852	0.341	0.428	4.41462456957428e-13
GDI2	2.06933778812268e-17	-0.943815976895017	0.345	0.428	4.97924058578079e-13
MCL1	2.24409735287576e-17	-0.567474028877885	0.606	0.651	5.39974705048964e-13
SMC4	4.68328314418665e-17	-1.35531604801113	0.213	0.31	1.12689159015419e-12
SLC40A1	5.45766025342109e-17	-1.05272069419817	0.285	0.381	1.31322221017818e-12
TAOK3	5.74902461028737e-17	-1.35955919708461	0.182	0.281	1.38333030172735e-12
UQCRB	6.75477365566814e-17	-0.463185897239621	0.673	0.694	1.62533363702687e-12
SRSF7	7.29651735183301e-17	-0.695473408552806	0.461	0.529	1.75568800519806e-12
DEK	8.73319990022107e-17	-0.5808780025326	0.571	0.617	2.10138255999119e-12
C4orf48	1.00251808914961e-16	-1.22741018911245	0.222	0.319	2.41225902611179e-12
TCF4	1.22218913323988e-16	-0.771777355133009	0.369	0.462	2.94083149240181e-12
SKA2	1.28399252983281e-16	-1.16772220192622	0.165	0.263	3.0895428252837e-12
ARL6IP1	1.7633710757927e-16	-1.06266676522521	0.398	0.468	4.2430234825724e-12
RPL4	1.8156471750744e-16	-0.547726554362868	0.6	0.642	4.36881023266402e-12
NDUFS6	1.81678107995721e-16	-0.602885006718312	0.545	0.583	4.37153863459304e-12
ATP5I	1.83299546633626e-16	-0.561945405234618	0.547	0.609	4.41055369109831e-12
POLR2L	1.86059977840161e-16	-0.7367903631297	0.461	0.526	4.47697518678994e-12
TUBA1B	2.01394858727834e-16	-0.434328114548637	0.902	0.863	4.84596309070914e-12
PLXDC2	2.17561193144675e-16	-1.29299553119762	0.234	0.326	5.23495742944718e-12
HAX1	2.22044604925031e-16	0.359397882408936	0.505	0.372	5.3428372837061e-12
NRBP1	2.22044604925031e-16	0.383235711378294	0.486	0.357	5.3428372837061e-12
NDUFA5	2.22044604925031e-16	0.357576620794861	0.493	0.364	5.3428372837061e-12
BAG1	2.22044604925031e-16	0.42055300286802	0.409	0.29	5.3428372837061e-12
CORO1C	2.22044604925031e-16	0.401335377399454	0.343	0.231	5.3428372837061e-12
TWISTNB	2.22044604925031e-16	0.327735929970292	0.322	0.211	5.3428372837061e-12
NSFL1C	2.22044604925031e-16	0.453475301957436	0.331	0.221	5.3428372837061e-12
GTF3C4	2.22044604925031e-16	0.538921659399876	0.325	0.217	5.3428372837061e-12
LPP	2.22044604925031e-16	0.508853397194233	0.337	0.23	5.3428372837061e-12
ACO1	2.22044604925031e-16	0.52817984264641	0.307	0.203	5.3428372837061e-12
KDSR	2.22044604925031e-16	0.4256611115585	0.281	0.178	5.3428372837061e-12
EPN1	2.22044604925031e-16	0.433035945494113	0.291	0.188	5.3428372837061e-12
NDN	2.22044604925031e-16	0.476433662359457	0.285	0.183	5.3428372837061e-12
TULP3	2.22044604925031e-16	0.567493664405306	0.271	0.176	5.3428372837061e-12
SYNE1	2.22044604925031e-16	0.532523116412444	0.252	0.158	5.3428372837061e-12
RHOB	2.30715786458214e-16	-0.702528662463425	0.391	0.486	5.55148325375754e-12
STK17B	2.33998542891788e-16	-1.66492525647406	0.182	0.272	5.63047293906221e-12
RPS24	3.67572062199607e-16	-0.23224352207924	0.935	0.947	8.84451896064695e-12
NTRK2	4.44089209850063e-16	0.154489271647646	0.621	0.447	1.06856745674122e-11
ORMDL1	4.44089209850063e-16	0.362365653771846	0.512	0.386	1.06856745674122e-11
FNDC3B	4.44089209850063e-16	0.277520247713227	0.386	0.264	1.06856745674122e-11
ODC1	4.44089209850063e-16	0.525569924919719	0.42	0.304	1.06856745674122e-11
UBA6	4.44089209850063e-16	0.341839329634853	0.294	0.19	1.06856745674122e-11
AFTPH	4.44089209850063e-16	0.352106814738871	0.264	0.167	1.06856745674122e-11
ST13	6.66133814775094e-16	0.319405510877727	0.66	0.542	1.60285118511183e-11
RTN1	6.66133814775094e-16	0.617432880095005	0.349	0.242	1.60285118511183e-11
CLPTM1	6.66133814775094e-16	0.566633661951214	0.297	0.195	1.60285118511183e-11
SEC11A	8.10910883502601e-16	-0.776593874067309	0.384	0.461	1.95121376788396e-11
ZNF428	8.88178419700125e-16	0.346018723689897	0.501	0.37	2.13713491348244e-11
BCAS2	8.88178419700125e-16	0.393710801831276	0.395	0.28	2.13713491348244e-11
HEBP1	8.88178419700125e-16	0.353731064813348	0.322	0.214	2.13713491348244e-11
UGCG	8.88178419700125e-16	0.594825618764113	0.298	0.198	2.13713491348244e-11
C1orf61	8.88178419700125e-16	0.780570756018508	0.444	0.347	2.13713491348244e-11
DEF8	8.88178419700125e-16	0.536693504449453	0.277	0.181	2.13713491348244e-11
ZFHX3	8.93408227957335e-16	-1.03366410004682	0.174	0.273	2.14971887811094e-11
VPS29	8.96274295111946e-16	-0.991000006222332	0.294	0.381	2.15661520889836e-11
LSMD1	1.10598097491085e-15	-0.869564053875856	0.315	0.406	2.66121142183049e-11
UBQLN1	1.11022302462516e-15	0.490449083432333	0.332	0.224	2.67141864185305e-11
SPTY2D1	1.11022302462516e-15	0.456039978334872	0.28	0.182	2.67141864185305e-11
GTPBP6	1.11022302462516e-15	0.504998221978359	0.27	0.174	2.67141864185305e-11
RPS23	1.24568343511953e-15	-0.363923532147183	0.886	0.906	2.99736348158462e-11
PARP14	1.33891227476758e-15	-1.21909041971421	0.237	0.329	3.22169071554575e-11
PA2G4	1.47618666618772e-15	-0.843292715761028	0.4	0.468	3.5520003561809e-11
DNTTIP1	1.55431223447522e-15	0.563566889897159	0.341	0.237	3.73998609859427e-11
ZFP36L1	1.55431223447522e-15	0.324910651114243	0.839	0.745	3.73998609859427e-11
ATP6V1E1	1.77635683940025e-15	0.308087386839067	0.378	0.26	4.27426982696488e-11
LINC00657	1.99840144432528e-15	0.469866592327694	0.564	0.44	4.80855355533549e-11
MRPL14	2.22044604925031e-15	0.375281870804946	0.444	0.32	5.3428372837061e-11
PHF21A	2.22044604925031e-15	0.562767909702834	0.291	0.193	5.3428372837061e-11
FOXJ3	2.22044604925031e-15	0.587721192070066	0.26	0.166	5.3428372837061e-11
STX4	2.44249065417534e-15	0.358087342002876	0.276	0.178	5.87712101207671e-11
SRPK2	2.66453525910038e-15	0.364524269773633	0.429	0.313	6.41140474044732e-11
DNALI1	2.99894374916564e-15	-1.27671643348938	0.166	0.257	7.21605844924237e-11
LPIN1	3.10862446895044e-15	0.496692194992891	0.276	0.18	7.47997219718854e-11
EIF1AX	3.33066907387547e-15	0.356413386896974	0.694	0.561	8.01425592555916e-11
SRFBP1	3.33066907387547e-15	0.640314075636729	0.258	0.167	8.01425592555916e-11
GNAI3	3.5527136788005e-15	0.338061783140756	0.413	0.295	8.54853965392977e-11
DDA1	3.5527136788005e-15	0.510225735502513	0.277	0.181	8.54853965392977e-11
DST	3.77475828372553e-15	0.307899046220853	0.591	0.449	9.08282338230038e-11
TIPARP	3.99680288865056e-15	0.52509027270104	0.353	0.248	9.61710711067099e-11
RAB7A	4.21884749357559e-15	0.306551795486958	0.466	0.345	1.01513908390416e-10
MALSU1	4.21884749357559e-15	0.416604591471488	0.361	0.252	1.01513908390416e-10
EIF4A1	4.3446578055565e-15	-0.435636454910784	0.731	0.725	1.045411561173e-10
PJA2	4.66293670342566e-15	0.341194388107819	0.456	0.337	1.12199582957828e-10
HNRNPAB	4.97538123712405e-15	-0.738852720063787	0.416	0.483	1.19717623327679e-10
NAV1	5.10702591327572e-15	0.545472130193928	0.389	0.28	1.2288525752524e-10
CCNL1	5.74498291210653e-15	-0.847873497619334	0.388	0.464	1.38235778831107e-10
FAM177A1	6.21724893790088e-15	0.252526990182661	0.36	0.249	1.49599443943771e-10
MTRNR2L8	6.43929354282591e-15	0.567893458491991	0.271	0.177	1.54942281227477e-10
STAU1	6.66133814775094e-15	0.322292492027585	0.5	0.374	1.60285118511183e-10
MED8	8.43769498715119e-15	0.548187305911865	0.285	0.191	2.03027816780832e-10
ATP5H	8.87671830138524e-15	-0.763068046818669	0.435	0.496	2.13591595767932e-10
ZNF644	9.10382880192628e-15	0.387045248767643	0.429	0.314	2.1905632863195e-10
CNDP2	9.44846817134779e-15	-1.43196255990487	0.174	0.262	2.27349041138971e-10
RBX1	9.63685047203959e-15	-0.665502386927713	0.486	0.536	2.31881896058217e-10
NAP1L4	9.7255063475093e-15	-0.838180977083051	0.215	0.312	2.34015133733769e-10
HSP90AB1	9.73863624131859e-15	-0.376507592503418	0.849	0.827	2.34331065238608e-10
PTP4A2	9.76996261670138e-15	0.37814807030212	0.635	0.536	2.35084840483069e-10
ADSS	1.15463194561016e-14	0.549603238055732	0.379	0.271	2.77827538752717e-10
CKAP4	1.17683640610267e-14	0.336771331724867	0.365	0.253	2.83170376036423e-10
LMO2	1.35447209004269e-14	0.574059886329489	0.269	0.176	3.25913074306072e-10
CCPG1	1.4210854715202e-14	0.418993855822806	0.254	0.165	3.41941586157191e-10
TMF1	1.4432899320127e-14	0.305158532971234	0.356	0.247	3.47284423440897e-10
FBXW2	1.48769885299771e-14	0.43406731027938	0.265	0.172	3.57970098008309e-10
BPTF	1.53855623890856e-14	-0.761108596087743	0.349	0.431	3.70207402206178e-10
EMC7	1.55431223447522e-14	0.364622864497879	0.311	0.21	3.73998609859427e-10
H2AFY	1.64261651217479e-14	-0.595299734871516	0.504	0.549	3.95246385159497e-10
RAB6A	1.64313007644523e-14	0.322777372786348	0.315	0.214	3.95369958994252e-10
RPL27	1.72675735452329e-14	-0.283874293602624	0.829	0.83	4.15492354645394e-10
TOMM5	1.73194791841524e-14	0.4050386789396	0.355	0.247	4.16741308129076e-10
FAM49A	1.88737914186277e-14	0.69491138616505	0.306	0.214	4.54141169115019e-10
GSTK1	1.89268482641131e-14	-1.1672440384041	0.222	0.308	4.55417822931088e-10
COPS6	2.39808173319034e-14	0.330498349989764	0.517	0.386	5.77026426640259e-10
PCMT1	2.64233079860787e-14	0.456581751224023	0.422	0.309	6.35797636761026e-10
FAM46A	2.64233079860787e-14	0.677567807919931	0.291	0.201	6.35797636761026e-10
PSMB8	2.67419365665998e-14	-0.982522325413431	0.275	0.356	6.43464477665525e-10
RCN1	2.77555756156289e-14	0.349347621393053	0.425	0.307	6.67854660463263e-10
MAGED2	2.88657986402541e-14	0.302476803627103	0.43	0.309	6.94568846881793e-10
SETD5	2.90878432451791e-14	0.439979021072893	0.306	0.21	6.999116841655e-10
TOP2B	2.92090990407323e-14	-0.801420064673549	0.182	0.28	7.02829341118102e-10
CIRBP	3.27655687802342e-14	-0.994679761397093	0.314	0.39	7.88405115989994e-10
PLGRKT	3.39728245535298e-14	0.411384096769167	0.286	0.192	8.17454104407034e-10
MYO10	3.73034936274053e-14	0.366412018567118	0.367	0.254	8.97596663662625e-10
PGRMC1	3.75255382323303e-14	0.302728521185447	0.483	0.354	9.02939500946331e-10
RPL9	3.80730483537768e-14	-0.303639779047224	0.864	0.876	9.16113689488577e-10
SNRNP27	3.95239396766556e-14	0.352512461971624	0.373	0.26	9.51025036499686e-10
ROCK1	4.83609484904203e-14	-1.15555026078392	0.256	0.336	1.16366114257649e-09
ABCF2	4.86277684785819e-14	0.407658667578615	0.25	0.162	1.17008136513164e-09
TMA7	4.98383421438074e-14	-0.511239830555627	0.615	0.644	1.19921018866429e-09
TMEM248	5.41788836017076e-14	0.337882624056806	0.363	0.257	1.30365229722429e-09
GRB2	6.56596294234436e-14	-1.22979491321718	0.281	0.354	1.5799020031869e-09
ARF1	8.01581023779363e-14	0.333584859249784	0.607	0.484	1.9287642594179e-09
SLC35F6	9.2148511043888e-14	0.330613165718332	0.371	0.262	2.21727747273803e-09
TAPBP	9.3109427081299e-14	-1.09456548333015	0.208	0.295	2.24039903443022e-09
BAG5	9.45910016980633e-14	0.459057858235174	0.275	0.185	2.2760486828588e-09
TTC17	9.83657599817889e-14	0.490260337696501	0.328	0.23	2.3668769166818e-09
ATG12	9.9253938401489e-14	0.385176251704814	0.364	0.258	2.38824826581663e-09
FLOT1	1.04360964314765e-13	0.290157938375399	0.35	0.247	2.51113352334187e-09
MT1X	1.0813572259849e-13	0.833102815025808	0.441	0.349	2.60196175716487e-09
JUN	1.11244347067441e-13	0.194442316389891	0.896	0.785	2.67676147913676e-09
MKRN1	1.12354570092066e-13	0.406623733863719	0.31	0.212	2.70347566555529e-09
CLEC2B	1.15019105351166e-13	0.833737969939973	0.272	0.185	2.76758971295976e-09
ARF4	1.23456800338317e-13	0.365843210742147	0.539	0.429	2.97061752974059e-09
CCDC88A	1.26966525487865e-13	-0.670888658464171	0.442	0.505	3.05506853628901e-09
RSL1D1	1.27231558622043e-13	0.493025070787275	0.437	0.333	3.0614457635636e-09
MRPS21	1.33871010369793e-13	-0.640410911988902	0.664	0.642	3.22120425151795e-09
RAB3GAP2	1.34781075189494e-13	0.36365333992043	0.323	0.224	3.2431022312096e-09
CHPT1	1.4077627952247e-13	0.346834858081748	0.318	0.22	3.38735883786967e-09
KLF10	1.4299672557172e-13	0.837717389188018	0.365	0.272	3.44078721070673e-09
BOLA3	1.49658063719471e-13	0.364801536371206	0.467	0.35	3.60107232921791e-09
SECISBP2L	1.50990331349021e-13	0.179954395711459	0.261	0.172	3.63312935292015e-09
METTL5	1.52322598978571e-13	0.304915039120611	0.411	0.301	3.66518637662239e-09
DNAJA1	1.5406155324878e-13	-0.382949633770387	0.709	0.713	3.70702909427214e-09
CDK16	1.64313007644523e-13	0.488469477873195	0.289	0.198	3.95369958994252e-09
SEP15	1.738609256563e-13	0.312709146018958	0.482	0.367	4.18344159314188e-09
C9orf89	1.78967951569575e-13	0.44803814073027	0.366	0.264	4.30632685066712e-09
PTBP3	1.79662885339923e-13	-1.17800364229754	0.194	0.279	4.32304834704923e-09
CTDSPL2	1.85629289717326e-13	0.441402626460082	0.268	0.178	4.4666119691783e-09
FAM3C	2.01172412062078e-13	0.411834400812481	0.282	0.19	4.84061057903773e-09
GMCL1	2.03392858111329e-13	0.419012048460055	0.261	0.173	4.89403895187479e-09
CCDC6	2.15161222172355e-13	0.399018536342279	0.308	0.212	5.17720932791121e-09
CHMP5	2.1538326677728e-13	0.289745461657153	0.546	0.427	5.18255216519492e-09
IGFBP7	2.27373675443232e-13	-0.783991318639945	0.424	0.307	5.47106537851505e-09
HK1	2.28039809258007e-13	0.50348393831165	0.266	0.178	5.48709389036617e-09
FUBP3	2.28261853862932e-13	0.35458814969358	0.296	0.2	5.49243672764987e-09
NAPG	2.29816166097407e-13	0.447873027225029	0.255	0.168	5.52983658863582e-09
PHIP	2.37581655622203e-13	-0.828403919809674	0.2	0.293	5.71668979758145e-09
SEPT9	2.71338507218388e-13	0.374050782993276	0.341	0.241	6.52894716068886e-09
IDH2	2.85611589217213e-13	-0.771971201659428	0.288	0.368	6.87238605974459e-09
CCDC91	2.89102075612391e-13	0.474433879448615	0.305	0.211	6.95637414338535e-09
DPM2	2.92432744686266e-13	0.365401074159401	0.326	0.227	7.03651670264094e-09
RPS14	2.94417393891046e-13	-0.304156529364983	0.922	0.924	7.08427133180635e-09
ATP6V1F	3.07531777821168e-13	0.247141041823608	0.622	0.51	7.39982963793295e-09
CHORDC1	3.46167539078124e-13	0.447250000905991	0.318	0.222	8.32948332529782e-09
CHTOP	3.58157947744075e-13	0.370992124184337	0.364	0.261	8.61799653861794e-09
PKIG	3.66817687336152e-13	0.369933722135302	0.261	0.173	8.82636719268248e-09
ACP1	3.73701070088828e-13	0.289036445600161	0.56	0.434	8.99199514847737e-09
ATG13	3.75921516138078e-13	0.566942139779916	0.298	0.208	9.04542352131443e-09
KIDINS220	4.14113188185183e-13	0.375159263335421	0.443	0.331	9.96439153411188e-09
ZC3H11A	4.35429470257986e-13	0.392893814128712	0.461	0.348	1.04773039133477e-08
TAF1D	4.38982183936787e-13	0.340251862936845	0.392	0.286	1.0562789309887e-08
CHD9	4.8761198308682e-13	-0.835296952154931	0.308	0.387	1.17329195370351e-08
ANKRD12	5.11146680537422e-13	0.252799150474805	0.506	0.392	1.22992114270914e-08
OSBPL8	5.18030063290098e-13	0.560840602055264	0.426	0.329	1.24648393828863e-08
ZCCHC7	5.36237720893951e-13	0.528871104900048	0.272	0.185	1.29029520401502e-08
ANKLE2	5.42232925226926e-13	0.393705663237009	0.282	0.19	1.30472086468103e-08
PON2	5.66879876373605e-13	0.294171578972042	0.461	0.348	1.36402635853017e-08
TMEM126B	5.89972515285808e-13	0.305270607569687	0.287	0.194	1.41959186628071e-08
CTNNB1	6.31058283310657e-13	-0.746143833820953	0.319	0.402	1.5184524413021e-08
CCDC47	6.55697718343617e-13	0.3101287931858	0.427	0.315	1.57773984987841e-08
VAPA	6.76347866601645e-13	0.307733094926248	0.561	0.45	1.62742823661688e-08
PIP5K1A	6.94555524205498e-13	0.521726979318385	0.283	0.194	1.67123950234327e-08
GSTO1	8.46115163145996e-13	-0.873186337083156	0.322	0.398	2.03592230556189e-08
SLC39A7	8.81961170762224e-13	0.460239030585639	0.263	0.178	2.12217496908806e-08
GOLGA4	9.9031893796564e-13	0.28792409250676	0.491	0.378	2.38290542853292e-08
APEX1	1.04192341285591e-12	-0.85589458337667	0.288	0.364	2.5070761160139e-08
PYGB	1.05715436404807e-12	0.395114028737941	0.278	0.189	2.54372483077248e-08
PDIA4	1.12998499446348e-12	0.391948641602445	0.458	0.352	2.71896989367804e-08
PDZD11	1.13065112827826e-12	0.272990748141892	0.399	0.293	2.72057274486315e-08
KDELR2	1.13131726209303e-12	0.302085788890368	0.474	0.36	2.72217559604826e-08
MYL9	1.14064313549989e-12	0.340180471732404	0.307	0.215	2.74461551263983e-08
MRPL50	1.23767662785212e-12	0.363395691310984	0.343	0.242	2.97809750193778e-08
TXNL1	1.29318777908338e-12	0.365877219957606	0.373	0.276	3.11166843403043e-08
SEC31A	1.34203759216689e-12	0.29178371115499	0.449	0.338	3.22921085427197e-08
LAMTOR4	1.46860301697416e-12	0.286183714285847	0.639	0.548	3.53375257944322e-08
RP11-343N15.5	1.48652248697384e-12	-0.956789222357349	0.186	0.273	3.57687040815645e-08
TXNDC9	1.48858703141741e-12	0.374509644232902	0.287	0.197	3.58183811499657e-08
ARID1A	1.49151768282239e-12	-0.808048656648264	0.245	0.332	3.58888984840723e-08
IFT57	1.62136970516258e-12	0.318939156623214	0.381	0.273	3.9013397845622e-08
IAH1	1.64246394263046e-12	0.292800233561704	0.395	0.288	3.9520967387574e-08
PSMA3	1.64700659930939e-12	-0.834077097744822	0.271	0.348	3.96302727925825e-08
GATAD1	1.72550862487242e-12	0.252540972694995	0.357	0.256	4.15191885316801e-08
EIF3G	1.86051174466684e-12	0.253636833356781	0.535	0.418	4.47676336001734e-08
NHP2L1	1.93534077652657e-12	0.274623867180742	0.602	0.49	4.65681697647824e-08
ADAM9	1.97486471620323e-12	0.279120759095742	0.372	0.269	4.75191948012821e-08
DNAJC1	2.06723527185204e-12	0.276998441773323	0.304	0.21	4.97418151113038e-08
RP9	2.27040608535845e-12	0.427098545850912	0.267	0.181	5.46305112258949e-08
C6orf48	2.27107221917322e-12	0.360343438364764	0.398	0.295	5.4646539737746e-08
TAF9	2.29904983939377e-12	0.400840044763299	0.435	0.33	5.5319737235493e-08
RPA3	2.51522963732785e-12	-0.903571728820406	0.219	0.301	6.05214555333826e-08
SH3BP5	2.68185473828453e-12	0.235190998410652	0.258	0.171	6.45307887126023e-08
ZCRB1	2.78332912273527e-12	0.258610355062147	0.57	0.463	6.6972465351256e-08
UBR5	2.91677793029521e-12	0.838763000942609	0.25	0.173	7.01835105587634e-08
ADRM1	2.93787216776309e-12	0.405080244867256	0.422	0.323	7.06910801007155e-08
STRA13	2.99310003082344e-12	-1.00137542295347	0.193	0.277	7.20199729416736e-08
CLIP1	3.0266900097331e-12	0.32034988251361	0.357	0.259	7.28282150141979e-08
MARCH7	3.09063885595151e-12	0.376677279727275	0.423	0.318	7.43669521519053e-08
TMEM183A	3.15303338993544e-12	0.321607941377056	0.357	0.258	7.58682894286267e-08
FKBP3	3.23448026083792e-12	-0.88943545943196	0.268	0.341	7.7828064036282e-08
SEPT2	3.46367379222556e-12	0.22941787136701	0.74	0.622	8.33429187885315e-08
GNAS	3.98903132747819e-12	0.185213000057501	0.905	0.831	9.59840718017801e-08
CASK	4.11692901991501e-12	0.4099201554584	0.272	0.185	9.90615460771949e-08
LRRC59	4.20263823741607e-12	0.33711301757873	0.315	0.222	1.01123881268705e-07
TOR1AIP2	4.20463663886039e-12	0.364422132879239	0.365	0.263	1.01171966804259e-07
TRMT10C	4.82480722041601e-12	0.575853090451384	0.294	0.206	1.1609451133765e-07
AAK1	4.84789985932821e-12	0.36708691546593	0.317	0.224	1.16650166415155e-07
ID1	4.89297491412799e-12	0.683460676284955	0.353	0.266	1.17734762383748e-07
RRBP1	5.1494364328164e-12	0.278780229636913	0.569	0.451	1.23905739446428e-07
TMEM126A	5.3295146074106e-12	0.272839198897632	0.297	0.206	1.28238780483514e-07
DNAJB6	5.73741054665788e-12	0.328111568949389	0.55	0.448	1.38053572573682e-07
TMEM123	5.85830423023164e-12	-0.876655604190914	0.305	0.38	1.40962516387834e-07
NDUFA12	5.91193800563811e-12	-0.69446421463187	0.356	0.419	1.42253052291664e-07
SWI5	6.03783689712145e-12	0.35516369203365	0.302	0.213	1.45282431418536e-07
COPB2	6.34559071954754e-12	0.351151721131364	0.387	0.287	1.52687603893753e-07
NPDC1	6.47637499184839e-12	0.145777182128649	0.315	0.215	1.55834535053856e-07
CAMSAP2	6.90425494553892e-12	0.502235379374799	0.326	0.235	1.66130182499558e-07
SIPA1L1	7.27062854366523e-12	0.344703114629645	0.318	0.224	1.74945864017673e-07
KIF1B	7.611911101435e-12	0.285624849270208	0.564	0.437	1.83157804922729e-07
RPL10A	7.70035530869192e-12	-0.362189447585801	0.751	0.761	1.85285949437745e-07
PCNA	7.78287866501477e-12	-1.06932383721793	0.229	0.304	1.87271626437585e-07
CCT8	7.79976083720157e-12	0.277258158546427	0.488	0.38	1.87677845264744e-07
CSNK1E	8.15059131298312e-12	0.365013920017114	0.363	0.264	1.96119528173e-07
TNPO1	8.27315993490174e-12	0.358856249169709	0.438	0.332	1.99068774353606e-07
PDLIM7	8.88511486607513e-12	0.275549957781995	0.255	0.171	2.137936339075e-07
GPATCH2	8.96505092384814e-12	0.50117582812345	0.321	0.23	2.15717055329634e-07
COTL1	9.01979974671399e-12	-1.1921060709923	0.41	0.445	2.17034421505432e-07
RPL30	9.21818777173083e-12	-0.294153958391541	0.89	0.903	2.21808034163387e-07
MDM4	9.52837808654294e-12	0.182251549932982	0.325	0.227	2.29271833518396e-07
EPB41L3	9.97715396314329e-12	-0.771867913735298	0.317	0.392	2.40070278661154e-07
DECR1	1.00047917320572e-11	-1.01172339470903	0.175	0.255	2.4073529865676e-07
ARL6IP6	1.20952137194763e-11	0.412203716372089	0.257	0.174	2.91035032518039e-07
DAP3	1.29423138872653e-11	0.258780112328857	0.434	0.323	3.11417956755378e-07
LY6E	1.31939725400417e-11	-1.24806407350464	0.273	0.34	3.17473367258484e-07
RPL36	1.3286705069504e-11	0.193795976365453	0.911	0.89	3.19704697382406e-07
LINC00998	1.34546795089527e-11	-0.904322968775982	0.201	0.279	3.2374649834442e-07
TIMM17A	1.39661615605746e-11	0.377279467787786	0.389	0.291	3.36053779470546e-07
USE1	1.43978162725489e-11	0.222942634117015	0.281	0.193	3.46440255150071e-07
SZRD1	1.53641543931826e-11	0.285779519312832	0.351	0.253	3.6969228300876e-07
RBBP7	1.57432229397452e-11	-0.685601988240472	0.292	0.365	3.78813430376149e-07
GNB2	1.61639590601226e-11	0.301243169324518	0.569	0.471	3.88937182904669e-07
NPEPPS	1.62818647453378e-11	0.318164809453233	0.284	0.197	3.91774229502317e-07
AGFG1	1.63919988693806e-11	0.28978163711016	0.371	0.274	3.94424276795036e-07
NIPBL	1.78495163773875e-11	-0.861574037685903	0.25	0.327	4.29495063072697e-07
PPP2R2A	1.8209211916087e-11	0.273031060835399	0.374	0.271	4.38150057124886e-07
VEZF1	1.85158555154885e-11	0.36396109268773	0.311	0.222	4.45528515413685e-07
CHD2	1.85713666667198e-11	0.242941651572261	0.443	0.334	4.46864224734611e-07
UBA52	1.88958642896991e-11	-0.208050567976224	0.918	0.918	4.54672286538739e-07
MRPL21	1.98685512486918e-11	0.360750785127001	0.394	0.295	4.78077080146022e-07
EPC1	2.06545891501264e-11	0.170619930573776	0.377	0.275	4.96990724130342e-07
TMEM18	2.07200923085793e-11	0.447612277567011	0.269	0.186	4.98566861129035e-07
PFN1	2.10732706867566e-11	-0.494210588613031	0.686	0.703	5.07065039264736e-07
RNH1	2.13975503982056e-11	0.222350573714038	0.409	0.307	5.14867857681622e-07
DLGAP4	2.29047891764367e-11	0.293215184745221	0.251	0.169	5.51135037163419e-07
LINC00493	2.30619967567236e-11	0.276413706711833	0.516	0.409	5.54917765960283e-07
C20orf24	2.36317632129612e-11	0.257368999328358	0.401	0.298	5.68627486430273e-07
ZNF91	2.55895304945852e-11	0.607683825258484	0.271	0.19	6.1573528276071e-07
MCUR1	2.69073652248153e-11	0.182492432014453	0.33	0.233	6.47445022039506e-07
SIRT2	2.75290901186054e-11	0.184281870688876	0.305	0.215	6.62404966433883e-07
CAPZA1	2.9561433055851e-11	-0.835990917992284	0.385	0.441	7.11307202189886e-07
RPL24	3.05661198657238e-11	-0.226413319557917	0.874	0.872	7.35481976209046e-07
PFDN4	3.19935189452281e-11	0.258154571500877	0.358	0.26	7.69828052860078e-07
LIMS1	3.40827366329677e-11	0.154554185241476	0.578	0.474	8.20098808862468e-07
PURB	3.45987682948135e-11	0.379053249635166	0.407	0.311	8.32515562709801e-07
HIPK1	3.54902773835875e-11	0.30706568909112	0.355	0.259	8.53967054403881e-07
LBR	3.70221294097703e-11	-0.888002389214303	0.182	0.261	8.90826477857892e-07
MT-CO1	3.79815755220764e-11	-0.104625527478149	0.98	0.976	9.13912670212203e-07
IK	4.26265880720248e-11	-0.660226874920023	0.364	0.428	1.02568096218906e-06
RPL37	4.4693720642799e-11	-0.230449443111461	0.928	0.932	1.07542030610703e-06
RAN	4.50117720873777e-11	0.258699002918503	0.749	0.651	1.08307325996648e-06
ABI1	4.50759429782011e-11	0.396662862418907	0.279	0.196	1.08461733994147e-06
UBE2R2	4.64974725389311e-11	0.198688713738683	0.506	0.391	1.11882218423176e-06
UBE2B	4.83557638375487e-11	0.268529097574976	0.42	0.319	1.1635363894591e-06
RPS11	4.94095875325229e-11	0.16204428620599	0.949	0.923	1.18889349520757e-06
AP3D1	4.95925522869811e-11	0.409968354621365	0.308	0.222	1.19329599312934e-06
ID3	5.11358166543147e-11	-0.668172958089311	0.567	0.589	1.23043002033612e-06
FASTK	5.16671150307957e-11	0.252171559820929	0.296	0.207	1.24321412187101e-06
CAND1	5.26976240422528e-11	0.395016755641599	0.366	0.269	1.26801022970469e-06
PLSCR1	5.35799543315495e-11	-0.989943053054193	0.233	0.306	1.28924086112574e-06
ABI2	5.36524158434304e-11	0.289479093120378	0.445	0.337	1.29098443002462e-06
PBX1	5.4338124206504e-11	-0.927685168225036	0.311	0.368	1.3074839446569e-06
STK4	5.51900747325362e-11	0.26974353071051	0.404	0.303	1.32798357821429e-06
RWDD1	5.78188608102437e-11	0.23536073559865	0.568	0.462	1.39123742881608e-06
RBM39	5.83699755196676e-11	0.252862147974	0.75	0.644	1.40449835095424e-06
MAP9	5.8383742285173e-11	0.357471615244062	0.285	0.2	1.40482960686583e-06
ZBTB1	6.17466078267626e-11	0.218109334672283	0.275	0.189	1.48574687752756e-06
ZC3HAV1	6.51159075689794e-11	-0.615860410850221	0.178	0.252	1.56681896792478e-06
GPC3	6.88988865960027e-11	0.45970215730376	0.286	0.203	1.65784500927302e-06
TMED9	7.19313497654639e-11	0.205670435582428	0.461	0.349	1.73081213805659e-06
CCNI	7.26729787459135e-11	0.254569801083601	0.709	0.626	1.74865721458417e-06
DUT	7.46905937415933e-11	-0.905631200380056	0.317	0.379	1.79720506661022e-06
BAD	8.20179479887884e-11	0.236730481585896	0.342	0.248	1.97351586450623e-06
ATP2B1	8.34159408213964e-11	0.305159743333168	0.498	0.39	2.00715436804444e-06
RPS27	8.77848904679013e-11	0.163467158118967	0.969	0.961	2.11228003443864e-06
ACBD6	9.75977076933532e-11	0.221001733808187	0.343	0.246	2.34839604251746e-06
OGFRL1	1.01137267664876e-10	-1.10397843954845	0.264	0.326	2.43356493455225e-06
CELF2	1.04396165629771e-10	-0.996647633701596	0.263	0.332	2.51198053738355e-06
ZNF302	1.05011555007195e-10	0.21982027879755	0.287	0.198	2.52678803658313e-06
RPL11	1.05185860022061e-10	0.220442950983822	0.961	0.951	2.53098216385084e-06
CFL2	1.09906306278162e-10	0.244307306206903	0.26	0.178	2.64456554166514e-06
WDR33	1.10897735439153e-10	0.248509831160818	0.35	0.256	2.66842131013689e-06
HNRNPF	1.14627208002401e-10	-0.622604525823864	0.405	0.452	2.75815987895378e-06
TNRC6B	1.26242579891791e-10	-0.713194611513153	0.3	0.374	3.03764895735627e-06
RAB5A	1.35313094062894e-10	0.249207300037718	0.282	0.197	3.25590366934136e-06
TSC22D4	1.45867954837715e-10	-0.975854447214093	0.395	0.428	3.50987472930509e-06
SF3B2	1.54419366182879e-10	0.234766979725584	0.502	0.394	3.71563878909242e-06
IFI16	1.59592705417411e-10	-0.886844361027938	0.288	0.356	3.84011967775375e-06
SUPT16H	1.64973096511487e-10	-0.690744773182007	0.314	0.379	3.9695826482594e-06
GHITM	1.69242619918464e-10	0.243848382614725	0.45	0.35	4.07231592047808e-06
DR1	1.91801685645032e-10	0.34531192475837	0.283	0.2	4.61513215999076e-06
OGT	1.94144478271596e-10	0.31960357044147	0.268	0.187	4.67150443617115e-06
TUBB4B	1.98562922683056e-10	-0.540003691751053	0.545	0.566	4.77782104559969e-06
NUCB1	2.09937178752284e-10	0.304848530886434	0.354	0.263	5.05150839513746e-06
MRPS2	2.10493622532226e-10	0.288421087329168	0.254	0.176	5.06489754537043e-06
NFAT5	2.4800850262352e-10	0.288543487053763	0.257	0.177	5.96758059012714e-06
EIF1B	2.67298627676382e-10	0.394103572436799	0.421	0.325	6.43173957914911e-06
TXNDC17	2.71779931892979e-10	0.304999369637421	0.567	0.467	6.53956872120887e-06
TRIM28	2.82591505751384e-10	0.224733104259412	0.405	0.303	6.7997168113898e-06
NDUFA9	3.06952907536129e-10	0.277602988319676	0.355	0.263	7.38590086113433e-06
PARK7	3.10746847668939e-10	-0.412568008678944	0.665	0.655	7.47719064861001e-06
TIMP2	3.25738991335811e-10	0.234076997053261	0.598	0.485	7.83793160952229e-06
DDX39A	3.571807294378e-10	0.305361785864149	0.314	0.228	8.59448271173235e-06
ARFGAP3	3.58588936322235e-10	0.213889557706595	0.3	0.215	8.62836698578562e-06
PAFAH1B1	3.59378082848139e-10	0.197368739554295	0.431	0.327	8.64735542949191e-06
SNRPF	3.74508877832393e-10	-0.676176476620272	0.498	0.514	9.01143261840304e-06
C1D	3.92015309103044e-10	0.281018500953862	0.344	0.253	9.43267236763745e-06
GADD45GIP1	3.94821286775482e-10	0.213276573547124	0.565	0.453	9.50018980239165e-06
POLR1D	4.14342782306676e-10	0.179907289121733	0.341	0.245	9.96991602786323e-06
KMT2C	4.24391632947163e-10	0.317838644306776	0.476	0.376	1.02117114719746e-05
PSMG1	4.29955182568165e-10	0.379560125611974	0.262	0.184	1.03455816029552e-05
KLF6	4.30189317609892e-10	-0.881655201727177	0.531	0.56	1.03512153603292e-05
GOLGA7	4.33826086165823e-10	0.163959657639023	0.331	0.242	1.0438723285322e-05
CLTA	4.4449577352168e-10	0.236144400782903	0.732	0.639	1.06954573024787e-05
ZC3H15	4.44837722213265e-10	0.217625414907665	0.63	0.523	1.07036852718956e-05
CGGBP1	4.95433694069902e-10	0.25797175567533	0.331	0.242	1.192112554671e-05
G3BP2	4.95529395294625e-10	0.226625283135026	0.376	0.282	1.19234283095793e-05
CD109	5.26729326821851e-10	0.177110065364365	0.263	0.183	1.26741610619874e-05
SAR1B	5.94342575155338e-10	0.28471482482749	0.304	0.22	1.43010710433877e-05
CDK4	6.25372864604401e-10	0.253990609861919	0.384	0.286	1.50477218681111e-05
UPF3B	6.62014445710627e-10	-0.774131990966108	0.261	0.328	1.59293915926891e-05
CEBPZ-AS1	6.63417765167651e-10	0.303650500736578	0.342	0.253	1.5963158265464e-05
PDLIM5	6.73956890295813e-10	0.476716613967995	0.264	0.189	1.62167506942978e-05
CCAR1	7.05617419097575e-10	-0.756417091131784	0.223	0.294	1.69785663383259e-05
WDR34	7.14008465694278e-10	-0.951078918495985	0.221	0.287	1.71804717015357e-05
RSU1	7.38545002931801e-10	0.270637863880031	0.318	0.231	1.7770869860545e-05
GNG12	7.56973594917554e-10	0.475787979504302	0.283	0.205	1.82142986409062e-05
WBSCR22	7.79504238934692e-10	0.315576951355775	0.389	0.297	1.87564309972466e-05
MFF	8.49580628070612e-10	0.224838657175162	0.426	0.323	2.04426090726351e-05
CDKN2C	8.73076542615178e-10	-0.852327895390546	0.201	0.271	2.10079677684064e-05
ETFB	8.89836793049754e-10	-0.773044246978948	0.317	0.375	2.14112529143632e-05
POLR2G	9.77847844162161e-10	-0.84533925584389	0.237	0.306	2.35289748262299e-05
CCNL2	1.00571240224667e-09	0.386304243943469	0.252	0.179	2.41994518228594e-05
PIGT	1.04266439926448e-09	0.289843751735157	0.306	0.225	2.50885907751019e-05
MAP3K13	1.04451958193863e-09	0.193799571361104	0.359	0.267	2.51332301806073e-05
SDCCAG8	1.04606993382082e-09	-0.911609203029653	0.189	0.257	2.51705347475965e-05
PIH1D1	1.09126774283652e-09	0.363615451388676	0.291	0.211	2.62580844281324e-05
OST4	1.10090425664566e-09	0.210528119503084	0.764	0.677	2.64899582234079e-05
RAB21	1.20371024259214e-09	0.133663455914574	0.272	0.191	2.8963675857252e-05
MBOAT7	1.21986731826951e-09	0.255493140646907	0.316	0.229	2.93524474122009e-05
C19orf60	1.22234042849283e-09	-0.83546049663034	0.26	0.327	2.94119553903945e-05
RPL14	1.2249212060497e-09	-0.300581879514102	0.824	0.825	2.94740540599679e-05
PTPMT1	1.31879418496794e-09	0.323195490729039	0.256	0.18	3.17328256786986e-05
DDX18	1.32891431192661e-09	0.247177529470049	0.645	0.537	3.19763361735781e-05
DERL2	1.33172806116022e-09	0.322451885886331	0.279	0.201	3.20440406076372e-05
SMARCC1	1.35427459072915e-09	-0.639769398951159	0.179	0.255	3.25865552021247e-05
IMP4	1.36794064964363e-09	0.377111647034399	0.32	0.237	3.2915387911725e-05
ITGB5	1.38487021850153e-09	0.374828650584166	0.284	0.203	3.33227471975839e-05
PCGF5	1.44675871283084e-09	0.172187989608336	0.298	0.213	3.48119081481357e-05
ZEB1	1.44749767727603e-09	0.184269888795823	0.329	0.241	3.48296891106159e-05
TSC22D2	1.53214552156555e-09	0.418448221424278	0.255	0.182	3.68664855399103e-05
BCAP29	1.53994816898262e-09	0.260989256169168	0.415	0.321	3.70542328420598e-05
PFN2	1.58795887550411e-09	0.192676655061619	0.391	0.291	3.820946646238e-05
HNRNPU	1.72664127684226e-09	-0.380300171118026	0.678	0.67	4.15464424033785e-05
SP110	1.79899769415613e-09	-0.955591210063369	0.205	0.273	4.32874825167847e-05
RPL22	1.88397324056739e-09	-0.171298726768964	0.884	0.873	4.53321641145326e-05
ERLEC1	1.91755744616273e-09	0.159209912266888	0.379	0.285	4.61402672695677e-05
JAK1	1.993212928042e-09	0.212549205257607	0.495	0.395	4.79606894745466e-05
NARS	2.08864969764022e-09	0.266171529436507	0.441	0.345	5.0257089024619e-05
FUNDC2	2.09651629390351e-09	0.354920283425006	0.407	0.318	5.04463750639061e-05
SEPHS2	2.24541296667269e-09	0.367956731067495	0.314	0.237	5.40291268040782e-05
H2AFV	2.30380612672533e-09	-0.595498649544081	0.509	0.529	5.54341830212649e-05
ATRX	2.30382560219824e-09	-0.546553483857736	0.525	0.546	5.54346516400941e-05
CEP89	2.36571162659516e-09	0.2358155681111	0.252	0.177	5.69237531591327e-05
VPS28	2.4876205847666e-09	-0.652588989191264	0.306	0.367	5.98571265106541e-05
OAZ1	2.59890375631192e-09	-0.602934342194426	0.665	0.67	6.25348221843774e-05
NOC3L	2.60199795043548e-09	0.370035490541891	0.255	0.183	6.26092746833784e-05
POLR2J3	2.63811128498048e-09	0.389709396919603	0.284	0.205	6.34782337392004e-05
ARL8B	2.66202682119854e-09	0.210279033784549	0.317	0.232	6.40536893716792e-05
AHR	3.24958748798565e-09	0.222956313996094	0.373	0.279	7.81915741359107e-05
GSTM3	3.39217898215338e-09	0.11385866697348	0.351	0.256	8.16226106685747e-05
SMC5	3.4473548460312e-09	0.287056035775818	0.419	0.323	8.29502523052028e-05
DNAJC3	3.45987194450004e-09	0.233263132793175	0.287	0.206	8.32514387285599e-05
MX1	3.50649120053855e-09	-0.958878900870641	0.332	0.389	8.43731912673586e-05
MT-ND6	3.71640915835725e-09	-0.778013708000477	0.244	0.311	8.94242371683921e-05
POGK	3.75598685486978e-09	0.263171326631198	0.265	0.19	9.03765557018765e-05
SERINC3	3.92774635038506e-09	0.236536974643951	0.366	0.275	9.45094326829654e-05
SERF2	3.96553369073254e-09	-0.236882437027066	0.876	0.875	9.54186716664064e-05
GBP1	4.18729051432365e-09	0.306395484126294	0.457	0.365	0.000100754584355656
UBE2V2	4.19044821065029e-09	0.266319523316776	0.377	0.289	0.000100830564844667
PSMB3	4.19369288744000e-09	-0.672778613537421	0.42	0.458	0.000100908638257581
BSG	4.33881264250147e-09	0.237832180047336	0.458	0.363	0.00010440050980387
MARCKS	4.35867206186225e-09	-0.406578560401223	0.775	0.737	0.00010487836715253
YTHDF2	4.38935643387595e-09	0.307779826830078	0.451	0.358	0.000105616694511923
EIF2AK2	4.40768954668158e-09	0.175196886554687	0.578	0.474	0.000106057825872252
INO80D	4.43367831337582e-09	0.355694619059171	0.251	0.18	0.000106683167576449
MPHOSPH10	4.66442107160958e-09	0.292625567894998	0.36	0.271	0.00011223529982507
PDCD5	4.77812456267657e-09	0.135075661355847	0.694	0.569	0.000114971233227124
CYC1	4.83031881159945e-09	0.243199184186462	0.401	0.308	0.000116227131244706
HNRNPH1	4.88453911262332e-09	-0.534101768599796	0.387	0.451	0.000117531780127942
DRAP1	5.6156683747588e-09	0.257540510098672	0.399	0.308	0.000135124212433446
SCAMP3	5.69685965068345e-09	0.252070872830336	0.329	0.245	0.000137077836914745
CBX5	5.77816742751088e-09	-0.758407456300565	0.343	0.395	0.000139034264640767
GALNT1	5.82340065058418e-09	0.205459873383851	0.362	0.274	0.000140122666454356
MRPL9	5.83413894972296e-09	0.20828218449269	0.364	0.268	0.000140381051408234
GTPBP4	5.93764748479941e-09	0.292622354310764	0.351	0.265	0.000142871673779243
TNRC6A	5.97453841955087e-09	0.247540614176754	0.292	0.214	0.000143759343451233
TXNRD1	6.12186168424955e-09	0.747363214863504	0.32	0.248	0.000147304235846413
ARCN1	6.2037288639516e-09	0.258298886651746	0.301	0.222	0.000149274123924403
RPS15A	6.2102549896854e-09	-0.282675791307149	0.883	0.893	0.00014943115556181
NCOA1	6.41703201686994e-09	0.229032680798682	0.276	0.2	0.000154406624389924
SMDT1	6.43710940940931e-09	-0.860720890795594	0.306	0.358	0.000154889726609207
RHOQ	6.58239596162957e-09	0.208804108824337	0.379	0.291	0.000158385611628731
POGZ	6.68170097029019e-09	0.332646272856968	0.402	0.311	0.000160775088747123
SEC16A	6.94246837795731e-09	0.190150207646369	0.267	0.192	0.000167049674110409
MYH9	7.09158332057314e-09	0.319586711044423	0.414	0.323	0.000170637677859631
ACTR3	7.20996506942129e-09	0.193501655597575	0.734	0.628	0.000173486179500415
TMED5	7.22564363897504e-09	0.297618905833711	0.322	0.242	0.000173863437241017
ARPC4	7.32871626913671e-09	-0.916918918985395	0.257	0.315	0.000176343570867967
EEF1A1	7.8387567223071e-09	-0.219691866902922	0.952	0.961	0.000188616164252153
PPM1G	7.98650120815122e-09	-0.604715336115245	0.42	0.451	0.000192171192070535
DTD1	8.3425393260228e-09	0.323653949139317	0.254	0.185	0.000200738181262761
MRPL23	8.72542018150628e-09	-0.858879299577686	0.268	0.323	0.000209951060407404
SNX17	8.76870660517644e-09	-0.724534246480661	0.201	0.267	0.000210992618333756
MAPK1	9.1187213335786e-09	0.269138892544296	0.388	0.302	0.000219414672728568
C5orf24	9.57035850568388e-09	0.236382807745323	0.281	0.204	0.000230281966363766
DDX3X	9.85566058874377e-09	-0.651178687512814	0.397	0.452	0.000237146905086353
CMPK1	1.0025126284674e-08	0.308602685184384	0.447	0.36	0.000241224588661826
PAIP1	1.06768656138456e-08	0.170555838140652	0.316	0.234	0.000256906740400353
KIF5B	1.10739835079698e-08	0.295697206970738	0.555	0.472	0.00026646219116877
TMEM219	1.20101485876332e-08	-1.00581887322131	0.212	0.273	0.000288988195315631
C8orf33	1.22576475636293e-08	0.307553380927258	0.302	0.224	0.000294943515676049
TALDO1	1.29940457906124e-08	-0.866927517131981	0.311	0.36	0.000312662729813716
ARL8A	1.30986201885008e-08	0.11617976446489	0.283	0.205	0.000315178998975707
ZFP36L2	1.31223261146118e-08	0.24075664200909	0.759	0.683	0.00031574941096979
NDUFAF2	1.34339388502269e-08	0.190462246581894	0.311	0.229	0.00032324743661416
MAGT1	1.37841951186601e-08	0.260463040343698	0.346	0.265	0.0003316753029452
EZR	1.40818354122719e-08	-0.654345038624614	0.443	0.481	0.000338837123690086
CDC42BPA	1.41244618223624e-08	0.303590648597734	0.275	0.2	0.000339862800369684
PCM1	1.53862712748184e-08	-0.662011044643966	0.371	0.413	0.00037022445941468
TOR1AIP1	1.60093156509333e-08	0.305114591534256	0.271	0.197	0.000385216153192758
VCP	1.68514289702884e-08	-0.553881863682775	0.431	0.467	0.00040547908388308
MRPL41	1.72596499314892e-08	0.191793133191922	0.554	0.464	0.000415301696651493
KIAA2013	1.74954655207671e-08	0.46251101567095	0.283	0.211	0.000420975891360698
NFU1	1.7867955337536e-08	0.196822225446507	0.265	0.192	0.000429938741331792
TMCO1	1.85037583033676e-08	0.149661895710128	0.596	0.482	0.000445237432295631
NFIB	1.87982903758321e-08	-0.739461786216124	0.622	0.556	0.000452324463023272
MORF4L1	1.93408847052453e-08	-0.423408613913217	0.627	0.626	0.000465380367777613
RBM27	1.96041496369759e-08	0.266490014619844	0.325	0.248	0.000471715048564914
MARCKSL1	1.99688541804396e-08	-0.73081980363455	0.508	0.506	0.000480490569289737
KCNN3	2.04652960874423e-08	-0.705175737002882	0.198	0.265	0.000492435954456036
RP11-220I1.1	2.09610855339548e-08	0.286747154919428	0.294	0.22	0.000504365640118021
DHX9	2.09852898040853e-08	-0.636323722351556	0.275	0.335	0.0005049480432659
EWSR1	2.29474254784358e-08	-0.67947139587132	0.277	0.336	0.000552160951862122
REEP5	2.30783331585978e-08	-0.720533749129543	0.298	0.353	0.00055531085246218
NRP1	2.32793162524558e-08	0.158882906852506	0.34	0.255	0.000560146907666592
ASXL2	2.33718910891412e-08	0.276331687205761	0.258	0.187	0.000562374443386915
APH1A	2.36165129674504e-08	0.209591205742138	0.524	0.416	0.000568260535022791
SUCLG1	2.42273636708035e-08	0.149572958486247	0.446	0.349	0.000582958824646873
TMEM131	2.5968972749979e-08	0.340856107022367	0.314	0.238	0.000624865422309995
HEBP2	2.77271257065337e-08	0.204078931152925	0.422	0.333	0.000667170098750614
FUBP1	2.84858912063054e-08	-0.709426348904356	0.209	0.275	0.000685427514206122
SPCS1	2.86933788612975e-08	-0.524021998035279	0.415	0.46	0.00069042008216054
GOLM1	2.88344237375782e-08	0.173201206247459	0.419	0.317	0.000693813903973606
LINC00116	2.89758785854133e-08	0.16793405392952	0.409	0.317	0.000697217590522214
PPP1R10	2.90457016359614e-08	-0.785304983208686	0.262	0.326	0.000698897672764504
TAGLN2	2.91619555170541e-08	0.121034849571665	0.753	0.634	0.000701694973651357
AP2A1	2.96983044822952e-08	0.318038192126465	0.252	0.181	0.000714600602452986
MTCH1	3.06486798162808e-08	0.207265264183016	0.487	0.389	0.000737468533739349
TRIM24	3.09412260257602e-08	0.2431774913676	0.322	0.242	0.000744507780631842
C1orf198	3.40653563135618e-08	0.295701940935262	0.253	0.182	0.000819680603616924
BRD7	3.42542958074581e-08	-0.696199776619626	0.243	0.304	0.000824226865719056
ATP2B4	3.42684440823859e-08	0.344577093616474	0.39	0.306	0.00082456730151037
SCAF11	3.52626725597105e-08	0.180933457112866	0.585	0.481	0.000848490427131754
NFE2L1	3.55530358486789e-08	0.305919681706617	0.275	0.203	0.000855477148590911
ANKIB1	3.57314489107807e-08	0.183808340679594	0.325	0.245	0.000859770123691206
CCT6A	3.76839037146017e-08	-0.483188075519473	0.552	0.557	0.000906750091180747
XRN2	3.88827186375409e-08	-0.559371412500829	0.495	0.512	0.000935595975856509
ZNF664	4.04765667649798e-08	0.239744500874776	0.276	0.203	0.000973947149498944
ARHGAP1	4.0611956686476e-08	0.322671891324657	0.38	0.294	0.000977204901789985
AUP1	4.10300331488145e-08	0.19166508959797	0.393	0.303	0.000987264657626774
AK1	4.10887900784477e-08	-0.894562874585935	0.37	0.398	0.000988678466867608
CAP1	4.15636963505968e-08	-0.507360753984732	0.535	0.564	0.00100010566158806
RALBP1	4.18485335273999e-08	0.321748953911685	0.36	0.28	0.0010069594137363
NUDT5	4.35897025518387e-08	-0.841259886449754	0.198	0.257	0.00104885542280234
