## Supplementary Table 2 for "Longitudinal multi-omics characterization of the malignant evolution in multirelapsing glioblastoma" (part 3 of 3)

### Sheet: ProliferatingTC_clsuter13 (continued)
	p_val	avg_log2FC	pct.1	pct.2	p_val_adj
HADHA	4.45708868961917e-08	-0.568032676569267	0.451	0.485	0.00107246468049616
NAPA	4.63732929834038e-08	0.293192557112764	0.331	0.255	0.00111583417576666
ERC1	4.91461107365865e-08	0.337254351560687	0.271	0.201	0.00118255371654374
TIMM50	4.94592133915006e-08	0.281412334855425	0.268	0.198	0.00119008759262629
UBE2L6	5.30170985355126e-08	-1.08138950519487	0.196	0.251	0.00127569742496151
CMTM6	5.49402606132386e-08	-0.792065748660751	0.243	0.302	0.00132197255087575
MRPS5	5.75889047560452e-08	0.297970816077213	0.371	0.288	0.00138570422623996
ELAVL1	5.97805500657245e-08	0.179919519939949	0.415	0.324	0.00143843959568146
CFLAR	6.29805821653575e-08	-0.806098295677349	0.291	0.346	0.00151543876806283
FAM204A	6.30263947698495e-08	0.191645581423398	0.468	0.373	0.00151654111095212
TOPORS	6.59636023581101e-08	0.386130869308363	0.33	0.252	0.00158721619994084
TCEB2	6.65423055035993e-08	-0.361477858817596	0.66	0.67	0.00160114095502761
SPTSSA	6.76938849419884e-08	0.236052183282845	0.325	0.249	0.00162885025947412
DYNC1H1	7.37216427904031e-08	0.183234158814495	0.479	0.388	0.00177389016882268
HNRNPUL1	7.77247466527215e-08	-0.568150516958908	0.369	0.415	0.00187021285395779
ERGIC2	7.90147338669556e-08	0.227245793290572	0.302	0.226	0.00190125252630668
FDPS	8.02601193882942e-08	-0.724827245162676	0.406	0.425	0.00193121899272114
PSMB2	8.49163561756576e-08	-0.538855578448862	0.399	0.438	0.00204325736229867
SPIN1	8.73368279918907e-08	0.196540391546377	0.332	0.251	0.00210149875514087
DNM1L	9.90791582111683e-08	0.199571985330563	0.36	0.279	0.00238404270487713
SPCS3	1.11153884680968e-07	-0.709617795258966	0.317	0.369	0.00267458477319346
UCHL1	1.14949280020775e-07	-0.877518090136112	0.244	0.297	0.00276590957585988
RPL22L1	1.22890516207619e-07	0.153399018660203	0.382	0.298	0.00295699160098772
TTC1	1.23201703046148e-07	-0.683299987319976	0.206	0.269	0.00296447937869641
NCL	1.2642230058487e-07	-0.257336475971297	0.796	0.775	0.00304197339667313
RIF1	1.30027172140501e-07	0.287056148237191	0.468	0.375	0.00312871381604474
TUBB2A	1.31150055482365e-07	0.266446341394421	0.398	0.313	0.00315573263501667
TLK1	1.32842347788653e-07	0.333624274708027	0.289	0.218	0.00319645257249057
RP11-427H3.3	1.32869513835843e-07	0.241909005512355	0.281	0.212	0.00319710624191805
PDIA3	1.34718321831429e-07	0.129778654661214	0.628	0.531	0.00324159225990783
KRCC1	1.37939744515592e-07	0.28434608946542	0.313	0.242	0.00331910613253417
ZNF593	1.41873176096041e-07	0.156324680588357	0.296	0.223	0.00341375236322294
ZNF655	1.45351370495206e-07	0.234867249433207	0.279	0.21	0.00349744467685564
GRHPR	1.5372735018282e-07	0.151345747920233	0.418	0.329	0.003698987500099
YBX1	1.57269160376986e-07	-0.194587637893737	0.888	0.857	0.00378421053699104
MMADHC	1.57620348328891e-07	0.139103802320881	0.378	0.293	0.00379266082148977
TSNAX	1.57955171387059e-07	0.285847091857402	0.309	0.237	0.0038007173339154
ATG3	1.70434067168118e-07	-0.840956288750239	0.231	0.286	0.00410098452419925
NIFK	1.72459908576172e-07	0.146715786384484	0.544	0.437	0.00414973032015986
COMMD2	1.748485720654e-07	0.423279018008824	0.267	0.202	0.00420720634103766
ADPRHL2	1.75912389543953e-07	0.339143579739757	0.255	0.191	0.0042328039172066
ZNHIT1	1.86362226095582e-07	0.12656269464117	0.615	0.511	0.0044842478843119
SMCHD1	1.91816554972206e-07	-1.01762209630576	0.226	0.285	0.00461548994574122
IDH3G	1.91954730555111e-07	0.2311995700825	0.345	0.266	0.00461881472661707
RBM22	1.935603031189e-07	0.274076918247007	0.277	0.208	0.00465744801364698
SYF2	1.95826910687202e-07	0.201509281112584	0.48	0.392	0.00471198712495546
NCBP2	1.95857828400037e-07	0.301980988978052	0.322	0.247	0.00471273106696168
DAD1	1.98734045220306e-07	0.196218157043638	0.635	0.528	0.004781938596091
FXYD6	1.99158298147336e-07	-0.822731018124934	0.208	0.264	0.00479214697002119
SELK	1.99889618190952e-07	0.201362112075292	0.459	0.371	0.00480974399291068
COPS2	2.16294787636073e-07	0.155120941132825	0.292	0.22	0.00520448518009919
SMNDC1	2.21252990595389e-07	0.256587551875177	0.283	0.214	0.00532378945970624
ITGAV	2.21554132817658e-07	0.15877390418365	0.421	0.333	0.0053310355438585
JMJD1C	2.25541886890161e-07	-0.731526099015633	0.306	0.358	0.00542698888235106
TRIM47	2.29002768081799e-07	0.353014711232422	0.302	0.23	0.00551026460558424
HTATSF1	2.32952177547076e-07	-0.681186761494985	0.265	0.32	0.00560529529613773
FAM171B	2.33623426826313e-07	0.127095879450629	0.32	0.242	0.00562144689629474
APPL1	2.47797600696149e-07	-0.720612629188793	0.25	0.306	0.00596250586795073
HNRNPC	2.50120123501674e-07	0.143651786123935	0.771	0.675	0.00601839041169727
MED28	2.54378027975122e-07	0.314386770026565	0.26	0.196	0.00612084410913738
SEC63	2.60968107346216e-07	0.314562304876863	0.374	0.298	0.00627941459896464
MYL12B	2.63059396165583e-07	-0.591620743792704	0.526	0.54	0.00632973519053626
PSMB1	2.67426864128474e-07	-0.560105199962507	0.443	0.469	0.00643482520465934
SKAP2	2.7291186587458e-07	-0.893403142980855	0.246	0.301	0.00656680531667414
PSMD14	2.74378612497017e-07	0.170703385474243	0.469	0.378	0.00660209817390323
SCP2	2.74687288825374e-07	-0.56473021515757	0.398	0.437	0.00660952554371614
LZIC	2.77476754240169e-07	0.266800274994847	0.326	0.25	0.00667664566052695
BASP1	2.98282156085961e-07	0.177390845579748	0.601	0.498	0.00717726523974038
NEDD8	3.0159433957536e-07	-0.473850663200914	0.522	0.538	0.00725696299886231
CTDNEP1	3.06066249455839e-07	0.16317933771568	0.334	0.257	0.00736456609440639
SUMO2	3.11079838184238e-07	-0.339197909837699	0.634	0.636	0.00748520306638913
TMBIM4.1	3.13325301946896e-07	-0.73585729588654	0.284	0.335	0.0075392334154462
SLC25A11	3.28181847475406e-07	0.169044431400686	0.273	0.204	0.00789671161395322
KIAA0020	3.34164180992857e-07	0.324904582313198	0.3	0.23	0.00804065852305014
LRPPRC	3.42590201984905e-07	0.187407553805608	0.376	0.295	0.00824340544016078
CLIC1	3.57972954568159e-07	-0.592861022455154	0.52	0.53	0.00861354523281903
FBXO11	3.68592804056433e-07	0.186049089270264	0.342	0.263	0.0088690800512059
BROX	4.12266694116425e-07	0.235744034524106	0.338	0.261	0.00991996119382943
PET100	4.2163705232225e-07	-0.717254113175441	0.237	0.295	0.010145430752978
SPCS2	4.2219622975459e-07	0.161747920525474	0.605	0.512	0.0101588856803549
WDR83OS	4.24351725339921e-07	-0.630791267098801	0.388	0.427	0.0102107512151292
RCC2	4.30019950059387e-07	-0.622741570664202	0.194	0.253	0.010347140038329
1,00 LSM	4.65655979331459e-07	0.214420388349537	0.277	0.209	0.0112046141746736
HDDC2	4.90649285200817e-07	0.162781621476268	0.301	0.229	0.0118060031005021
HM13	5.09726316266779e-07	0.206331845906776	0.441	0.35	0.0122650346220112
ANKRD11	5.18572256691385e-07	0.142280366141419	0.526	0.435	0.0124778856405081
CAMTA1	5.3582726677881e-07	0.126144883079425	0.546	0.448	0.0128930756932317
YWHAB	5.55103578760106e-07	-0.248078483463466	0.755	0.73	0.0133569023121257
ATP5J2	5.92206136337729e-07	-0.388023010333529	0.648	0.631	0.0142496640525584
MINOS1	6.02417394547883e-07	-0.42557630836779	0.509	0.536	0.0144953673476112
MED10	6.18673914987156e-07	0.176602276584394	0.334	0.261	0.0148865317424209
SMARCE1	6.19907021661443e-07	-0.748639308842355	0.194	0.25	0.0149162027552176
SNRPE	6.27395569755021e-07	-0.454573771420857	0.584	0.574	0.0150963921994453
IFI44L	6.29568936632891e-07	-1.05849153630639	0.237	0.286	0.0151486877532606
CWC22	6.46114382885088e-07	0.159832790529008	0.252	0.188	0.015546804280981
WASF2	6.56515773300725e-07	0.222445309073208	0.598	0.507	0.0157970825371621
TTL	6.65997989202083e-07	0.142879240975518	0.293	0.223	0.0160252436161805
HIST1H1C	6.7706301652735e-07	-0.933465312475917	0.208	0.262	0.0162914903036811
RABAC1	6.94441058435302e-07	0.148779441839163	0.645	0.544	0.0167096407480702
DHX29	7.03616550357111e-07	0.218394635128541	0.322	0.251	0.0169304214346928
KIAA2026	7.05510701415335e-07	0.14805058450807	0.264	0.197	0.0169759984974558
UFC1	7.18746668593719e-07	-0.569553818676606	0.432	0.452	0.0172944823397021
LARP1	7.53751101090216e-07	0.136328162683782	0.369	0.29	0.0181367589944328
VCAN	7.57997231648488e-07	-0.144596320774951	0.601	0.479	0.0182389293879259
CAPZB	7.68860424564177e-07	-0.486900421709897	0.516	0.533	0.0185003195358632
PPP4R2	7.77397803464197e-07	0.218443069881408	0.341	0.268	0.0187057459469555
S100B	8.06089132149155e-07	-1.2688507870844	0.237	0.284	0.019396116697773
CCDC80	8.40351695341468e-07	0.2329040671753	0.284	0.215	0.0202205424933064
RDH11	8.57340352933278e-07	0.241163847537007	0.319	0.247	0.0206293235722805
PTOV1	8.60032982608061e-07	0.148582523040059	0.269	0.203	0.0206941136275152
LAMTOR1	8.8419842542264e-07	-0.634415885273039	0.331	0.375	0.0212755825125196
AP2S1	9.00772850769227e-07	-0.361898549125613	0.587	0.593	0.0216743963352091
TTC3	9.24693823511902e-07	0.152837171402891	0.581	0.49	0.0222499827813434
EMC4	9.27060447963868e-07	0.231253834893983	0.309	0.239	0.0223069284989066
MDH2	9.50177508007854e-07	0.21819120068562	0.516	0.43	0.022863171197685
PPIG	9.67618303260309e-07	0.182507112720047	0.659	0.551	0.0232828316130496
ASH1L	9.86219283793943e-07	0.110945424843701	0.589	0.484	0.0237304084066499
JUND	9.93680449706091e-07	-0.398622939541611	0.596	0.605	0.023909938980828
SLC25A5	1.01238071918686e-06	-0.423619538723759	0.541	0.556	0.0243599048650742
DPYSL2	1.01599116320017e-06	0.305576841769508	0.67	0.583	0.0244467793689225
OAT	1.02720085659591e-06	0.139421903803543	0.298	0.228	0.0247165070114108
COX8A	1.03053269595532e-06	-0.423244997172606	0.577	0.591	0.0247966777300768
SF3B4	1.05211596879151e-06	0.204491284129601	0.33	0.253	0.0253160144410614
ZNF148	1.06248275444365e-06	0.234615573305549	0.325	0.253	0.0255654600374231
CENPF	1.06803509957979e-06	-1.61274415204517	0.376	0.397	0.025699060566089
MESDC2	1.08335863831608e-06	-0.600855721328109	0.218	0.276	0.0260677755551615
CIAO1	1.08484226779559e-06	0.196412697258672	0.293	0.225	0.0261034746476976
SMEK2	1.10132834030274e-06	0.171584644114709	0.395	0.313	0.0265001625243646
PUM2	1.10682904619352e-06	0.161184567766623	0.314	0.242	0.0266325205095086
GNG5	1.14188610966792e-06	0.13822224235364	0.774	0.71	0.0274760635708295
SETD5-AS1	1.1498969139101e-06	0.371542492361761	0.272	0.211	0.0276688195425048
C6orf62	1.1662154911676e-06	-0.535520652756696	0.477	0.502	0.0280614771484748
RPN1	1.16827306451128e-06	0.15328200697386	0.388	0.306	0.0281109864782705
DNAJC7	1.28581080873432e-06	-0.674190301327532	0.28	0.329	0.0309391796797653
IMP3	1.30619554616906e-06	0.224706461362259	0.252	0.19	0.03142967723192
SRSF9	1.33261211332503e-06	0.168394225567992	0.533	0.449	0.0320653126708268
NDUFA11	1.34341649805624e-06	-0.541899618334404	0.4	0.438	0.0323252877762293
RBM26	1.34882086966215e-06	0.138556226337917	0.297	0.227	0.0324553277658106
MTX1	1.36718321508411e-06	0.136542237167639	0.322	0.248	0.0328971625213539
CAMLG	1.37866662552888e-06	0.174971054821445	0.359	0.284	0.0331734763434759
GAPVD1	1.38630933421702e-06	0.11366981604993	0.278	0.211	0.0333573751999299
EIF4E2	1.46560581693045e-06	0.227655714787491	0.383	0.305	0.0352654071669805
CCT5	1.49523534244162e-06	-0.515059751947358	0.373	0.41	0.0359783528098304
CHMP2A	1.50195441794843e-06	0.116958258395828	0.547	0.461	0.036140027204675
FBXO7	1.56757906943916e-06	0.17210412578611	0.25	0.188	0.0377190875688451
TOX4	1.68617033424745e-06	0.26922679426496	0.289	0.222	0.0405726305826621
ITGB1BP1	1.75950623937382e-06	0.102758051536538	0.391	0.307	0.0423372391318129
CEBPZ	1.79798328736602e-06	0.248427712693389	0.435	0.352	0.0432630738606012
GOLIM4	1.80724716004248e-06	-0.546714873044681	0.315	0.362	0.0434859811649422
ZKSCAN1	1.84903272826276e-06	0.105867232847049	0.381	0.303	0.0444914255074584
GTF2I	1.91425096410738e-06	-0.396210106052732	0.679	0.638	0.0460607066983518
ACOT9	1.91704032714846e-06	0.347502500193133	0.25	0.19	0.0461278243518461
SERPINB6	1.95481295621439e-06	-0.802659973109371	0.27	0.312	0.0470367093524307
1,00 MLF	2.12876972716103e-06	0.130169740571215	0.3	0.226	0.0512224571749487
GTF3C6	2.20500250745498e-06	-0.597172945696394	0.363	0.397	0.0530567703343817
SSU72	2.31110272141954e-06	0.164484232519511	0.528	0.427	0.0556097536827971
MARK3	2.31634814595871e-06	0.244597151613963	0.275	0.209	0.0557359690880586
UBE2L3	2.35343483714337e-06	-0.613769139948374	0.382	0.411	0.0566283490513438
RNF7	2.35697563510939e-06	0.212110027297486	0.432	0.357	0.0567135477320022
SNX6	2.43476411531541e-06	-0.690731999671954	0.446	0.462	0.0585852941427195
URI1	2.48504209876543e-06	0.205947314519419	0.407	0.328	0.0597950829804939
GPATCH4	2.4960407646803e-06	-0.595404460543915	0.204	0.259	0.0600597328797373
TMEM66	2.58234768716964e-06	-0.527710305785448	0.462	0.486	0.062136450048676
PSAT1	2.67368550188607e-06	0.112252143551858	0.371	0.291	0.0643342205463826
ERGIC3	2.67899145978134e-06	0.195264522685834	0.406	0.326	0.0644618925052587
TCF25	2.68079707758753e-06	-0.679293102382232	0.348	0.386	0.0645053392809112
VPS13C	2.75582089800061e-06	-0.81366955703267	0.237	0.284	0.0663105624476907
WDR1	2.79626071497674e-06	0.157454460057525	0.357	0.284	0.0672836253237703
GLG1	2.8540328844695e-06	0.219874036216494	0.306	0.239	0.0686737392661052
MPV17	2.99714246199123e-06	0.150196676793255	0.309	0.24	0.072117241920433
PABPC4	3.0022598857635e-06	-0.705347047324315	0.283	0.33	0.0722403773712413
TSC22D3	3.00975423297059e-06	-0.58969147784173	0.292	0.346	0.0724207063537384
REST	3.02317974365529e-06	0.222864518238567	0.285	0.22	0.0727437509918336
C7orf73	3.05399414579632e-06	0.120130336519448	0.481	0.396	0.0734852071361511
POMP	3.09453015846373e-06	-0.537164077373976	0.552	0.559	0.0744605846729542
GTF2A2	3.20517326191094e-06	0.124510109034147	0.428	0.344	0.0771228790281011
C1orf35	3.22861852231071e-06	0.109180882237085	0.331	0.258	0.0776870188838403
HNRNPH3	3.26032046449575e-06	-0.581379315683689	0.348	0.387	0.0784498310166967
ERP29	3.31816181007808e-06	-0.764133132117579	0.333	0.366	0.0798416094740987
PROX1	3.59424294060773e-06	0.105908116986062	0.262	0.2	0.0864846736369032
NUDT21	3.62348739146867e-06	0.252978968104886	0.267	0.207	0.0871883536135192
HMGXB4	3.74066838415565e-06	0.170136676852117	0.263	0.202	0.0900079626595534
TERF2IP	3.8253297085511e-06	0.164705384079683	0.448	0.367	0.0920450834471565
KHSRP	3.9123022150811e-06	0.248099656595537	0.252	0.192	0.0941378158992814
FAM127A	4.26472016434865e-06	0.213654544395391	0.423	0.341	0.102617696594557
CALM3	4.39050605915015e-06	-0.504237870479887	0.467	0.484	0.105644356795271
C19orf43	4.73885483767937e-06	-0.629136317480775	0.365	0.395	0.114026325104241
RPL27A	4.80635971597983e-06	-0.280538649138829	0.862	0.863	0.115650627485907
HIGD2A	4.80751822106431e-06	-0.730614524313167	0.281	0.319	0.115678503435249
ARL2BP	4.87440925467375e-06	0.103047382100527	0.34	0.266	0.11728803548596
C11orf31	5.00971401540299e-06	-0.637156513683784	0.323	0.357	0.120543738638627
NFKBIA	5.09731240470088e-06	-1.1543345228797	0.496	0.491	0.122651531081912
CCDC167	5.21951402610021e-06	0.115809556247946	0.311	0.242	0.125591946496023
WDR47	5.21992433077934e-06	0.155486447914231	0.276	0.211	0.125601819247212
TM2D1	5.25210482882343e-06	0.206414417020078	0.27	0.21	0.126376146391149
DAZAP2	5.34910827157979e-06	-0.886688416948126	0.319	0.352	0.128710243230753
PRDX3	5.39552967258693e-06	-0.628339155565535	0.272	0.32	0.129827234981787
SYNM	5.68129260813954e-06	0.209743758127088	0.278	0.216	0.136703262737054
AKR1A1	5.76557065617387e-06	-0.653536440365178	0.284	0.327	0.138731161128856
RPL18A	5.86595877916096e-06	0.174309960763977	0.908	0.89	0.141146700144171
GPX4	5.95818521231806e-06	0.162132552349901	0.678	0.603	0.143365852578797
TECR	6.16039122514067e-06	0.119422062731102	0.353	0.279	0.148231333659335
HES1	6.22352146935484e-06	-0.561405993704189	0.374	0.408	0.149750373595616
RPL29	6.97939260282999e-06	-0.156649803386868	0.851	0.859	0.167938144809295
AKIRIN1	7.18919522868511e-06	0.176814775172417	0.484	0.397	0.172986415592621
SUGT1	7.4425295824021e-06	0.186986273207081	0.317	0.25	0.179082146811759
PPIL4	7.88421840014486e-06	0.23047182993346	0.264	0.205	0.189710063144286
REV1	7.98287560033195e-06	0.25172309327467	0.253	0.195	0.192083952695187
UQCC2	8.0276310381322e-06	0.116794673350908	0.457	0.375	0.193160858039537
NKAP	8.18180739159402e-06	0.159257295624401	0.321	0.253	0.196870649456535
HEY1	8.64301609504459e-06	0.263474837162075	0.318	0.25	0.207968253278963
ARL4A	8.91503726863085e-06	0.121056643002412	0.367	0.295	0.214513626757796
EIF3B	9.07588270981918e-06	0.218315169523934	0.298	0.235	0.218383889763669
AURKAIP1	9.14333013457558e-06	0.118880079824006	0.593	0.502	0.220006809698158
MIEN1	9.17801072741753e-06	0.152635180332552	0.275	0.213	0.220841294123121
CBX3	9.23158580218536e-06	-0.373147940460155	0.622	0.598	0.222130417572184
GLRX3	9.42090464972622e-06	0.158252883250858	0.257	0.199	0.226685807681712
UBE2G2	9.54972880218286e-06	0.192501759098748	0.324	0.256	0.229785574438124
ATP5C1	9.90536884985058e-06	-0.5680525177849	0.416	0.44	0.238342985265105
APOO	1.00456623128853e-05	0.364867293369065	0.25	0.194	0.241718726572646
IDH1	1.00579159027692e-05	-0.575635207925955	0.275	0.322	0.242013572452433
TRIM33	1.00683313981609e-05	0.161742035810705	0.275	0.215	0.242264190102547
NDUFB3	1.0373303646667e-05	-0.443153429604187	0.523	0.527	0.2496024323461
RPL26	1.04033549209414e-05	-0.211281614665091	0.885	0.876	0.250325526107691
PRR13	1.04311117862809e-05	-0.733389100773154	0.235	0.281	0.250993411801492
RNASEH2C	1.11751213509592e-05	0.110667360902908	0.343	0.272	0.268895769946781
EIF4G3	1.18057226614809e-05	-0.516129882781703	0.266	0.317	0.284069298680554
EPS15	1.18470597689768e-05	0.118860336895141	0.349	0.278	0.28506395216112
3,00 LSM	1.23534534078296e-05	-0.56626908157452	0.353	0.389	0.297248795899195
CDC42	1.24966724585555e-05	-0.232124066870583	0.752	0.737	0.300694932697762
NDUFV2	1.35912799316348e-05	-0.686982879489861	0.349	0.375	0.327033377714997
SLIRP	1.40499866146111e-05	-0.56367866462813	0.468	0.474	0.338070777920772
CREB1	1.44531107120205e-05	0.163324843727084	0.33	0.265	0.347770749952637
C19orf24	1.4461602763971e-05	0.106415896849746	0.331	0.265	0.347975085706671
RNF149	1.48488682968797e-05	-0.85177465410456	0.227	0.27	0.357293468959518
IFI27L2	1.49497218348714e-05	-0.531795721401664	0.378	0.414	0.359720206790677
TMEM245	1.57262677786818e-05	0.214196479324989	0.276	0.215	0.378405455290642
SH3BGRL3	1.60533132596697e-05	-0.369754952568599	0.763	0.755	0.386274823654173
CHCHD1	1.63074763671875e-05	-0.620186342578988	0.253	0.301	0.392390496347265
WBP11	1.67282616303499e-05	0.198895870030209	0.359	0.292	0.402515431349479
VAMP5	1.68924468427652e-05	-0.854896306648561	0.223	0.265	0.406466055930617
GNAQ	1.69211245524761e-05	-0.590657770028991	0.305	0.348	0.40715609898168
ATXN10	1.70733800664014e-05	0.140102969067907	0.331	0.264	0.410819671157749
BRK1	1.93106892241168e-05	0.136203298608252	0.548	0.467	0.464653804110699
WDR43	2.02304181282642e-05	0.116514333734411	0.296	0.233	0.486784321002293
PSMD4	2.12780663254825e-05	-0.54115335160482	0.478	0.481	0.511992831923759
CALR	2.20428799662109e-05	0.118108734017629	0.69	0.626	0.530395777746967
IVNS1ABP	2.31367973551055e-05	0.138856339214063	0.359	0.291	0.55671761795855
ZC3H13	2.38670154803299e-05	-0.567573136103366	0.257	0.304	0.574288126487699
MAP2K2	2.38715076656959e-05	0.111306644729552	0.337	0.271	0.574396217451975
YME1L1	2.47796844687192e-05	-0.623534108466711	0.395	0.42	0.596248767686323
NSL1	2.56492967349201e-05	-0.636217296163251	0.224	0.269	0.617173378035649
SUPT5H	2.58474847101287e-05	0.209775437921241	0.347	0.282	0.621942177095116
EIF3K	2.92612954982233e-05	-0.332217757505148	0.625	0.614	0.704085292278248
ARPC2	3.06664018264269e-05	-0.297820703055244	0.73	0.713	0.737894960747484
TSN	3.07891503172897e-05	0.155250055843681	0.327	0.263	0.740848534934624
MAML2	3.27780690532187e-05	0.104128894645372	0.294	0.233	0.788705897558548
SMARCA5	3.35732598931296e-05	-0.584874466242182	0.38	0.401	0.807839779548483
TSTD1	3.42454593467181e-05	-0.697429288980054	0.218	0.261	0.824014242800732
TOMM7	3.519334199331e-05	-0.270057730604549	0.699	0.691	0.846822195043025
STIP1	3.57025878330308e-05	0.318207449350986	0.251	0.196	0.859075668438388
RPS16	3.72275298770042e-05	0.153374993125353	0.916	0.892	0.895768823900474
GLUD1	3.82130907292666e-05	0.106392654799364	0.381	0.311	0.919483389127613
TMEM261	3.84194591500644e-05	-0.54873120274634	0.288	0.33	0.924449026068849
YTHDC1	3.87915564188769e-05	-0.694872528576963	0.238	0.281	0.933402430551016
NDUFB11	4.02867931779207e-05	-0.32674915079451	0.642	0.617	0.969380817447128
LAGE3	4.12195536687587e-05	0.128858950518109	0.366	0.295	0.991824900377673
NDUFB7	4.19866204338404e-05	-0.444131779743299	0.458	0.479	1
SON	4.21251483817755e-05	-0.287208110582549	0.641	0.646	1
PSMD1	4.21400417578302e-05	-0.496174974892315	0.449	0.454	1
SRSF11	4.23806528632754e-05	-0.306475902418677	0.585	0.578	1
MRPL55	4.34945641258899e-05	0.101221044887451	0.434	0.359	1
RPA2	4.97283794368016e-05	-0.539612377427188	0.221	0.264	1
SRSF1	5.01875152268628e-05	-0.426588550362574	0.215	0.262	1
RPL3	5.17056385656023e-05	0.102213148609355	0.841	0.815	1
PDXK	5.237940980528e-05	-0.792154030593299	0.263	0.295	1
ATP5F1	5.29456043693664e-05	-0.459456183980066	0.466	0.475	1
SUGP2	5.33341604560533e-05	0.187730719148914	0.326	0.263	1
RPL7A	5.34194713941449e-05	0.162645785362268	0.925	0.892	1
ATP5G1	5.51704586002812e-05	-0.487576435450528	0.434	0.451	1
ACAP2	5.59122850252169e-05	0.121978447760263	0.343	0.28	1
NDUFA1	5.63740140893197e-05	-0.357246958073722	0.582	0.586	1
GATAD2B	5.92116222852823e-05	0.128428590101602	0.268	0.213	1
YIPF3	6.27816416089999e-05	0.111593947878861	0.275	0.216	1
SH3KBP1	6.34541369402084e-05	-0.641876827825766	0.252	0.291	1
RPL28	6.61303520353418e-05	-0.15428584311848	0.941	0.952	1
C19orf10	6.65604354797011e-05	0.110974799107458	0.369	0.3	1
TSPAN3	7.18119439406806e-05	0.163796666581818	0.419	0.348	1
CD63	7.18663238734596e-05	0.100309873754551	0.808	0.762	1
SNX2	7.52220555834208e-05	-0.765963843947073	0.258	0.293	1
SMC2	7.835561293411e-05	-0.586851437166473	0.244	0.284	1
GON4L	8.96792551805525e-05	0.184463003500683	0.375	0.306	1
REXO2	9.42749325612002e-05	0.118193884214403	0.29	0.233	1
EEF1D	9.73783367638936e-05	-0.369125817389536	0.586	0.598	1
ZNF22	9.96941322084499e-05	0.152380309996495	0.262	0.207	1
PLEKHO1	0.000100154971846678	0.291179489936798	0.375	0.319	1
STRAP	0.000100384459020164	0.141895762832049	0.423	0.35	1
TMEM160	0.000103370478453235	-0.548319210085269	0.314	0.342	1
NOP10	0.000105823598337978	-0.503622731953854	0.462	0.474	1
TUG1	0.00011543711813089	0.14185025711595	0.252	0.201	1
LARP7	0.00011626800673323	-0.472131981303167	0.278	0.318	1
BTF3	0.000120117990819869	-0.233351884874927	0.647	0.655	1
PPCS	0.000121614455508749	-0.549876189046621	0.212	0.253	1
COX5A	0.000126899098799688	-0.457738723135656	0.443	0.458	1
PPP2R4	0.000127634345930883	0.238394155000471	0.262	0.212	1
CHD1	0.00012850461594745	-0.634561431698715	0.241	0.282	1
HINT2	0.000129733393984852	-0.59814723629036	0.284	0.316	1
KHDRBS1	0.000133345455272105	0.168419510368742	0.604	0.519	1
COX7B	0.00013421651288945	-0.210306908536953	0.747	0.727	1
CRK	0.000135548512300465	0.20570557825565	0.275	0.221	1
EIF3L	0.000136701004673427	-0.643731771908254	0.283	0.315	1
UBXN4	0.000138185544256375	0.115764254647562	0.688	0.597	1
CD164	0.000139388989349093	-0.684768277040747	0.404	0.413	1
NDUFA10	0.000147711044738763	0.14686012945996	0.407	0.342	1
STARD3NL	0.000152157044138068	0.137676378378011	0.269	0.215	1
SLC1A3	0.000160539540753198	-0.437279234628129	0.357	0.396	1
HES6	0.000165179141442669	-1.41765566666298	0.261	0.283	1
GNL2	0.000172463576785464	0.356767196761992	0.26	0.212	1
ZNF207	0.000174804522256711	0.107668017786904	0.438	0.371	1
APRT	0.000177217387606556	-0.494333713639889	0.389	0.411	1
RBMX2	0.000182841410779622	0.231583617956712	0.29	0.237	1
RPS3A	0.000183935557011873	-0.155182144269059	0.897	0.9	1
FAM120AOS	0.000184261216488624	0.212479103028816	0.276	0.225	1
PMVK	0.000185058909215365	-0.645889550750848	0.308	0.334	1
MRPL34	0.000187729227762334	0.189149887879704	0.375	0.314	1
MGST3	0.000192291324613359	-0.336968347000816	0.588	0.574	1
PTPLAD1	0.00019284684614493	-0.581204639275477	0.291	0.322	1
MATR3	0.000199574631721548	-0.347843926898969	0.555	0.549	1
PRMT1	0.000201658505224689	0.134791530704919	0.36	0.296	1
DTYMK	0.00020673909282724	-0.577829574492505	0.238	0.276	1
SMAD5	0.000212065905685233	0.137446712487068	0.318	0.263	1
PDPN	0.00022454234870839	0.207136822640506	0.363	0.3	1
SELT	0.000227806399449457	-0.966610933411124	0.22	0.25	1
NUDT3	0.000228057674940472	-0.562089133330112	0.32	0.349	1
EID1	0.000230496895563172	-0.320898653972516	0.563	0.568	1
PAXBP1	0.000234728565678299	0.191215939471987	0.284	0.232	1
XRCC5	0.000236949598065889	-0.288922614763615	0.679	0.644	1
CSNK2A1	0.000241706247800177	0.135772702059862	0.356	0.293	1
MSN	0.000251803946157869	0.133725253693783	0.692	0.621	1
COA3	0.000259229394252258	-0.573051832085894	0.238	0.274	1
WDR60	0.000262865949492162	-0.480439319845954	0.208	0.25	1
SNRNP70	0.000263552780700005	0.121198926906227	0.412	0.346	1
LUC7L3	0.000268870573080911	-0.474007655557236	0.357	0.391	1
GBAS	0.000278451775742189	-0.494056943352191	0.283	0.319	1
TCEA2	0.000286586600768413	0.121302249278368	0.278	0.225	1
COMMD6	0.00029038039626133	-0.46944586419699	0.468	0.483	1
RNPS1	0.000295609507779959	0.162123955808058	0.402	0.339	1
SEPN1	0.000300352542355498	0.111372391147666	0.365	0.304	1
NOP56	0.000302306845753849	-0.429096025803614	0.407	0.422	1
ABCF1	0.000317113680845305	0.125308198231785	0.375	0.316	1
UQCRFS1	0.000318604740998651	0.114503977878515	0.511	0.44	1
MANF	0.000321901836335181	0.126586746640683	0.322	0.268	1
AES	0.00032649822660143	-0.76672341411429	0.282	0.309	1
CBR1	0.000334431420490332	-0.567155025023648	0.358	0.378	1
ZNF106	0.000348443875138216	0.239339335332444	0.476	0.416	1
MRPL40	0.000357640086459404	-0.598575566127021	0.214	0.25	1
ANP32A	0.000371721650234264	-0.480017691487635	0.306	0.339	1
HSPA1A	0.000378074717038546	-0.16718234455004	0.52	0.443	1
USMG5	0.000380009387285213	-0.33494851389013	0.615	0.611	1
SRM	0.000410987149384257	0.133717827009436	0.407	0.34	1
RPL13	0.000442806233313262	-0.139625833234917	0.937	0.95	1
GLIPR1	0.00044845544748795	0.155467137897432	0.327	0.27	1
UBAC1	0.000451437842408753	0.109582566669288	0.306	0.251	1
HEXB	0.000465767424301156	-0.436184358556092	0.273	0.212	1
SNRPD3	0.000468670427153805	-0.442266377268252	0.452	0.461	1
EIF2S1	0.000471026446248191	0.112746807342133	0.319	0.261	1
SPATS2	0.000484652841808542	0.168366293949342	0.257	0.208	1
MRPL52	0.000486040208626191	-0.40727021161442	0.412	0.428	1
MITD1	0.000520849855067063	0.106392715183413	0.277	0.227	1
RPS27A	0.000609747708249483	-0.125777400223335	0.946	0.956	1
NUCB2	0.00061306454115595	0.107520368820594	0.385	0.326	1
RPS7	0.00061432988345822	0.114722753952058	0.939	0.922	1
ZNF131	0.000615644384114322	0.173465442001562	0.26	0.213	1
RRP15	0.000619460756474455	0.159560876084388	0.259	0.212	1
LGALS3BP	0.000621101456328009	-0.80491055823653	0.225	0.258	1
APOA1BP	0.000635654307139966	-0.125313266426887	0.387	0.308	1
ARID4B	0.000672338466204207	-0.354959250909877	0.391	0.414	1
RCN2	0.000694268057335137	-0.487250383658152	0.312	0.338	1
PPT1	0.000708855073326326	-0.675595203573054	0.346	0.363	1
NDUFS7	0.000710965822078177	-0.629156396309843	0.276	0.303	1
BUB3	0.000715594302631707	-0.525284876696111	0.32	0.34	1
DNAJC15	0.000728417450919449	-0.72641894835914	0.268	0.295	1
PDCD10	0.000730969798084846	-0.148234613724754	0.274	0.221	1
VDAC3	0.000737640546883219	-0.610018416739494	0.243	0.271	1
API5	0.000746862269468185	0.123946683821126	0.33	0.273	1
PUF60	0.000747064583350737	-0.588718273467677	0.271	0.297	1
MTDH	0.000753365039144405	-0.303889264301527	0.537	0.546	1
TMEM165	0.000769518386429149	-0.509578574811618	0.255	0.287	1
EIF4G2	0.00077072202868567	-0.295370971659224	0.6	0.594	1
YWHAE	0.000783104634391729	-0.283959957052413	0.686	0.643	1
SRSF10	0.000793795043940504	0.109688386008558	0.316	0.261	1
SNAPIN	0.000796407308449668	-0.655214270033654	0.288	0.309	1
HNRNPA0	0.000815053022536288	-0.538535248888666	0.29	0.319	1
RPS9	0.000842246701439211	-0.13282076041479	0.839	0.848	1
LINC00844	0.000880249161689279	-0.684833609316796	0.238	0.266	1
SP100	0.000900441916469877	-0.805554609048856	0.245	0.271	1
ATOX1	0.000921890090703045	-0.428034592609198	0.428	0.445	1
FSTL1	0.00093506807652477	0.165678408083781	0.338	0.283	1
SORT1	0.000979417351660906	-0.584238137233134	0.362	0.374	1
STAT1	0.000993418851798942	-0.556278818966792	0.432	0.446	1
HNRNPK	0.00106921637612073	-0.187635474044817	0.751	0.719	1
TGFBI	0.00111914497503355	-0.905498751172282	0.283	0.3	1
ATP5B	0.00115116056182317	-0.34561914512903	0.49	0.493	1
LAMP1	0.0011909806164303	-0.29418783245627	0.307	0.248	1
HERPUD1	0.00126472195018223	-0.258429090772311	0.47	0.387	1
LRPAP1	0.00135182000226552	-0.531587548336331	0.273	0.301	1
CREBBP	0.00136837246224775	0.129991141349282	0.268	0.222	1
SPTAN1	0.00139004665183204	-0.451711360076127	0.461	0.454	1
C11orf58	0.0014123602096226	-0.308849965209158	0.522	0.519	1
LPGAT1	0.0014347966787251	-0.518872662537011	0.314	0.339	1
IDI1	0.00157053411810875	-0.49386738862536	0.334	0.352	1
ILF3	0.00158468736935032	-0.398189236351919	0.325	0.351	1
MECP2	0.00164041343018329	0.212831633787293	0.252	0.21	1
B4GALT5	0.00169922778455445	0.16987432766608	0.322	0.271	1
PSMB9	0.00173605223095177	-0.465165591822505	0.382	0.398	1
RPS10	0.0018178699428023	-0.319617956300747	0.516	0.517	1
RPL7L1	0.00183419946351804	0.117882503223241	0.359	0.306	1
BARD1	0.00190798373872934	-0.55215033170521	0.244	0.272	1
UBXN2A	0.00191727650192997	0.162169735970623	0.265	0.22	1
HUWE1	0.00193648320474883	-0.412863624534522	0.329	0.356	1
BCLAF1	0.00193946397067285	-0.326761476725921	0.45	0.461	1
NUP160	0.00194811627935088	0.110369486067796	0.268	0.222	1
GABARAPL2	0.00194913867033091	-0.580579067207843	0.368	0.377	1
C21orf59	0.00197549872660452	-0.124679090058702	0.286	0.232	1
MAP4K4	0.00198602727757494	-0.436059474242761	0.324	0.348	1
PHAX	0.0020235805108495	0.101177568553893	0.25	0.206	1
MRPS33	0.0020373176125593	-0.529872329714875	0.267	0.293	1
G3BP1	0.00212280962366415	-0.415904351309901	0.352	0.371	1
MRFAP1	0.00212498445777075	-0.411531606168818	0.418	0.428	1
OCIAD1	0.00227502440529921	-0.41075420267094	0.334	0.357	1
SRP9	0.00242566309562214	-0.351462188877253	0.598	0.551	1
ZNF326	0.00243747919930295	-0.47731931289439	0.229	0.258	1
N4BP2L2	0.00252894182301918	-0.626414129526414	0.324	0.343	1
CAST	0.00261658003965343	-0.279436893093922	0.542	0.55	1
10,00 LSM	0.00274181658736272	0.151783792019899	0.334	0.286	1
HTRA1	0.00277890694922994	-0.443263459557643	0.353	0.377	1
PSAP	0.00278805840095697	-0.317127533865262	0.828	0.742	1
ADI1	0.00279878780512895	-0.53637492367514	0.345	0.358	1
PDCD6	0.00312198428608893	-0.375498894356397	0.337	0.359	1
GTF2H5	0.00320627693213672	-0.402627527507482	0.326	0.35	1
SLTM	0.00323723319415295	-0.44620385357168	0.393	0.402	1
UBE2S	0.00331528424612459	-0.384997725851887	0.477	0.398	1
MIA3	0.00335008129632097	0.110532759337778	0.334	0.285	1
FKBP1A	0.00348818560726981	-0.481216165356816	0.416	0.426	1
TUFM	0.00368359932768281	-0.455614021313895	0.318	0.336	1
MRPL32	0.00389784897818804	-0.469031260476502	0.237	0.265	1
SEPT11	0.00396664009424905	-0.495774787079955	0.274	0.297	1
USP9X	0.00399090324484491	-0.485872223195248	0.291	0.313	1
GINM1	0.00400703229164501	-0.131629380131132	0.262	0.215	1
NELFE	0.00401446654701099	0.130222378058717	0.281	0.235	1
SREK1IP1	0.00407575293521689	-0.123361875040164	0.288	0.242	1
AGTRAP	0.00419804228430326	-0.486213590719903	0.271	0.294	1
HNMT	0.00422163574278191	-0.481344711540533	0.316	0.336	1
RANBP2	0.00441945116387782	-0.445485435684221	0.314	0.334	1
2,00 LSM	0.00442733715528158	-0.468882557248055	0.312	0.325	1
RAB31	0.00446888576949719	-0.800615027427117	0.275	0.288	1
GOLGB1	0.0049247699450512	-0.340864101763722	0.376	0.396	1
USF2	0.00497811726695518	-0.133760403125579	0.321	0.267	1
CKS1B	0.00499692446566864	-0.549068224349898	0.243	0.268	1
KDM1A	0.00521321022557971	-0.479877786950378	0.223	0.251	1
CITED2	0.00530853674160858	0.234374070724462	0.26	0.222	1
PPP1R7	0.00549443861310441	-0.447357978488951	0.279	0.299	1
GGNBP2	0.00559198049777172	-0.513050581793337	0.282	0.303	1
FOXP1	0.00564254068314611	-0.617949353665419	0.238	0.263	1
PSMC5	0.00567440012758169	-0.493650022110439	0.323	0.336	1
NR2F1	0.0058044293484032	-0.124002332172384	0.407	0.341	1
TLE4	0.00592031410610421	-0.260861640786484	0.287	0.317	1
CEP170	0.00592984858825936	-0.371350111875254	0.42	0.431	1
TMEM14C	0.00611945336540188	-0.337595169493781	0.442	0.447	1
IFI27	0.00620939860364583	-1.15127764503742	0.342	0.355	1
AHNAK	0.00634495652470712	-0.295133699458432	0.382	0.399	1
GTF3A	0.00650734773105288	-0.114937394580847	0.398	0.337	1
ITPA	0.00667354644211759	-0.388277009789617	0.293	0.314	1
MEF2A	0.00705034557360566	-0.859246413035594	0.241	0.254	1
ATPIF1	0.00709030947977308	-0.143865949614244	0.678	0.662	1
RPS3	0.00709125358865291	-0.236680198855514	0.805	0.792	1
RPS27L	0.00721346270800558	-0.298945752634149	0.498	0.503	1
MRPL18	0.00722114692075637	0.119584466582589	0.325	0.282	1
IFNAR1	0.0072851006574887	-0.506054180030328	0.231	0.257	1
PLEKHA5	0.00749336880282336	0.141977430601852	0.372	0.322	1
PPA1	0.00751514094436976	-0.44422475256562	0.419	0.42	1
ERH	0.00760373091342293	-0.369051624277948	0.578	0.542	1
KIF21A	0.00778243955734692	-0.205259332433282	0.425	0.341	1
HSPA1B	0.00794756814082476	-0.330545576706945	0.39	0.328	1
PLTP	0.00817725544081171	-0.415143969596427	0.362	0.302	1
GNL3	0.00912748823205067	0.158259743307457	0.291	0.252	1
RPS4X	0.00923014945861134	0.115715543836464	0.857	0.841	1
SET	0.00923647873758151	-0.191071318764536	0.765	0.72	1
ERBB2IP	0.00943208802037065	-0.11499423577313	0.277	0.235	1
TXN2	0.00961764524675054	-0.436706646430027	0.239	0.261	1
MT-ND4L	0.00965994962909678	0.164480316059934	0.647	0.598	1
CKAP5	0.00990397284732869	-0.324550159612206	0.431	0.359	1
C11orf49	0.010854121442113	-0.107231485525624	0.275	0.23	1
TRIP11	0.0108543140248493	-0.461150936997319	0.235	0.26	1
LDHB	0.0111543865373708	-0.272292299175811	0.717	0.658	1
ISG15	0.012036122796057	-0.602564952446586	0.503	0.505	1
ATP6V1B2	0.0122200187814632	-0.350417709903111	0.299	0.249	1
HDAC2	0.0126005280930482	-0.379787092684953	0.29	0.307	1
SSRP1	0.0128769883915101	0.11083710223326	0.314	0.274	1
MAT2A	0.0132977540308956	0.224719097780704	0.507	0.449	1
WDR26	0.0138860351953511	-0.23420074691836	0.269	0.227	1
DHX36	0.014004323781677	-0.485747033508418	0.337	0.347	1
DNTTIP2	0.0140417466080225	-0.439789104676513	0.297	0.312	1
MRPS34	0.0140824928728067	-0.450638441813174	0.337	0.346	1
EIF5A	0.0141480871681611	-0.328497913866911	0.391	0.394	1
SNRPC	0.0145577602082618	-0.432641713680767	0.314	0.327	1
SESN3	0.0145783947297662	-0.528311373114525	0.5	0.468	1
RPS21	0.014749337954919	-0.11642981374611	0.87	0.837	1
RFC1	0.0148422582730887	-0.472666690945158	0.296	0.312	1
COX7A2	0.0149875538838213	-0.296652565061456	0.654	0.637	1
HP1BP3	0.0150097523709497	-0.355728190612682	0.538	0.524	1
SMC1A	0.015483936973028	-0.445373807311629	0.322	0.336	1
SDHC	0.0159285124056393	-0.462603886596975	0.36	0.365	1
TARDBP	0.0165983406190879	-0.238284966163653	0.268	0.293	1
RTN3	0.0166846499912535	-0.383370257268433	0.402	0.412	1
CHCHD5	0.0170792892151223	-0.452449227570875	0.26	0.28	1
PRRC2C	0.0172880480187415	-0.168072299192875	0.704	0.672	1
ARGLU1	0.0172969749224584	-0.472583550426316	0.311	0.326	1
SNF8	0.0176471162313885	-0.539210417627132	0.272	0.284	1
ENSA	0.0177862946970477	-0.326469480861807	0.567	0.529	1
RPN2	0.0179129714850438	-0.245377095151642	0.533	0.523	1
CAPS	0.018115655031136	-1.04012840664753	0.353	0.342	1
TMEM50A	0.0182527284678919	-0.33881266359568	0.416	0.427	1
PSENEN	0.0185285108896407	-0.106264325078336	0.395	0.337	1
INSIG1	0.0185321076822853	-0.171946823559111	0.251	0.211	1
TPT1	0.0186220923510863	-0.448107074926368	0.883	0.871	1
SFT2D2	0.0188825291469307	-0.368505513895197	0.275	0.295	1
ALDH9A1	0.0192241143419016	-0.526263470452297	0.303	0.31	1
BLVRA	0.0197152794473542	-0.503814925919756	0.255	0.271	1
ZBTB8OS	0.0197531142455489	-0.401702117627604	0.24	0.261	1
POLR2E	0.0200529534342388	-0.489460471269036	0.241	0.258	1
ECHS1	0.0204192622262868	-0.299125235965154	0.368	0.376	1
SNRPD1	0.0215520171642947	-0.371927908946164	0.446	0.435	1
ZMYM4	0.0224042262931399	-0.410734774298887	0.233	0.253	1
TIA1	0.0235622118281791	-0.369832347774469	0.292	0.306	1
4,00 LSM	0.0237869444291219	-0.336060361573888	0.487	0.469	1
ADNP	0.0239162030050203	-0.347297931015163	0.277	0.297	1
U2AF1	0.0244715518868016	-0.259426759473484	0.515	0.499	1
NDFIP1	0.0245490323721984	-0.119837413178494	0.462	0.399	1
H2AFJ	0.0246754727387495	-0.446955024524616	0.328	0.34	1
EIF3A	0.0247133588433917	-0.215510479424857	0.546	0.538	1
HIF1A	0.0254047235294916	0.170280609688342	0.538	0.5	1
TIMM10	0.0267817783326848	-0.355787513222736	0.376	0.376	1
PSIP1	0.027501920731499	-0.500569323577684	0.543	0.497	1
XPO1	0.0276060446752905	-0.353909377225079	0.399	0.403	1
RANBP1	0.0289956687118909	-0.416870149565073	0.492	0.463	1
ANP32E	0.0301882378707436	-0.567179626391693	0.442	0.425	1
MAPK8IP1	0.0302449528065278	-0.410802793664378	0.364	0.359	1
SND1	0.030614694272298	0.122406747140325	0.256	0.224	1
CERS2	0.0306660891216042	-0.176539572183616	0.286	0.244	1
ITPR2	0.0309483995392071	-0.288288042280889	0.244	0.268	1
ARF3	0.0314910829952031	-0.41771740138779	0.272	0.285	1
GCSH	0.0315709898928562	-0.503183309276169	0.359	0.356	1
AQP4	0.0315803656526599	-0.583837210367906	0.267	0.276	1
PCBD1	0.031589638948363	-0.113385354039142	0.313	0.27	1
XRCC6	0.0322511506436882	-0.377666287213228	0.392	0.391	1
SEPT7	0.0326213922226404	-0.266318311475141	0.813	0.752	1
UBE2D3	0.033806159753378	-0.348633558933242	0.571	0.56	1
SNHG8	0.0338337333531235	-0.314594805970291	0.37	0.379	1
PRKAR1A	0.033875268247849	-0.39609856025647	0.357	0.363	1
SMIM7	0.0347070780802936	-0.216028916385714	0.253	0.215	1
COA4	0.0350759573123332	-0.132918965502061	0.353	0.304	1
CIR1	0.0354234199537826	-0.106612541781399	0.395	0.345	1
C9orf3	0.0372730433766306	-0.10747710965536	0.3	0.256	1
MRPL27	0.0372812100406657	-0.431926204698906	0.235	0.251	1
ARL6IP5	0.0374787581024738	-0.242225416353214	0.569	0.554	1
COPZ1	0.0377085891880062	-0.133911741189915	0.33	0.284	1
5,00 LSM	0.0385801778662513	-0.467725212776657	0.499	0.467	1
ROMO1	0.0386927550173953	-0.325605037245934	0.565	0.536	1
NFIC	0.0409048714442137	-0.366436364345496	0.361	0.368	1
CAPRIN1	0.041192341809284	-0.329817865878141	0.385	0.388	1
ATP5G3	0.0412361677546911	-0.148143534003168	0.745	0.704	1
TUBA1A	0.0421051795030158	-0.400431716357921	0.941	0.856	1
DYNC1I2	0.042336229257097	-0.104338193718318	0.525	0.458	1
CTSL	0.0424486893656586	-0.717533713610192	0.392	0.391	1
RAD21	0.0425590142761207	-0.448321913652388	0.408	0.403	1
A2M	0.0433113932401886	-0.246309276793763	0.323	0.342	1
CD47	0.043840660222671	-0.353472713782957	0.32	0.329	1
WIPI2	0.0451899031827456	-0.122241298925697	0.25	0.216	1
DPM3	0.0485456645521856	-0.183620830562443	0.519	0.435	1
FAM210B	0.0496483922216058	-0.454876173382012	0.281	0.292	1
NDUFB10	0.0516109888381575	-0.28102574230616	0.446	0.44	1
RAP2B	0.0517236146070124	-0.584763599942315	0.244	0.256	1
NUDC	0.052022666095386	-0.110089129272497	0.6	0.506	1
MPC1	0.0536031370078652	-0.469927977025726	0.261	0.273	1
ENY2	0.0538036355506698	-0.223337960725938	0.487	0.484	1
DYNLT1	0.0543788639846918	-0.351018513230021	0.478	0.461	1
U2SURP	0.055308851271094	-0.27116159018571	0.411	0.41	1
UROD	0.0554102319757105	-0.300893164122412	0.238	0.257	1
HINT1	0.0556867740572146	-0.124692341852985	0.76	0.728	1
NDUFA13	0.0557957102997797	-0.39865617100719	0.333	0.338	1
MLEC	0.0588722014646906	-0.331600076134601	0.433	0.421	1
RHBDD2	0.0589628760584837	-0.113779307309481	0.351	0.304	1
C17orf89	0.0628070850214464	-0.528354315741487	0.244	0.255	1
RHOC	0.0638408766433258	-0.143779390062192	0.421	0.365	1
PPP1CC	0.0646771359933742	-0.368900137604598	0.269	0.283	1
PSMD12	0.0659395943177676	-0.14971551640796	0.326	0.284	1
BCL7C	0.0662120579358558	-0.172045299684181	0.283	0.244	1
ZMAT2	0.069577313657103	-0.448391871511803	0.301	0.307	1
CCDC109B	0.0699329826805712	-0.211078078248065	0.282	0.245	1
ATP2A2	0.0702715161274106	-0.17750960988623	0.298	0.262	1
SF3A3	0.0717623548731334	-0.320888803258252	0.295	0.306	1
TIMM8B	0.0721543944554151	-0.264565691366845	0.439	0.433	1
MRPS10	0.0726152993095308	-0.116971525359858	0.26	0.228	1
USP34	0.0729774370939005	-0.102830101846913	0.377	0.332	1
NHP2	0.0730242133562344	-0.354162478272197	0.381	0.378	1
PEG3	0.0732886583210075	-0.182387282278041	0.393	0.345	1
RPAP2	0.0742048423315029	-0.113493743117597	0.289	0.253	1
PRPF4B	0.074873950008251	-0.18786136774986	0.381	0.388	1
1,00 AMD	0.0759268489654586	-0.373840638896355	0.305	0.315	1
MORN2	0.076082360459558	-0.187113270665387	0.426	0.362	1
CLTB	0.0770311702515807	-0.178025338133227	0.275	0.24	1
CCDC25	0.0775144066359489	-0.397682796605408	0.28	0.291	1
APLP2	0.0776740304682726	-0.335487342346099	0.539	0.518	1
BANF1	0.0801457281000836	-0.435478144863081	0.353	0.349	1
KPNA2	0.0859382753444426	-0.623540646172707	0.257	0.263	1
SDCBP	0.0864256973341291	-0.206630742606611	0.541	0.482	1
TRAPPC2L	0.0864624763772953	-0.45326190611397	0.243	0.254	1
PSMC1	0.0869301487661536	-0.118654216637498	0.323	0.284	1
KIF2A	0.0874809077837404	-0.191835529671185	0.306	0.266	1
BCAP31	0.0884118108910496	-0.376924872632651	0.425	0.413	1
TDO2	0.0887534337613598	-0.366062291109989	0.387	0.333	1
NDUFA8	0.0894149253984857	-0.111845279663448	0.398	0.346	1
ADD3	0.0896851689133036	-0.226589015517089	0.252	0.222	1
MRPL37	0.0905836939074509	-0.191994478241947	0.305	0.268	1
CDC42SE1	0.090969112111372	-0.389642707773673	0.306	0.312	1
SOCS3	0.0929308312174304	-0.473456606795834	0.263	0.27	1
SNRPG	0.0936298796645713	-0.239832166305744	0.666	0.611	1
SSBP1	0.0947740121630806	-0.202748201842944	0.632	0.597	1
UBAP2L	0.0950777152042302	-0.28813115887179	0.305	0.312	1
3,00 ARL	0.0951053274761233	-0.223931740266429	0.358	0.307	1
C19orf70	0.0964291167514496	-0.432613498634934	0.307	0.31	1
SOX4	0.0999445896325477	-0.279259545484644	0.333	0.347	1
TGS1	0.103035584141166	-0.351351060297954	0.247	0.256	1
NDUFS2	0.104536048705389	-0.365648512398463	0.262	0.272	1
EBNA1BP2	0.106316717460053	-0.114471087601343	0.358	0.316	1
PDCD6IP	0.106436619682075	-0.153576118004981	0.257	0.226	1
NDUFS8	0.10699301734876	-0.322584900105184	0.396	0.39	1
NDUFS5	0.110172598782737	-0.112148262341742	0.778	0.741	1
MRPL19	0.11098339981644	-0.107253594018431	0.321	0.283	1
MAGOH	0.11137979843582	-0.119592631134082	0.406	0.356	1
NPM1	0.113037409876187	-0.12247454806205	0.741	0.718	1
RN7SL1	0.115067521678796	-0.391816719171703	0.372	0.368	1
HNRNPR	0.117699035395669	-0.250972973263939	0.622	0.568	1
NDUFS3	0.118708604790971	-0.158857252496396	0.523	0.445	1
NDUFB4	0.119026254402433	-0.242956902046896	0.539	0.52	1
NGFRAP1	0.120240979531086	-0.128053879422317	0.578	0.489	1
PHF6	0.122244752174395	-0.30750849230529	0.291	0.296	1
TCEAL8	0.124050431698874	-0.16531843604517	0.319	0.284	1
CSDE1	0.127212594482984	-0.212721774450073	0.581	0.558	1
BLOC1S6	0.130667172747162	-0.129847647490903	0.275	0.247	1
PRDX5	0.131350058437901	-0.270943735194887	0.515	0.498	1
SRSF6	0.132688302344639	0.109589170413725	0.291	0.267	1
SEC14L1	0.13353293166919	-0.644708379555666	0.267	0.269	1
PSMA2.1	0.134306373166587	-0.410780488748596	0.303	0.306	1
DDX42	0.134703696212705	-0.131522574741517	0.257	0.229	1
GSPT1	0.135248978446542	-0.120029423942499	0.376	0.338	1
COX6A1	0.135651435557673	-0.240742979015952	0.494	0.472	1
RASD1	0.136737566805682	-0.257819264785077	0.275	0.284	1
TANK	0.136850962899259	-0.19711816193652	0.346	0.306	1
SUZ12	0.137285497269912	-0.379538963488218	0.311	0.311	1
TCEAL4	0.138246934207514	-0.231548553166024	0.608	0.562	1
PLEKHB2	0.139895499941077	-0.246216087996512	0.298	0.265	1
EIF3F	0.140104709295147	-0.371032938356091	0.377	0.372	1
ASS1	0.141392159451837	-0.149061242972512	0.311	0.271	1
SOX2	0.142014528030064	-0.129145483659159	0.496	0.425	1
ATP1B1	0.142719861000042	-0.458292025432249	0.601	0.534	1
EIF1AY	0.145286450307176	-0.614875135670559	0.26	0.261	1
PSRC1	0.147187956730134	-0.410693987184546	0.356	0.346	1
SCRG1	0.150391766513631	-0.501535231172998	0.254	0.257	1
UBA1	0.150771827226686	-0.266736134015994	0.306	0.313	1
GCC2	0.154750982261532	-0.302923703295525	0.371	0.367	1
BNIP2	0.155280436190343	-0.320688684247778	0.269	0.238	1
TXNDC12	0.158933251685358	-0.363279851815093	0.288	0.292	1
SRP19	0.159123680634391	-0.1069823302418	0.267	0.241	1
CRIP2	0.160751173662355	-0.40489215196381	0.402	0.38	1
SMG1	0.163502899932179	-0.175883852096659	0.261	0.233	1
NLRP1	0.163595013557848	-0.164668310611467	0.397	0.346	1
MAOB	0.166736524341083	-0.437197717961616	0.256	0.261	1
PEBP1	0.170172805927306	-0.255537623777795	0.61	0.571	1
NDUFAF3	0.173727618761732	-0.25741446921456	0.303	0.27	1
PTBP1	0.173856034940133	-0.326842458885122	0.268	0.272	1
ATF3	0.17406190676544	-0.307106425412062	0.334	0.292	1
EI24	0.174944043822639	-0.11657625206676	0.305	0.274	1
HSPA4	0.175796453329975	0.102057478375357	0.285	0.259	1
PHF20L1	0.177431226059847	-0.231487723070925	0.306	0.269	1
BRD2	0.177877460766047	-0.207828548631098	0.388	0.348	1
NAP1L1	0.178025791564457	-0.126211938019807	0.744	0.697	1
STAT3	0.181987056526965	-0.135183363657164	0.39	0.349	1
NAA20	0.182688312463799	-0.109847720504882	0.311	0.279	1
TOB1	0.182905240695784	-0.264546842870484	0.291	0.296	1
SF3B1	0.183731574087311	-0.172065094162375	0.597	0.564	1
LYRM2	0.186605144158803	-0.361025870962757	0.26	0.264	1
ATP5J	0.193550715190347	-0.168544669130728	0.655	0.627	1
SNW1	0.194598631945103	-0.100715370878983	0.371	0.335	1
AC010642.1	0.198627264898368	-0.142811410656386	0.278	0.248	1
TFAM	0.201781268645654	-0.132884293084822	0.268	0.241	1
COX17	0.201878306150494	-0.431362951488726	0.332	0.327	1
TRA2A	0.203264653300601	-0.321544920842683	0.275	0.279	1
NDUFB9	0.206972747539068	-0.391521440703582	0.384	0.37	1
ESD	0.207598580513391	-0.211864710366772	0.312	0.278	1
CBX1	0.209945470749459	-0.151827770086137	0.311	0.28	1
CNPY2	0.210755383738949	-0.360353361019105	0.256	0.26	1
HSD17B10	0.212452271341516	-0.379800047531097	0.376	0.36	1
TPR	0.216827669800868	-0.210465054912153	0.586	0.545	1
SNX5	0.217013130900562	-0.253122955677839	0.345	0.344	1
CIB1	0.219995788385137	-0.357309916302216	0.396	0.387	1
LAPTM4A	0.220270781173831	-0.111853502839029	0.603	0.581	1
HSP90B1	0.22385569900029	-0.133735697642152	0.725	0.692	1
TRIP12	0.229377175151353	-0.290316330257019	0.367	0.361	1
CAPNS1	0.232993072884376	-0.266027152446958	0.407	0.399	1
PLD3	0.233531127518293	-0.801148599399131	0.265	0.259	1
PTPRA	0.234126164725638	-0.124258166479719	0.393	0.351	1
SKP1	0.235272117139087	-0.172130400145501	0.696	0.651	1
MRPS18C	0.238695058539706	-0.368949946451149	0.348	0.342	1
PRMT2	0.241775511539446	-0.185834180741612	0.434	0.427	1
GPBP1	0.24672679131006	-0.357277958156911	0.359	0.354	1
ZFR	0.248536545821242	-0.10462843125789	0.353	0.324	1
GSN	0.262536195211488	-0.240891007690204	0.539	0.479	1
SNRPD2	0.268777228547985	-0.146025031491958	0.697	0.649	1
PGLS	0.270076511197737	-0.292956732026143	0.407	0.395	1
ZRANB2	0.272274499868787	-0.1647348173119	0.384	0.385	1
DKC1	0.275590196185023	-0.358268139875014	0.26	0.261	1
ACSL3	0.281229813177223	-0.474807667387209	0.258	0.258	1
PRPF6	0.282398690007354	-0.286034791975888	0.263	0.266	1
CDC26	0.286114673164753	-0.165826454263102	0.306	0.277	1
MTCH2	0.286664558788613	-0.101221915124058	0.501	0.446	1
PSMA1	0.286857233757571	-0.309945336934953	0.427	0.412	1
COQ4	0.289764766654283	-0.157628719904968	0.299	0.271	1
C9orf78	0.290952018945249	-0.254430577872446	0.369	0.361	1
FBLN1	0.291564202608982	-0.462994193123645	0.337	0.326	1
HSPB1	0.29299416391312	-0.141910309808026	0.584	0.565	1
FEZ1	0.294314542895158	-0.400762287549592	0.376	0.322	1
SYNCRIP	0.29502767573893	-0.252937211061721	0.468	0.445	1
PHACTR4	0.295085965851	-0.131394793991323	0.283	0.261	1
PSMC2	0.296084772479436	-0.328210481393841	0.292	0.289	1
C12orf57	0.298170828539351	-0.183507647592847	0.52	0.459	1
CDC37	0.299515863853422	-0.224792458315326	0.366	0.357	1
ZNF462	0.302305535865558	-0.274391987430398	0.266	0.267	1
TIMM13	0.302925668092214	-0.121052303909404	0.386	0.35	1
ZNF706	0.303650423915411	-0.417134575276775	0.353	0.343	1
SLCO3A1	0.30457431271523	-0.191075315865231	0.28	0.256	1
PQBP1	0.305079188874514	-0.195389996367049	0.294	0.267	1
SPAG16	0.308668892224315	-0.209690991669419	0.344	0.305	1
PRPF38B	0.308722141875434	-0.227473683435863	0.412	0.403	1
KPNB1	0.309245057104033	-0.213973537456658	0.548	0.512	1
NDUFB5	0.310452326916137	-0.135609798691071	0.331	0.303	1
ZCCHC17	0.312417349564555	-0.297417887164604	0.302	0.3	1
USP1	0.320935320573961	-0.376312478116397	0.358	0.345	1
UBE2K	0.326978066030797	-0.305132795302627	0.298	0.298	1
CSRP1	0.332227400300631	-0.447497369862429	0.252	0.249	1
RAP1A	0.33699443510169	-0.502183336733334	0.325	0.314	1
RB1CC1	0.338323880626503	-0.228384062233441	0.283	0.257	1
CD59	0.341621603157652	-0.345206165626581	0.303	0.276	1
PHB2	0.342621228889611	-0.203645135321837	0.368	0.359	1
AP2M1	0.344198098966841	-0.280254380038593	0.419	0.405	1
NDUFAB1	0.347205077988874	-0.270462139706536	0.42	0.4	1
TBL1XR1	0.347650519928429	-0.1255856835472	0.344	0.314	1
TMEM106C	0.351156694249947	-0.320778511850436	0.294	0.264	1
MRPL51	0.351284379765025	-0.176896253855569	0.621	0.573	1
HSPE1	0.351392309547895	0.119995633963263	0.826	0.75	1
POU3F3	0.354151105886765	-0.352725104683725	0.271	0.269	1
PSMD11	0.355181322731453	-0.336014817525191	0.28	0.279	1
CD46	0.358481820407232	-0.153664067666852	0.275	0.253	1
TCEB1	0.361909454494302	-0.132634532648454	0.439	0.397	1
RAB11A	0.36604104989238	-0.260936182004171	0.341	0.308	1
CCL2	0.366341576493559	-0.549670264953202	0.258	0.257	1
CCT3	0.369630908244218	-0.107939313354722	0.64	0.554	1
UBE2N	0.373866082708709	-0.161927319561299	0.309	0.283	1
PAFAH1B3	0.374652239774973	-0.356517710882186	0.284	0.277	1
C1orf63	0.376416873808686	-0.326884144867317	0.325	0.32	1
RBBP6	0.38579872433198	-0.122266881624251	0.421	0.385	1
DDRGK1	0.390500422210576	-0.21395053748971	0.256	0.234	1
PAFAH1B2	0.401131966743826	-0.165821072771943	0.292	0.269	1
PSMD7	0.405126081786796	-0.228910693289519	0.43	0.409	1
RFX3	0.408890629651222	-0.355078385141521	0.316	0.306	1
USP48	0.410049529117758	-0.280539423979175	0.29	0.289	1
ASAP1	0.411362853896293	-0.215365976570086	0.303	0.281	1
AHCY	0.414258327427675	-0.177839401425098	0.266	0.243	1
DCXR	0.423926781890856	-0.187985746255326	0.262	0.24	1
TMX1	0.434243445618816	-0.241940373555111	0.282	0.261	1
CPNE3	0.435197942019531	-0.176170199577649	0.317	0.292	1
MIDN	0.435791734724456	-0.236294131636975	0.342	0.337	1
NUCKS1	0.436804516391315	-0.157387067934297	0.853	0.775	1
MAPKAP1	0.438205281858928	-0.243328016374989	0.284	0.286	1
CDC5L	0.438663233193974	-0.230593068105589	0.327	0.299	1
KMT2A	0.440553314931311	-0.175352710736734	0.304	0.303	1
ATP6V0B	0.445712074179339	-0.168774370626042	0.636	0.6	1
PIN1	0.447151454121713	-0.337619662387054	0.37	0.351	1
HAT1	0.448393329616713	-0.191595291553845	0.294	0.27	1
SNRPA1	0.452054737220809	-0.214091733227236	0.298	0.274	1
FAM120A	0.455997876342669	-0.219429839887823	0.43	0.41	1
EIF4E	0.456062800908306	-0.375197827539911	0.288	0.283	1
BTG1	0.460307649971157	-0.586666641176705	0.63	0.583	1
APC	0.46355123145485	-0.30164034750795	0.313	0.308	1
CHURC1	0.465762371321734	-0.244419174058058	0.337	0.311	1
CNOT7	0.467881750035388	-0.214955954438859	0.278	0.257	1
WHSC1L1	0.471198845434538	-0.137841504881554	0.36	0.333	1
PSMA5	0.472650966538184	-0.126185336673539	0.477	0.428	1
UQCRC1	0.472691361672515	-0.114903314997146	0.266	0.246	1
NME1	0.479791851085496	-0.292533731899391	0.415	0.386	1
ZFAND6	0.481995614227719	-0.130441969991106	0.287	0.269	1
MPHOSPH8	0.487762174172288	-0.298048070458559	0.269	0.269	1
SPAG9	0.488409422864305	-0.250760934980092	0.409	0.372	1
DNAJC21	0.497559868802448	-0.141277740702062	0.254	0.237	1
ASAH1	0.501840314024039	-0.328203082500775	0.469	0.421	1
XPA	0.504582804717154	-0.212505917877936	0.322	0.295	1
ATP6V0E1	0.505259542482977	-0.135484317324678	0.589	0.543	1
MIER1	0.507153038764134	-0.193136623553094	0.303	0.277	1
SF1	0.511804373992164	-0.177293664259011	0.413	0.378	1
MEAF6	0.512159066684602	-0.164665294409844	0.3	0.276	1
BBX	0.514838022229205	-0.277802961087728	0.366	0.36	1
NDUFB8.1	0.519756731482814	-0.217877543943306	0.407	0.399	1
TLN1	0.523291960641137	-0.118646746225003	0.502	0.459	1
TPRKB	0.526097074313835	-0.239365015865766	0.341	0.331	1
DYNC1LI2	0.528311415670993	-0.104983959841915	0.366	0.342	1
FAM133B	0.533255586861825	-0.214774070121779	0.49	0.466	1
SMARCA1	0.538685586678155	-0.183128977448626	0.303	0.281	1
SYNE2	0.539716375650917	-0.444545847499897	0.26	0.253	1
PSMC3	0.543378502224897	-0.250074164764917	0.526	0.456	1
NOSIP	0.544437613839588	-0.420475676004424	0.275	0.263	1
DPY30	0.545513559592183	-0.291531377796943	0.385	0.366	1
CLK1	0.548122155047605	-0.260192354219934	0.284	0.263	1
CHD6	0.549216757027845	0.143677461788362	0.256	0.246	1
RABL6	0.550550596687513	-0.176752994515868	0.325	0.298	1
BDP1	0.559459169110067	-0.246915889471177	0.276	0.272	1
METAP2	0.562531633232464	-0.112411565032497	0.413	0.385	1
TACC1	0.563302918832328	-0.342851854390701	0.317	0.305	1
MRPL22	0.566160799617663	-0.181783313699568	0.254	0.235	1
LAMTOR2	0.573423862749469	-0.23850076481927	0.577	0.528	1
CSNK2B	0.575199230573882	-0.203290159365642	0.368	0.339	1
BIRC6	0.577892671495893	-0.228114404605877	0.294	0.273	1
PCBP2	0.578458825377707	-0.126532220100732	0.653	0.596	1
PAK2	0.579182297466179	-0.280312895875977	0.452	0.427	1
SEC62	0.58873965344573	-0.219433599853262	0.56	0.528	1
AHCYL1	0.589332556781696	-0.158533081369183	0.464	0.424	1
RSBN1L	0.589485985016615	-0.182757341696339	0.299	0.294	1
SSBP4	0.596248575279062	-0.166678204080444	0.33	0.308	1
CCDC53	0.60072860743922	-0.32233579861026	0.269	0.247	1
PNKD	0.601774221191306	-0.128213230398436	0.429	0.393	1
TKT	0.606428188261618	-0.227077425716646	0.412	0.395	1
TCEAL3	0.608327702836439	-0.203101133576791	0.434	0.416	1
S100A13	0.617444127098471	-0.377166014035544	0.477	0.436	1
NDUFA6	0.622635206140091	-0.152274586369331	0.489	0.449	1
COX16	0.625227867026538	-0.36369841035927	0.361	0.344	1
GRSF1	0.625380097724449	-0.253624233318144	0.279	0.258	1
C14orf166	0.632733853035082	-0.215913954136771	0.458	0.431	1
CUEDC2	0.633744164158213	-0.185861978524931	0.286	0.28	1
PHF3	0.63670983175126	-0.375679291272906	0.268	0.26	1
PSMB4	0.641853173514257	-0.139261869922833	0.624	0.551	1
PSMB6	0.646471722507277	-0.208727053548201	0.462	0.43	1
RPL26L1	0.656799891599631	-0.238318169607966	0.275	0.268	1
DAAM1	0.658774573429987	-0.290787600877575	0.286	0.266	1
MRP63	0.659712334002503	-0.171338504816058	0.364	0.339	1
COX14	0.66119980900985	-0.227834865541027	0.383	0.365	1
TMX4	0.661288594526725	-0.263626868971366	0.284	0.265	1
MAPRE1	0.665101590933915	-0.26886222154541	0.363	0.348	1
MCTS1	0.665310197125568	-0.358480673775662	0.287	0.277	1
EIF4B	0.668833122830971	-0.264861735660736	0.354	0.33	1
NSRP1	0.668967785919828	-0.197319706077155	0.366	0.342	1
FAM115A	0.675533370140761	-0.229798919609267	0.278	0.273	1
MTRNR2L12	0.678742673831326	0.120431685309913	0.482	0.47	1
YPEL5	0.683459771558234	-0.350700334702295	0.345	0.331	1
TRPS1	0.687364081152846	-0.174066576747508	0.335	0.326	1
ATP6AP2	0.693384577764612	-0.191800889561581	0.525	0.488	1
ACIN1	0.694132053614203	-0.286248332745202	0.272	0.265	1
USP14	0.696096763682321	-0.271085479748723	0.288	0.279	1
SUMO3	0.698703865584613	-0.363634568276075	0.338	0.308	1
MYEOV2	0.704568505138639	-0.155095664598843	0.673	0.609	1
HLA-C	0.712553486230173	-0.16314956073637	0.702	0.667	1
ETF1	0.715563795736712	-0.260042153089378	0.291	0.27	1
ATRAID	0.729006135212653	-0.150949421580974	0.463	0.426	1
MGP	0.735267098528665	-1.07514721632187	0.251	0.232	1
GGCT	0.740274152841114	-0.227998873993493	0.4	0.375	1
SCAND1	0.742924899907891	-0.195960807472518	0.565	0.502	1
APOE	0.746620932658228	-1.49792953244067	0.492	0.445	1
POLR2F	0.747205164265359	-0.244084944166756	0.35	0.323	1
CETN2	0.74721414280927	-0.274972598634903	0.41	0.37	1
FIS1	0.748095295003526	-0.237512036884179	0.412	0.395	1
HSPB11	0.757814604567624	-0.233865228000813	0.381	0.35	1
PIN4	0.763789222208983	-0.236855517926483	0.391	0.37	1
EIF4A3	0.767959071857999	-0.47505961108402	0.329	0.313	1
UXT	0.77319925010295	-0.234284319718638	0.439	0.402	1
AKAP9	0.773504623745154	-0.168225240795236	0.493	0.452	1
PICALM	0.776071523718979	-0.646017723672869	0.25	0.237	1
BAZ1B	0.777735127038581	-0.222679501371936	0.442	0.406	1
MAGOHB	0.784018177262965	-0.279615324716882	0.259	0.242	1
CLINT1	0.78822435920941	-0.242009623968045	0.274	0.265	1
LGALS1	0.799000520487209	-0.335523691756923	0.756	0.728	1
RBBP4	0.799669641755087	-0.174483340518112	0.448	0.427	1
ZFAND5	0.800230720375441	-0.124674293675214	0.672	0.624	1
CSTB	0.808783161379991	-0.316659892239972	0.658	0.635	1
SMARCD1	0.812521802510742	-0.253717088022079	0.256	0.243	1
CADM1	0.812680087515339	-0.105855336751493	0.332	0.324	1
SMC3	0.813154670986551	-0.248440833578113	0.384	0.357	1
PPP2CA	0.815615606756135	-0.282294388817351	0.252	0.247	1
RAB5C	0.816254433898406	-0.412534601775241	0.29	0.274	1
PTEN	0.818509526871927	-0.298063744979445	0.368	0.349	1
SRRM2	0.827605522352538	-0.162447161064313	0.609	0.554	1
SSR1	0.830051577553557	-0.166992529847381	0.4	0.379	1
EIF3H	0.833092763249044	-0.255977424177193	0.395	0.374	1
MED29	0.837258636091829	-0.271683288536985	0.265	0.251	1
ARFGAP2	0.860065671416755	-0.139546391636433	0.253	0.243	1
GFAP	0.8614076136932	-0.382791325092109	0.595	0.507	1
IARS2	0.870259307229459	-0.134040675228317	0.265	0.255	1
NKTR	0.875974927413785	-0.189629719135375	0.326	0.314	1
DICER1	0.877077695794777	-0.308447714071235	0.279	0.27	1
PSMB5	0.882381000312692	-0.158488076580116	0.411	0.376	1
TMEM230	0.885705328472346	-0.212990219540567	0.374	0.357	1
POLE3	0.888215871644112	-0.24667229928661	0.394	0.364	1
DNAJA2	0.891690048185324	-0.42896825660498	0.267	0.25	1
RBM17	0.892704043881138	-0.234320931116417	0.385	0.363	1
DNMT1	0.893087099085978	-0.194924112707287	0.471	0.435	1
NUFIP2	0.895364338654163	-0.218153716971792	0.482	0.447	1
C20orf27	0.904540892793757	-0.266830265404695	0.256	0.246	1
REEP3	0.90468370878945	-0.31078381775473	0.254	0.247	1
SMEK1	0.909325973783517	-0.374489606181298	0.273	0.26	1
AKR7A2	0.91920487148159	-0.302335566970701	0.259	0.25	1
NDUFA3	0.921729231129998	-0.172099019768551	0.549	0.497	1
PABPN1	0.923262127981501	-0.158527366673168	0.3	0.285	1
UFD1L	0.925651989530501	-0.393602255190325	0.263	0.247	1
DDX6	0.927870494197031	-0.17022690052997	0.254	0.245	1
USP8	0.929084771613061	-0.212652146781117	0.292	0.28	1
DDB1	0.930588735261806	-0.228158508627528	0.252	0.244	1
CHMP4A	0.931889872509904	-0.277562440857136	0.25	0.239	1
MAFB	0.934569193693453	-0.313000945378656	0.368	0.342	1
IFITM3	0.937198974509309	-0.236943675680912	0.783	0.718	1
CNBP	0.940434574577751	-0.137046876190312	0.564	0.521	1
DPYSL3	0.942266200390226	-0.292202327458394	0.367	0.337	1
HSPH1	0.951223166106421	0.149605983356727	0.391	0.388	1
TMEM258	0.951713819254971	-0.21775510430665	0.491	0.462	1
LARS	0.951927235414132	-0.164769814132776	0.403	0.379	1
GLO1	0.953838953287428	-0.204528986027908	0.417	0.386	1
SQLE	0.962007920452492	-0.253245495488278	0.254	0.243	1
VOPP1	0.96532675799425	-0.22898823857771	0.252	0.241	1
RTF1	0.966004404981849	-0.225164837637295	0.43	0.399	1
MRPL13	0.966346985139859	-0.354966061198626	0.269	0.254	1
BOD1L1	0.97151448949507	-0.213838214271304	0.352	0.335	1
SF3B5	0.971690305883665	-0.11401577444626	0.438	0.415	1
NRD1	0.97188224444773	-0.108631171684991	0.406	0.38	1
HOOK3	0.98096946218007	-0.286849501929252	0.275	0.261	1
EIF3I	0.981824662668079	-0.115921264401313	0.43	0.403	1
NAGK	0.994672831447236	-0.196584452906148	0.35	0.334	1

### Sheet: ProliferatMAC_cluster14
	p_val	avg_log2FC	pct.1	pct.2	p_val_adj
MKI67	0	2.55799342346892	0.87	0.2	0
ALOX5AP	0	2.39312564038408	0.867	0.197	0
TOP2A	0	2.14259807605201	0.868	0.218	0
AIF1	0	1.6153554478989	0.957	0.324	0
FCER1G	0	1.30071887631657	0.939	0.324	0
FCGBP	0	2.02001871166508	0.802	0.2	0
RGS1	0	1.74584989341757	0.899	0.309	0
ARHGDIB	0	1.66171446832251	0.858	0.269	0
C1QB	0	1.19383790302535	0.885	0.297	0
VAMP8	0	1.89405585600394	0.82	0.232	0
KIAA0101	0	2.56727801292082	0.74	0.152	0
NUSAP1	0	2.09718824848821	0.796	0.209	0
TYROBP	0	0.941066480486719	0.935	0.349	0
CDK1	0	3.10386004202651	0.691	0.106	0
PTPRC	0	1.24998789012772	0.864	0.287	0
LAPTM5	0	1.37459143594759	0.897	0.323	0
C1QC	0	1.38829692915367	0.805	0.233	0
LCP1	0	1.46193700486109	0.827	0.256	0
HLA-DRB1	0	1.34256970637243	0.898	0.337	0
MS4A6A	0	1.34449631780311	0.807	0.248	0
S100A4	0	1.7989304900955	0.963	0.404	0
PRC1	0	2.44732498281055	0.692	0.135	0
C1QA	0	1.06245103034519	0.84	0.284	0
RGS10	0	1.70540552631426	0.782	0.229	0
MNDA	0	1.56142161759952	0.75	0.201	0
HIST1H4C	0	3.05455068388306	0.838	0.29	0
HMGB2	0	2.20071639956797	0.935	0.389	0
HLA-DRA	0	1.20022614785663	0.92	0.379	0
CD74	0	1.17521852694568	0.965	0.43	0
FABP5	0	1.47041449371822	0.71	0.186	0
ITGB2	0	1.39305811276332	0.756	0.234	0
CD14	0	1.37243963372804	0.778	0.257	0
CYBB	0	1.35905185671481	0.742	0.222	0
HLA-DPA1	0	1.14034821808101	0.824	0.305	0
HMMR	0	3.65625451415658	0.58	0.063	0
SRGN	0	0.738144640937776	0.901	0.386	0
CTSZ	0	1.41997217446136	0.761	0.246	0
HIST1H1D	0	3.17332659457255	0.633	0.125	0
PKIB	0	2.10238415279914	0.648	0.145	0
TGFBI	0	1.68817803964388	0.783	0.284	0
GPR183	0	1.20279874111118	0.698	0.205	0
GTSE1	0	2.74157132642762	0.581	0.089	0
ASPM	0	1.29786333965399	0.654	0.165	0
ARHGAP18	0	1.65277620235749	0.722	0.236	0
CTSS	0	0.527191534236117	0.822	0.337	0
LST1	0	1.27173955658067	0.676	0.192	0
CYBA	0	1.28675778974674	0.882	0.398	0
CEP55	0	2.87726681767236	0.561	0.082	0
UBE2C	0	1.53030998530454	0.614	0.136	0
RB1	0	1.72165131424992	0.67	0.193	0
CTSC	0	1.32909787155879	0.753	0.276	0
HLA-DPB1	0	1.0278647130286	0.73	0.254	0
IFI16	0	1.53041998577536	0.814	0.339	0
HLA-DQB1	0	1.33225599569004	0.672	0.203	0
CORO1A	0	1.61464725372906	0.669	0.204	0
IGSF6	0	1.62339506080478	0.622	0.157	0
PYCARD	0	1.7109936693968	0.648	0.185	0
MS4A7	0	0.846126354244413	0.677	0.216	0
C1orf162	0	1.44847869002976	0.635	0.174	0
CSF1R	0	1.41634303880034	0.626	0.166	0
CENPF	0	0.57906344073098	0.841	0.382	0
FCGR2A	0	1.15505890494815	0.665	0.207	0
MEF2C	0	1.31609028420555	0.68	0.223	0
RRM2	0	2.53323021890685	0.544	0.088	0
TK1	0	3.54086657177515	0.51	0.054	0
GMFG	0	1.26582622059167	0.647	0.192	0
LYZ	0	0.242834173504884	0.714	0.259	0
TMPO	0	1.87996843478395	0.736	0.281	0
BIRC5	0	1.58467530561467	0.621	0.167	0
TPX2	0	1.31052470453455	0.659	0.206	0
SMC4	0	1.55007957788082	0.743	0.293	0
KIF20B	0	2.25739181917137	0.579	0.13	0
HCLS1	0	1.17924281128446	0.636	0.188	0
CLEC7A	0	1.45127575087946	0.606	0.159	0
FXYD5	0	1.35787478362944	0.627	0.183	0
IFNGR1	0	1.50450744926125	0.676	0.233	0
CCNA2	0	3.20315643931655	0.502	0.06	0
MS4A4A	0	1.49230407095816	0.586	0.144	0
CENPE	0	2.06389483728213	0.551	0.112	0
KIF11	0	2.58319810281876	0.537	0.099	0
CCL3	0	1.28560980308289	0.661	0.227	0
CKS1B	0	1.62470614058284	0.687	0.254	0
TYMS	0	2.10001341868674	0.624	0.193	0
FAM49B	0	1.30203665311941	0.711	0.281	0
SPI1	0	1.62021562310697	0.583	0.153	0
FAM111A	0	2.20088125562764	0.574	0.144	0
KCTD12	0	1.26011068402607	0.699	0.269	0
CKLF	0	1.89448602882354	0.743	0.314	0
PTTG1	0	1.25688570424807	0.655	0.23	0
SHCBP1	0	3.01014783541215	0.494	0.071	0
YWHAH	0	1.60197622985896	0.886	0.465	0
RAC2	0	1.86549687732573	0.524	0.104	0
KPNA2	0	1.98143625479504	0.669	0.25	0
HLA-DMA	0	1.13874876776199	0.615	0.196	0
SGK1	0	1.09303459164527	0.733	0.314	0
CD53	0	1.21463405166103	0.599	0.181	0
DAB2	0	1.13051254492477	0.67	0.254	0
COTL1	0	1.26872177909012	0.847	0.431	0
FAM26F	0	1.77486245898575	0.525	0.11	0
GRN	0	1.03270487243732	0.81	0.396	0
SLA	0	1.32017839465689	0.568	0.155	0
LYN	0	1.32935949309834	0.58	0.169	0
TYMP	0	1.07855297599109	0.676	0.266	0
STAB1	0	1.21820457833609	0.589	0.179	0
MFSD1	0	1.17170425923755	0.628	0.224	0
CAPG	0	1.39286362844268	0.792	0.389	0
RNASE6	0	1.37921434155439	0.557	0.154	0
FYB	0	0.774152129543922	0.611	0.21	0
ALCAM	0	1.5807102987426	0.538	0.138	0
HIST1H1B	0	3.91263012419625	0.452	0.053	0
MARCH1	0	1.21906644384063	0.57	0.171	0
DSE	0	1.32599136061253	0.554	0.158	0
FKBP5	0	0.718629301387175	0.62	0.225	0
CASC5	0	2.62751185817083	0.467	0.075	0
AURKB	0	3.08123205756242	0.443	0.051	0
TACC3	0	2.60762195162251	0.475	0.083	0
FCGRT	0	1.01357450270309	0.695	0.304	0
DLGAP5	0	1.9533573262795	0.482	0.093	0
CTSH	0	1.36079457527188	0.586	0.197	0
HIST1H1E	0	2.75387482672503	0.493	0.105	0
CD163	0	0.860781301663852	0.618	0.23	0
MEF2A	0	1.09157286088611	0.63	0.242	0
CLEC5A	0	1.87988341557962	0.482	0.095	0
RNASE1	0	0.942718004942344	0.645	0.259	0
SPP1	0	1.56816608270314	0.871	0.486	0
MIS18BP1	0	1.52099617702866	0.573	0.189	0
RHOG	0	1.30475815051878	0.577	0.194	0
STMN1	0	1.07808361064959	0.939	0.556	0
ARPC1B	0	1.20792498751052	0.832	0.452	0
S100A9	0	-0.297090300801579	0.605	0.229	0
CENPW	0	1.8568308893463	0.527	0.152	0
CD4	0	1.38098845022738	0.514	0.139	0
NAIP	0	1.19025766656909	0.547	0.173	0
ADORA3	0	1.36388286134541	0.523	0.149	0
GPRIN3	0	1.49378522733505	0.497	0.123	0
CKAP2	0	1.53971679131385	0.601	0.227	0
HIST1H1C	0	1.98782890738013	0.62	0.249	0
SMC2	0	1.38906080192021	0.643	0.272	0
PLEK	0	0.945553485975768	0.569	0.198	0
RAB31	0	1.2785156123164	0.646	0.276	0
LAT2	0	1.90835046934545	0.461	0.092	0
CDKN3	0	1.28299731399172	0.553	0.187	0
AURKA	0	2.1006753009902	0.455	0.089	0
ANLN	0	1.4839433763999	0.498	0.133	0
MAFB	0	0.941279530502673	0.697	0.332	0
PAK1	0	1.8625354542665	0.497	0.134	0
PLAUR	0	0.703856157385583	0.587	0.224	0
SAMHD1	0	1.10267866527584	0.648	0.286	0
CTSB	0	1.12047813016424	0.857	0.495	0
HLA-DQA1	0	1.2268538177095	0.521	0.16	0
SLC16A3	0	1.5526771757108	0.484	0.123	0
VPS29	0	1.29328044090559	0.727	0.367	0
ADAP2	0	1.35992398973711	0.495	0.135	0
HIST1H3D	0	3.21480573058255	0.404	0.046	0
MAD2L1	0	2.06093789588193	0.46	0.106	0
CENPM	0	2.67396015746718	0.425	0.073	0
LMNB1	0	1.7919267576423	0.517	0.166	0
DUSP1	0	1.02191936796896	0.881	0.531	0
NCAPD2	0	1.86366301838933	0.473	0.123	0
IL1B	0	1.26859682258648	0.52	0.171	0
DUT	0	1.4600174688768	0.716	0.367	0
CD68	0	0.839916010315918	0.546	0.198	0
ITGA4	0	1.45474870284353	0.473	0.125	0
CD164	0	1.02221574877481	0.75	0.402	0
CD93	0	1.12948587571385	0.495	0.147	0
GLIPR1	0	0.968856680500015	0.607	0.261	0
FGL2	0	0.753479269641307	0.536	0.191	0
H2AFX	0	1.69798612086902	0.55	0.206	0
CAPZA1	0	1.08082004951211	0.772	0.428	0
DOCK8	0	1.42745323330314	0.455	0.112	0
RNASET2	0	0.798783498427293	0.615	0.272	0
CTSD	0	1.03248357325998	0.795	0.453	0
OGFRL1	0	1.18224986194076	0.654	0.314	0
DOCK2	0	1.47911665698122	0.441	0.101	0
LCP2	0	1.13713290190064	0.482	0.142	0
NUF2	0	1.31390870813745	0.451	0.112	0
NDC80	0	2.269487613205	0.415	0.076	0
SAMSN1	0	0.704371561210634	0.506	0.168	0
HLA-DMB	0	1.02870598119002	0.488	0.151	0
CCNB1	0	1.28463200619614	0.475	0.139	0
RAD21	0	1.18222705842338	0.729	0.393	0
EFHD2	0	1.03995282139883	0.652	0.317	0
PRR11	0	2.60537690198405	0.406	0.071	0
PLK1	0	2.98188847177998	0.378	0.045	0
MBNL1	0	0.951410893127465	0.736	0.403	0
IQGAP1	0	1.00047597052852	0.793	0.461	0
SGOL2	0	1.50498003317298	0.473	0.141	0
RPA3	0	1.34922298444748	0.619	0.289	0
APBB1IP	0	1.28559552313911	0.452	0.122	0
NCAPG	0	2.0855909917757	0.412	0.082	0
NCAPH	0	2.80136266962126	0.386	0.057	0
DAZAP2	0	0.948953541615684	0.67	0.341	0
TSPO	0	0.976381534382279	0.74	0.411	0
HIST1H2AH	0	4.1203771111267	0.357	0.028	0
HMGA1	0	1.6939959222669	0.476	0.147	0
CCNB2	0	2.04302694125081	0.417	0.089	0
METRNL	0	1.05947940639494	0.494	0.166	0
PPT1	0	1.0482806767306	0.68	0.353	0
KIF23	0	2.24282162848057	0.4	0.073	0
LGALS9	0	1.3019704166703	0.456	0.129	0
SERPINB1	0	0.759105536338417	0.598	0.271	0
CELF2	0	0.961582636398179	0.646	0.32	0
PA2G4	0	1.11127895149786	0.782	0.456	0
MSR1	0	0.732385288872662	0.495	0.169	0
RAD51AP1	0	1.622575035371	0.462	0.137	0
TUBB	0	1.64203359299218	0.973	0.648	0
LY96	0	1.15074258333657	0.467	0.143	0
SKAP2	0	1.0403128777532	0.613	0.289	0
LAIR1	0	1.50603726109578	0.426	0.102	0
TPP1	0	0.908436989566664	0.553	0.23	0
DCK	0	1.9629271523902	0.432	0.109	0
HMGN2	0	1.39618735346518	0.956	0.633	0
GPX1	0	1.33664579877925	0.927	0.605	0
SUMO3	0	1.22949571256469	0.622	0.3	0
TREM2	0	1.06504900590481	0.454	0.134	0
CYFIP1	0	1.13002378788407	0.533	0.214	0
SLC8A1	0	1.04377116284927	0.493	0.174	0
CLEC2B	0	0.86264558441788	0.497	0.178	0
EVI2B	0	1.04591616576009	0.454	0.135	0
ARPC4	0	1.12469210014705	0.622	0.304	0
ZWINT	0	1.9083648956445	0.424	0.107	0
H2AFZ	0	1.67433705521706	0.968	0.651	0
TAOK3	0	0.98853996467881	0.585	0.268	0
CNDP2	0	1.1844910468749	0.567	0.25	0
BST2	0	0.731234602897574	0.59	0.273	0
GALM	0	1.61162086307223	0.442	0.126	0
GRB2	0	0.940867820972824	0.658	0.342	0
PLAU	0	1.9447347166616	0.395	0.08	0
NUDT1	0	1.41638848757834	0.537	0.223	0
CCL4	0	0.716348312143278	0.516	0.202	0
RAB8A	0	1.39841838020429	0.484	0.17	0
HAVCR2	0	1.22921956313264	0.423	0.11	0
KIF14	0	2.06619569992893	0.388	0.076	0
IER3	0	1.06783688257334	0.63	0.318	0
CD300A	0	1.43777526159444	0.407	0.095	0
BRCA2	0	2.22268624088891	0.399	0.088	0
ST14	0	1.99898613256831	0.376	0.066	0
CLIC1	0	1.08968434254015	0.83	0.52	0
RGS2	0	0.608408402902604	0.531	0.222	0
NCF4	0	1.54236420770866	0.409	0.1	0
GSTO1	0	0.997799990605029	0.694	0.386	0
CREG1	0	0.953955690628538	0.497	0.19	0
FERMT3	0	1.250657911713	0.422	0.115	0
VASP	0	1.25245295252652	0.505	0.2	0
PLXNC1	0	1.202590514511	0.445	0.141	0
IFI30	0	1.63803847417495	0.414	0.11	0
HIST2H2AC	0	2.04860237077285	0.431	0.128	0
SERPINA1	0	1.05664956993101	0.427	0.124	0
TUBA1C	0	1.07149862548257	0.773	0.471	0
CDC20	0	1.18936179555099	0.426	0.124	0
UBALD2	0	1.29874962877838	0.449	0.148	0
ABI3	0	1.74091048899757	0.381	0.08	0
KIF2C	0	1.77545642688528	0.374	0.074	0
RAP1A	0	0.990198246721168	0.605	0.305	0
COX17	0	1.11299268309408	0.618	0.318	0
GDI2	0	0.982845580190869	0.716	0.416	0
IL18	0	1.31174641026215	0.419	0.119	0
BUB1B	0	2.63285045249134	0.353	0.053	0
HIST1H2AL	0	3.48744193760106	0.336	0.037	0
LY86	0	1.33526559592709	0.4	0.102	0
NCKAP1L	0	1.49763876448467	0.387	0.089	0
HIST1H3B	0	3.82111420654486	0.322	0.024	0
ATAD2	0	1.71411762832817	0.43	0.132	0
UCP2	0	1.23201917258406	0.486	0.189	0
CAP1	0	0.995153844173415	0.851	0.554	0
ENG	0	1.08216891211599	0.406	0.112	0
LSP1	0	1.27100995023056	0.416	0.122	0
BMP2K	0	1.02121251034189	0.504	0.211	0
TNFAIP3	0	0.577490832967945	0.524	0.231	0
PTPN6	0	1.53356642070503	0.379	0.086	0
CORO1C	0	1.11790175570342	0.519	0.226	0
POMP	0	0.95419386821253	0.843	0.55	0
MYL12A	0	0.724480733465413	0.848	0.555	0
FAM105A	0	1.7219792975876	0.376	0.084	0
GPR34	0	0.848921431531929	0.416	0.124	0
AP1B1	0	1.16136685912368	0.484	0.192	0
FPR3	0	1.00476480490605	0.4	0.109	0
HIST1H2AM	0	4.00776638549986	0.315	0.024	0
ARHGAP11A	0	2.39975038388731	0.352	0.062	0
STK17B	0	0.814816501734969	0.55	0.261	0
COX8A	0	1.13981530718595	0.87	0.581	0
SPC25	0	1.99742206293555	0.357	0.068	0
PDXK	0	1.01249659141189	0.573	0.285	0
DEK	0	1.10822544018427	0.894	0.607	0
SIRPA	0	1.3070298762689	0.436	0.149	0
CKAP2L	0	1.81175666044999	0.368	0.081	0
SPCS3	0	0.834074210908527	0.644	0.359	0
SDF2L1	0	1.24743879249839	0.497	0.212	0
RGS19	0	1.41767867409618	0.415	0.13	0
FCGR1A	0	1.41433008015739	0.371	0.087	0
ARPC3	0	1.15699804104502	0.924	0.64	0
LRRFIP1	0	0.693215068831883	0.714	0.43	0
ESCO2	0	2.30033927241824	0.349	0.065	0
CD84	0	0.922250769009131	0.398	0.115	0
RBM47	0	1.28860972182095	0.39	0.107	0
SYK	0	1.23877727849314	0.441	0.158	0
IER2	0	0.904319174849302	0.794	0.511	0
VSIG4	0	0.896043947940062	0.424	0.142	0
PTGS2	0	1.51432301068869	0.399	0.118	0
C3AR1	0	0.990784238735086	0.403	0.122	0
ARL6IP1	0	0.868777397412106	0.738	0.457	0
ETV5	0	1.43637807131245	0.436	0.156	0
CCR1	0	1.43379347897773	0.356	0.076	0
ME2	0	1.2308641538935	0.469	0.189	0
HLA-E	0	0.529737199570395	0.766	0.487	0
GPSM3	0	1.0539741302522	0.399	0.12	0
ELF1	0	0.677420610742836	0.515	0.236	0
PHACTR1	0	1.63670791876153	0.414	0.135	0
DNAJC15	0	0.949561114511334	0.565	0.286	0
BUB1	0	1.48688870375488	0.365	0.088	0
NR4A2	0	0.795096631026975	0.523	0.246	0
ASPH	0	1.10899487903865	0.595	0.318	0
RUNX3	0	1.39630324850384	0.429	0.153	0
RHOA	0	0.959602783289651	0.876	0.6	0
TES	0	1.33750866750391	0.367	0.091	0
ERP29	0	1.05501153562416	0.632	0.356	0
ROCK1	0	0.737455232877195	0.601	0.325	0
H1FX	0	0.977739298439226	0.627	0.352	0
RBPJ	0	0.728457830146085	0.623	0.348	0
CNPY3	0	1.26814573420613	0.442	0.167	0
TFEC	0	1.43351014266503	0.353	0.078	0
HN1	0	1.02841899684134	0.738	0.463	0
3,00 LSM	0	0.887907254618591	0.654	0.38	0
SH2B3	0	1.38003857775721	0.373	0.099	0
ARRB2	0	0.984893115915478	0.464	0.19	0
DIAPH3	0	2.94001737170516	0.315	0.042	0
ARF6	0	1.12991190934943	0.472	0.199	0
SLC25A5	0	1.08850160965045	0.821	0.548	0
KLF6	0	0.953071626800837	0.824	0.551	0
HPRT1	0	1.3440652288652	0.447	0.175	0
DUSP6	0	1.00068087969685	0.464	0.192	0
EPSTI1	0	1.02247762700377	0.442	0.17	0
TXNIP	0	-0.164463285165345	0.607	0.335	0
PPP1CA	0	1.04741861384678	0.579	0.307	0
LIMS1	0	0.730406483659102	0.74	0.469	0
GLRX	0	0.824653844214108	0.502	0.231	0
LPCAT2	0	1.27334522096812	0.378	0.107	0
IFITM2	0	0.125236388213964	0.503	0.233	0
SLC43A3	0	1.59140764610887	0.384	0.114	0
NSA2	0	0.728065763209105	0.707	0.437	0
SNX2	0	0.981478252285172	0.553	0.284	0
BLOC1S1	0	0.898249690933396	0.67	0.401	0
CBFB	0	1.63498949844153	0.386	0.117	0
ARHGDIA	0	0.901667622650316	0.595	0.326	0
GSN	0	0.632191000274608	0.741	0.473	0
RACGAP1	0	1.25789095064745	0.398	0.13	0
TNFRSF1B	0	0.448008966765719	0.428	0.161	0
MTHFD2	0	1.04362984606506	0.505	0.238	0
CKS2	0	0.425079245689574	0.665	0.398	0
SYNGR2	0	0.834392532991684	0.446	0.179	0
CDCA8	0	1.53649170067993	0.344	0.077	0
M6PR	0	0.83926912156842	0.607	0.34	0
DTYMK	0	0.98667999920823	0.532	0.266	0
SERPINB9	0	0.991848809324398	0.395	0.129	0
PRDM1	0	1.16992488764309	0.406	0.14	0
PHF19	0	1.21045160227796	0.463	0.197	0
SLCO2B1	0	0.63902621250718	0.402	0.136	0
RNF130	0	0.682102348840053	0.547	0.282	0
IL8	0	0.58216630315819	0.463	0.199	0
ABRACL	0	1.04398848359606	0.463	0.199	0
MZT1	0	1.75332216710284	0.373	0.11	0
ZFP36	0	0.429642260691629	0.747	0.484	0
PLXDC2	0	0.636963724338365	0.578	0.315	0
HCK	0	1.3623652980243	0.346	0.083	0
MGST2	0	1.24959175038706	0.398	0.136	0
GIMAP4	0	1.0629303752911	0.372	0.11	0
EIF5A	0	0.89038392855587	0.648	0.386	0
LINC00152	0	0.757250488479994	0.415	0.154	0
ATG3	0	1.06069349043968	0.537	0.276	0
NRP1	0	0.921364957038274	0.511	0.25	0
LDHA	0	0.856881646454557	0.888	0.627	0
THBD	0	1.20948575801401	0.363	0.102	0
IKZF1	0	1.19229008307851	0.345	0.084	0
SWAP70	0	1.18419327740748	0.41	0.15	0
APOC1	0	0.515139087556801	0.472	0.212	0
H2AFV	0	0.913057678935257	0.78	0.521	0
ZYX	0	0.872744073818169	0.548	0.29	0
MGAT1	0	0.709241612509895	0.473	0.215	0
CASP1	0	1.21904809727223	0.373	0.115	0
LGALS1	0	1.11127572066956	0.979	0.721	0
NAGA	0	1.42815899642583	0.343	0.085	0
COX5A	0	0.933209707438313	0.708	0.45	0
ANKH	0	0.925138879986965	0.401	0.144	0
F13A1	0	1.04851848499391	0.374	0.117	0
YBX3	0	0.574272819323274	0.575	0.318	0
CCDC88A	0	0.719651076386247	0.751	0.495	0
PPP1R18	0	0.9895085661083	0.425	0.169	0
ENTPD1	0	1.10268617280502	0.357	0.101	0
CLSPN	0	0.925426413411617	0.417	0.162	0
B3GNT5	0	1.22959918203225	0.396	0.141	0
HIST1H2BF	0	2.857675362377	0.298	0.043	0
LPAR6	0	0.669481655520605	0.383	0.128	0
ATP5D	0	0.749010672025034	0.691	0.436	0
CMTM6	0	0.793413304396694	0.546	0.292	0
SP100	0	0.482622233094236	0.516	0.262	0
TNFSF13B	0	0.709447438463359	0.383	0.129	0
SSR3	0	0.647595833446779	0.658	0.405	0
OAZ1	0	0.897818043238574	0.915	0.662	0
DDX39A	0	1.18456514732379	0.476	0.223	0
PTBP3	0	0.750906859055164	0.521	0.269	0
SQRDL	0	1.31421167258805	0.35	0.098	0
SKA2	0	0.919651306784548	0.505	0.253	0
HCST	0	0.507597335217358	0.409	0.157	0
ANP32E	0	0.488817142424287	0.669	0.418	0
PRDX3	0	0.878584246134115	0.561	0.311	0
SSR1	0	0.706792470057767	0.622	0.372	0
TALDO1	0	0.852324274398653	0.601	0.351	0
BANF1	0	0.891675368781388	0.591	0.341	0
COQ2	0	2.00184805946988	0.325	0.076	0
CENPU	0	1.32027421257286	0.383	0.134	0
CD86	0	0.966170128833067	0.349	0.1	0
TMEM258	0	0.730969345130273	0.704	0.455	0
TNFSF10	0	0.893307614435341	0.335	0.087	0
KIF15	0	2.1279605912487	0.309	0.061	0
RAP2B	0	0.796762653866526	0.496	0.248	0
SNX10	0	0.985945243833293	0.449	0.201	0
CDCA3	0	1.69735994362865	0.311	0.063	0
MYL12B	0	0.669130933545035	0.78	0.532	0
EIF3L	0	0.757856256873428	0.554	0.307	0
ATP6V0D1	0	0.962095460206265	0.483	0.236	0
IL17RA	0	1.34919593637379	0.349	0.102	0
RBX1	0	0.653397310520596	0.774	0.527	0
EMB	0	1.04547970004044	0.335	0.089	0
NCF2	0	0.838109961207076	0.354	0.108	0
HERPUD1	0	0.609618104556673	0.628	0.382	0
CENPN	0	2.08440388488958	0.315	0.069	0
PFN1	0	1.17566402774108	0.941	0.695	0
TRA2B	0	0.61142647537279	0.713	0.467	0
ZDHHC12	0	1.38506713443378	0.398	0.153	0
CENPK	0	1.56976673842284	0.365	0.12	0
CSK	0	1.15456572123008	0.373	0.128	0
MESDC2	0	0.866656831678098	0.511	0.266	0
RNF149	0	0.675205534161526	0.505	0.261	0
ARHGAP4	0	1.53302113414594	0.322	0.078	0
C14orf2	0	0.718587738207229	0.817	0.573	0
KIAA0930	0	1.22013153862213	0.345	0.101	0
FKBP1A	0	0.721978391208228	0.662	0.419	0
LBR	0	0.8558878466006	0.495	0.252	0
DOCK4	0	0.840761927433747	0.416	0.173	0
CNTRL	0	1.07169211516182	0.431	0.188	0
PTGES3	0	0.7849257774961	0.797	0.554	0
NFKBIA	0	0.498806598877547	0.727	0.484	0
PARVB	0	1.68862740320471	0.316	0.073	0
BAZ1A	0	0.706879936998436	0.527	0.285	0
HEXB	0	0.875936819252161	0.449	0.207	0
RGS18	0	1.60008285492151	0.307	0.065	0
IKBIP	0	1.26194275433425	0.411	0.169	0
ECT2	0	1.65978114461979	0.33	0.089	0
C10orf54	0	0.8187079241446	0.389	0.148	0
TNFRSF1A	0	0.910920027155157	0.395	0.154	0
RBM3	0	0.591348029677936	0.777	0.536	0
CALM3	0	0.864846519452795	0.717	0.476	0
AKR1A1	0	0.805015737484452	0.558	0.318	0
SH3KBP1	0	0.700418826298686	0.522	0.282	0
EPB41L2	0	0.74416882426811	0.455	0.215	0
IFNGR2	0	0.833466653101103	0.444	0.204	0
NFKBIZ	0	0.849134625574671	0.42	0.18	0
EVI2A	0	0.920668131847008	0.338	0.099	0
MYBL2	0	1.51189540035275	0.338	0.099	0
FRMD4A	0	1.13619455118246	0.354	0.115	0
PIK3AP1	0	1.18992959298777	0.32	0.081	0
TCIRG1	0	1.24425581771823	0.324	0.085	0
P4HB	0	0.717125852696208	0.678	0.44	0
ACTR2	0	0.92429765731772	0.905	0.667	0
ATP6V1B2	0	0.770595288955236	0.481	0.243	0
ATP5G2	0	0.722562855082479	0.867	0.629	0
ANAPC11	0	0.702910815435388	0.74	0.502	0
MRP63	0	0.835206472099108	0.57	0.332	0
RAC1	0	0.870313911520172	0.932	0.695	0
OSTF1	0	0.897760769016359	0.43	0.193	0
CTNND1	0	1.07147285079389	0.432	0.195	0
TMEM109	0	1.34320216745582	0.37	0.133	0
LITAF	0	0.636799735386529	0.618	0.381	0
WSB1	0	0.522969067832399	0.673	0.437	0
FUCA2	0	1.17385279698851	0.388	0.152	0
SELT	0	0.844939448763851	0.478	0.242	0
PRR13	0	0.816821245866923	0.508	0.272	0
ADPGK	0	1.13081006921728	0.369	0.133	0
TMEM167A	0	0.741466718006402	0.545	0.31	0
SLC7A7	0	1.32476155771358	0.324	0.089	0
FAM96A	0	1.14771322583638	0.387	0.152	0
SPRED1	0	1.17383054380353	0.39	0.156	0
CHCHD7	0	1.32013987246933	0.351	0.117	0
UNC93B1	0	1.05351882377387	0.36	0.126	0
TTF2	0	1.66003145388009	0.335	0.102	0
TACC1	0	0.513186705946642	0.532	0.299	0
HSD17B11	0	1.0725792377145	0.448	0.215	0
RANBP1	0	0.758575680223397	0.69	0.457	0
XAF1	0	0.649512553034362	0.394	0.162	0
C3	0	0.995479905591242	0.324	0.092	0
ARHGAP30	0	1.27233933594027	0.305	0.073	0
KIF4A	0	0.956920697531805	0.35	0.118	0
TIMM10	0	0.781205479439339	0.601	0.369	0
SIVA1	0	0.871166323483868	0.576	0.344	0
SCAMP2	0	1.02125439531286	0.407	0.175	0
KIF22	0	1.15990188385409	0.368	0.136	0
CALR	0	0.838857469364941	0.853	0.621	0
PARVG	0	1.22596734198447	0.307	0.075	0
FOSB	0	0.713376409631101	0.686	0.455	0
GGH	0	1.44869201833317	0.367	0.136	0
PGAM1	0	0.811403355612628	0.569	0.338	0
C15orf48	0	1.99921951457871	0.334	0.104	0
CDCA2	0	2.03798159318016	0.294	0.064	0
MTDH	0	0.754455034011102	0.769	0.539	0
CHCHD10	0	0.793702693876464	0.416	0.186	0
ATP5C1	0	0.671509616916249	0.661	0.432	0
CIT	0	2.34704947552952	0.28	0.051	0
SFMBT2	0	1.23676961050548	0.322	0.093	0
TFDP1	0	1.17768617978883	0.399	0.17	0
TTK	0	2.11516314019151	0.283	0.054	0
NPC2	0	0.673937862798087	0.844	0.615	0
BCL2A1	0	0.554519236837154	0.348	0.119	0
SMC1A	0	0.759461146843232	0.556	0.328	0
AXL	0	1.16600382038579	0.336	0.108	0
WIPF1	0	0.569442792559022	0.457	0.229	0
CMTM7	0	1.62704111489666	0.289	0.061	0
SEPT6	0	1.03545608903598	0.352	0.124	0
TSC22D3	0	0.280625529713092	0.565	0.337	0
DEPDC1	0	1.73573219218325	0.298	0.071	0
REL	0	0.131935999842071	0.507	0.28	0
MBD2	0	0.923359628126641	0.422	0.195	0
AP2S1	0	0.797830592524929	0.813	0.586	0
NCAPD3	0	1.57476853621192	0.331	0.105	0
ATP5A1	0	0.641311193601854	0.664	0.438	0
C6orf211	0	1.52100330020709	0.327	0.101	0
PPIF	0	0.681928905928039	0.435	0.209	0
PSMB8	0	0.754518335487584	0.573	0.347	0
COX7A2	0	0.618419311019768	0.857	0.631	0
SLC25A3	0	0.709375725853538	0.773	0.547	0
GPR65	0	1.37911231720321	0.292	0.066	0
VPS35	0	0.662086943968252	0.608	0.382	0
SNRPD3	0	0.610017980125879	0.679	0.454	0
PSMG2	0	1.03755841988224	0.441	0.216	0
MYO1F	0	0.953095763342261	0.317	0.092	0
GPNMB	0	0.257689658736987	0.418	0.193	0
NDUFS7	0	0.700175679228172	0.52	0.296	0
RRM1	0	0.895023745718734	0.448	0.224	0
ARL6IP4	0	0.7062063917513	0.647	0.424	0
SEC11A	0	0.579167549268159	0.675	0.452	0
SLC16A10	0	1.17284933774324	0.316	0.093	0
XPO1	0	0.561682085636879	0.619	0.396	0
PBRM1	0	0.79720015772918	0.464	0.242	0
POLD4	0	0.706619627381784	0.401	0.179	0
LYPLA1	0	0.925480527458286	0.431	0.209	0
KIAA1524	0	1.93754126414059	0.287	0.065	0
VDAC1	0	0.663250472156703	0.738	0.516	0
TRIM38	0	1.02383967109004	0.307	0.085	0
DBF4	0	0.783202587539172	0.41	0.188	0
PDIA3	0	0.644627752350222	0.75	0.528	0
MRPL54	0	1.00239115868203	0.419	0.197	0
UBE2S	0	0.316538234444568	0.616	0.394	0
EMILIN2	0	0.955851740774874	0.325	0.104	0
CSTA	0	0.960503598835799	0.313	0.092	0
HMOX1	0	0.273543262204548	0.437	0.216	0
RASGEF1B	0	0.871416673359847	0.351	0.13	0
FMNL1	0	1.23936716642844	0.295	0.074	0
TMA7	0	0.602823961191724	0.856	0.636	0
IDH2	0	0.865798431756575	0.579	0.359	0
RAB5C	0	0.763151880153787	0.487	0.267	0
NDUFV2	0	0.73854128607263	0.587	0.367	0
SGOL1	0	1.59114729908373	0.293	0.074	0
1,00 PGK	0	0.434456689160307	0.824	0.605	0
GNA15	0	1.40106540419969	0.285	0.066	0
CAMK1	0	1.36796524893336	0.335	0.117	0
5,00 LSM	0	0.301601096297115	0.679	0.461	0
NDUFA6	0	0.657186015774957	0.662	0.444	0
PTPRE	0	0.56171292429921	0.378	0.16	0
LACTB	0	0.742374875517298	0.377	0.159	0
NCEH1	0	1.39447794400647	0.3	0.082	0
ATP5I	0	0.398290760383371	0.819	0.601	0
WDR1	0	0.759016185324564	0.497	0.279	0
HNRNPD	0	0.479175568968746	0.741	0.523	0
HIRIP3	0	1.76553972709109	0.292	0.074	0
COMMD4	0	1.07180960443742	0.435	0.218	0
HNRNPAB	0	0.650079895861188	0.691	0.474	0
ADAM28	0	1.36397133262059	0.287	0.07	0
UQCR10	0	0.58508390325372	0.885	0.668	0
HMGN1	0	0.503855916744737	0.79	0.574	0
CX3CR1	0	1.89289521870764	0.26	0.044	0
RNF213	0	0.39879986620051	0.54	0.324	0
C19orf60	0	0.684658994465469	0.534	0.318	0
FRMD4B	0	0.531114582438486	0.433	0.217	0
SPPL2A	0	0.978196942989596	0.378	0.162	0
ENY2	0	0.61297010578106	0.693	0.477	0
ATP6V0B	0	0.592066060152242	0.81	0.595	0
DOCK10	0	0.614482722773505	0.391	0.176	0
GMNN	0	1.0985090816312	0.392	0.177	0
CDCA5	0	2.21210664988367	0.265	0.05	0
MGAT4A	0	0.588942618471122	0.432	0.217	0
SPDL1	0	1.56265609221613	0.311	0.096	0
BNIP2	0	0.739504014649127	0.448	0.233	0
SPAG5	0	2.41505091145539	0.257	0.042	0
ETS2	0	0.572855400372421	0.369	0.154	0
ZEB2	0	0.371805803976811	0.591	0.376	0
RNASEH2C	0	0.870115629296141	0.483	0.268	0
CEBPB	0	0.49490990109657	0.694	0.479	0
PSMB3	0	0.653594724225302	0.664	0.45	0
SLC39A8	0	1.3866898380649	0.301	0.087	0
TBXAS1	0	0.902520645605232	0.309	0.095	0
CARD16	0	0.668086855314507	0.371	0.157	0
NPTN	0	1.05767193547636	0.356	0.142	0
IL1RN	0	1.19144464899772	0.296	0.082	0
TAGAP	0	1.34561915754609	0.282	0.068	0
STRA13	0	0.625902074464267	0.482	0.268	0
PTTG1IP	0	0.625810062678465	0.615	0.401	0
TMED9	0	0.780926178341588	0.559	0.346	0
BRI3BP	0	1.38240834410367	0.325	0.112	0
SNRPD1	0	0.554616343666327	0.642	0.429	0
RASSF4	0	0.752030391364581	0.418	0.205	0
FAR1	0	1.00869329879496	0.369	0.156	0
GCHFR	0	1.27185708486316	0.314	0.101	0
RPL36AL	0	0.650967908195689	0.845	0.632	0
RPL4	0	0.713927975757345	0.847	0.634	0
AKR1B1	0	0.745859722297424	0.447	0.235	0
PSME1	0	0.453555344256874	0.678	0.466	0
GADD45B	0	0.776242686629485	0.535	0.323	0
OLFML3	0	0.947715936390834	0.304	0.092	0
CD48	0	0.61489790157647	0.311	0.099	0
MBP	0	-0.489678436768453	0.358	0.146	0
PLEKHB2	0	0.712260125877099	0.471	0.259	0
IRF8	0	1.25811307697174	0.293	0.081	0
RASA2	0	1.15734093694932	0.318	0.107	0
NDUFA2	0	0.565386439858632	0.63	0.419	0
AKAP13	0	0.330425794588969	0.542	0.331	0
PTPN2	0	0.786217013557619	0.387	0.176	0
DCP2	0	0.94633107250214	0.372	0.161	0
S100A11	0	0.499848445054199	0.974	0.763	0
SLC11A1	0	0.559724381381966	0.349	0.138	0
CD83	0	0.755317856620035	0.411	0.2	0
FUOM	0	1.21252015449852	0.296	0.085	0
ATP5H	0	0.597595125923754	0.699	0.488	0
ATP5L	0	0.823828041478276	0.91	0.7	0
FCGR3A	0	0.373656014017282	0.363	0.153	0
SFT2D1	0	0.855176881218653	0.424	0.214	0
MPEG1	0	0.857814222103479	0.304	0.094	0
GNAI2	0	0.789954890771551	0.849	0.639	0
WAS	0	1.27125934252491	0.285	0.075	0
TPM4	0	0.481722054546745	0.695	0.485	0
APPL1	0	0.70362896261301	0.507	0.298	0
CCNL1	0	0.370063534673299	0.665	0.456	0
AIM1	0	1.21357145221523	0.272	0.063	0
MAP3K8	0	0.373046318729405	0.399	0.19	0
RAD23A	0	0.727629034540022	0.5	0.291	0
MYH9	0	0.43918583477486	0.529	0.32	0
PSMA4	0	0.592349706399472	0.697	0.488	0
SPINT2	0	1.42509414836735	0.285	0.076	0
CD81	0	0.514962799769048	0.811	0.603	0
MRPL23	0	0.695132972395828	0.523	0.315	0
LRRC25	0	1.54695499957313	0.264	0.056	0
SNRNP25	0	1.29305695466503	0.379	0.171	0
PREX1	0	0.518403813388806	0.376	0.168	0
TGFB1	0	0.636389365983553	0.346	0.138	0
RHEB	0	0.504352276155454	0.645	0.438	0
ALOX5	0	1.43573848441361	0.264	0.057	0
CTSA	0	0.665182600914669	0.447	0.24	0
TGFBR1	0	0.873313885593304	0.369	0.162	0
CASP4	0	0.917413179614469	0.299	0.092	0
GAS2L3	0	1.5874255068069	0.296	0.089	0
PER1	0	0.711348600529131	0.377	0.17	0
DAZAP1	0	0.940091748780761	0.373	0.166	0
SAP30	0	0.561998221950357	0.59	0.383	0
PAK2	0	0.503971605670407	0.627	0.421	0
RP2	0	1.15231249941718	0.334	0.128	0
DHFR	0	0.864886362659678	0.414	0.208	0
BCAT1	0	0.974543982806242	0.355	0.149	0
EIF4E	0	0.712119315895353	0.483	0.277	0
VDAC3	0	0.739964580099627	0.47	0.264	0
LAMTOR1	0	0.57289753786954	0.574	0.368	0
XRCC6	0	0.556525595950066	0.59	0.384	0
GIMAP7	0	1.07047078459591	0.274	0.069	0
ATP6V1E1	0	0.607307182662306	0.463	0.258	0
RSRC1	0	0.898143968243205	0.422	0.217	0
MAP2K1	0	0.974113058037287	0.358	0.153	0
SKIL	0	0.309546287525327	0.48	0.275	0
SRSF3	0	0.457660931618102	0.831	0.626	0
EHD4	0	1.22339691480615	0.282	0.077	0
RPS26	0	0.702111517052673	0.916	0.712	0
HJURP	0	1.46953592707894	0.275	0.071	0
MANF	0	0.750328619723321	0.467	0.263	0
HIGD2A	0	0.506597373190487	0.516	0.312	0
LY6E	0	0.584143094041455	0.536	0.332	0
ARL8B	0	0.70694867123403	0.432	0.228	0
UQCRQ	0	0.394183610982221	0.819	0.615	0
MELK	0	1.50666840182688	0.29	0.087	0
WDR74	0	1.18434496087111	0.346	0.143	0
VRK1	0	1.50528136704886	0.303	0.1	0
ARPC2	0	0.875603073500107	0.909	0.707	0
ANXA5	0	0.651415266895731	0.899	0.697	0
SDCBP	0	0.359225801461218	0.68	0.478	0
CCDC18	0	1.6814286393904	0.278	0.076	0
CENPA	0	0.862407153677952	0.31	0.108	0
SLC20A1	0	0.741973124339526	0.459	0.257	0
ATP1B3	0	0.260129658778621	0.616	0.414	0
FOXM1	0	0.973999137890606	0.322	0.12	0
SAP18	0	0.568742092601717	0.647	0.445	0
ANP32A	0	0.621003061834473	0.534	0.332	0
RNPEP	0	1.0216545330576	0.346	0.144	0
TCEB1	0	0.568193571361223	0.594	0.392	0
ATP5B	0	0.649564475473448	0.689	0.487	0
HIF1A	0	0.321425509412732	0.697	0.495	0
TXNDC12	0	0.65396793193812	0.487	0.286	0
NCAPG2	0	1.82832826018142	0.273	0.072	0
ZFHX3	0	0.441753186565695	0.465	0.264	0
SUZ12	0	0.646648258794972	0.506	0.305	0
FPR1	0	0.729341707189587	0.293	0.092	0
HSP90B1	0	0.608072922811454	0.888	0.687	0
NR4A1	0	0.616361560054857	0.423	0.223	0
APLP2	0	0.522642961157197	0.713	0.513	0
USMG5	0	0.38789609251869	0.804	0.605	0
TM9SF2	0	0.640606560911825	0.403	0.204	0
RPL22L1	0	0.529726280774968	0.494	0.295	0
TNFAIP8	0	0.78536906962787	0.321	0.122	0
CISD2	0	0.773947630484933	0.425	0.226	0
PPP1R15A	0	0.704800296937297	0.58	0.381	0
SMC3	0	0.534576336618086	0.55	0.352	0
PRELID1	0	0.63393249418672	0.652	0.454	0
SNRPC	0	0.560107995904435	0.518	0.32	0
FBXO5	0	1.49051344654308	0.307	0.109	0
IL13RA1	0	0.625621130953252	0.397	0.199	0
MASTL	0	1.76783164459647	0.255	0.057	0
PRIM1	0	1.68954572471385	0.281	0.083	0
RPPH1	0	1.38575301543505	0.317	0.119	0
ADCY7	0	1.4885110892103	0.26	0.062	0
CMC2	0	0.845805083855271	0.376	0.178	0
TXNDC17	0	0.446475063198625	0.662	0.464	0
TRAPPC1	0	0.809493467271308	0.411	0.213	0
UBE2L3	0	0.612637948545951	0.602	0.404	0
MOB1A	0	0.461031474538448	0.667	0.47	0
GCLC	0	0.855748495414876	0.318	0.121	0
ARHGAP9	0	1.50112844030054	0.251	0.054	0
MTMR6	0	1.1600336022074	0.303	0.106	0
TMEM123	0	0.40119064727497	0.569	0.372	0
PKM	0	0.577150013836088	0.839	0.642	0
PSMD7	0	0.546662229649733	0.601	0.404	0
NOP10	0	0.483013476291115	0.663	0.467	0
CTCF	0	0.953272471108269	0.368	0.172	0
IL10RB	0	0.870891879690584	0.37	0.174	0
TLR2	0	0.758254962029649	0.291	0.095	0
DIAPH1	0	0.95102173114514	0.361	0.165	0
PLEKHA2	0	0.745681908198427	0.348	0.152	0
DNAJC9	0	1.01495871801227	0.345	0.149	0
HNRNPH1	0	0.420821944682349	0.638	0.443	0
CEP57	0	0.931145549468467	0.376	0.181	0
PSME2	0	0.624987235584787	0.663	0.468	0
ADRBK1	0	1.04354268048364	0.288	0.093	0
SRRM1	0	0.321211425327871	0.814	0.619	0
UQCC2	0	0.47850224495546	0.567	0.372	0
ACER3	0	0.980117903189152	0.342	0.148	0
ITSN2	0	0.613868505056676	0.392	0.198	0
RAB7A	0	0.455186855767515	0.537	0.343	0
LPXN	0	1.31388908239451	0.255	0.061	0
PSMA3	0	0.637752339502288	0.534	0.34	0
FANCI	0	1.54911488911328	0.279	0.085	0
DCAF7	0	0.820202241121535	0.39	0.196	0
PICALM	0	0.403499523960145	0.426	0.232	0
ATAD5	0	1.53247585629058	0.294	0.1	0
CAPZB	0	0.407506091845926	0.721	0.527	0
SERP1	0	0.346197811042226	0.676	0.483	0
HEXA	0	0.650907342746106	0.385	0.192	0
HNRNPA1	0	0.553337451877547	0.827	0.634	0
FCGR2B	0	1.33537710529886	0.262	0.07	0
CSF2RA	0	1.01187227512173	0.272	0.08	0
EFR3A	0	0.993142028699462	0.321	0.129	0
PGP	0	0.776780751177833	0.409	0.217	0
VPS26A	0	0.762783575280398	0.398	0.207	0
MRPL52	0	0.419397042413702	0.612	0.421	0
GSDMD	0	1.15396041470008	0.287	0.096	0
H2AFY	0	0.420621471402137	0.733	0.542	0
UQCR11.1	0	0.399325626589806	0.742	0.551	0
EIF3H	0	0.458941465807684	0.559	0.369	0
EEF1D	0	0.347530864578819	0.782	0.592	0
MAPKAPK3	0	1.38080656602625	0.263	0.073	0
SDHD	0	0.826980829925278	0.385	0.196	0
GTF3A	0	0.576938037434262	0.522	0.333	0
PCNA	0	0.69643002381599	0.485	0.296	0
ANP32B	0	0.259274394824933	0.817	0.628	0
WHSC1	0	0.957169618331214	0.335	0.147	0
SLC25A24	0	0.768467927712953	0.382	0.194	0
NAA50	0	0.750935195822981	0.423	0.235	0
RNF13	0	0.331118162392677	0.425	0.237	0
LHFPL2	0	0.579092035022858	0.31	0.122	0
BUB3	0	0.467402643808424	0.522	0.334	0
THOC7	0	0.821373683551649	0.422	0.234	0
ACTR3	0	0.400039699082151	0.814	0.626	0
RAN	0	0.388346907655718	0.836	0.648	0
RPN2	0	0.470949426688873	0.705	0.517	0
PCBP2	0	0.437391563657448	0.779	0.592	0
PARP14	0	0.249210973897146	0.507	0.32	0
PPP2CA	0	0.608560744526401	0.428	0.241	0
AP2A2	0	0.728166886501537	0.369	0.182	0
C19orf70	0	0.487420979023304	0.491	0.304	0
SPCS2	0	0.399283225616922	0.696	0.509	0
SRP72	0	0.522678800743702	0.548	0.362	0
COX6C	0	0.508999982971504	0.904	0.718	0
ATP5O	0	0.359474248360343	0.671	0.485	0
PARP9	0	0.705270124147243	0.395	0.209	0
IER5	0	0.583065473127158	0.498	0.312	0
UQCRC1	0	0.6903558610112	0.427	0.241	0
PLSCR1	0	0.300137090974558	0.484	0.298	0
RPS6KA3	0	0.715571726789792	0.387	0.201	0
GLA	0	1.03981934167418	0.322	0.136	0
ADAM9	0	0.503774515779739	0.452	0.266	0
PSMA1	0	0.498061781745543	0.593	0.407	0
CCDC47	0	0.516108799294394	0.499	0.313	0
MYO5A	0	0.699207736845347	0.345	0.159	0
UBE2D3	0	0.385257740361104	0.741	0.555	0
PDCD10	0	0.668903849431131	0.402	0.217	0
MERTK	0	0.675554326574392	0.288	0.103	0
COMMD8	0	1.0111301942678	0.32	0.135	0
HNRNPF	0	0.484734002196464	0.63	0.445	0
OSBPL8	0	0.475125095638661	0.511	0.326	0
BLOC1S6	0	0.611204665999147	0.427	0.242	0
MT-ND6	0	0.476769647123708	0.488	0.303	0
MBD4	0	0.583394354730831	0.414	0.229	0
CHMP4A	0	0.674367430988335	0.419	0.234	0
NDUFA1	0	0.281026833168536	0.765	0.581	0
PPP1R12A	0	0.431998030485621	0.542	0.358	0
MTIF3	0	0.73511763823985	0.39	0.206	0
APOL6	0	0.612419142932557	0.343	0.159	0
TGFBR2	0	0.572681641683962	0.308	0.124	0
CCAR1	0	0.603356009085349	0.47	0.286	0
DNAJC3	0	0.581844299231273	0.387	0.203	0
SLIRP	0	0.354285292411751	0.652	0.468	0
TUBB4B	0	0.37648067461447	0.744	0.56	0
COMMD9	0	0.840241134192895	0.339	0.156	0
SUN2	0	0.933178301994094	0.275	0.092	0
USP15	0	0.338914113378309	0.419	0.236	0
VAPA	0	0.332726830717726	0.631	0.448	0
PTBP1	0	0.586074273769947	0.45	0.267	0
C4orf3	0	0.331122333689535	0.63	0.448	0
PSMB1	0	0.509241973943561	0.644	0.462	0
MAPRE1	0	0.526565659430984	0.525	0.343	0
RPSA	0	0.718451510251923	0.931	0.75	0
PHACTR2	0	0.722710521369402	0.281	0.1	0
RANGAP1	0	1.31127798396151	0.274	0.093	0
GCA	0	0.629850728002559	0.379	0.198	0
NDUFAF3	0	0.517230000963887	0.447	0.266	0
PLXND1	0	0.834428201488685	0.312	0.131	0
PPP1CC	0	0.521054600298966	0.458	0.277	0
POLR1D	0	0.613525739215174	0.424	0.243	0
VKORC1	0	0.529874912762857	0.451	0.27	0
ALYREF	0	0.997885770452401	0.377	0.196	0
FOXN2	0	0.673730793962109	0.345	0.164	0
EXOSC8	0	0.889241880314326	0.346	0.165	0
ETFB	0	0.483548275887745	0.548	0.368	0
PTGER4	0	0.867119992237233	0.271	0.091	0
CEP350	0	0.559423011902776	0.522	0.342	0
IMPDH2	0	0.823300850904131	0.352	0.172	0
LAP3	0	0.462507399029525	0.627	0.447	0
RNH1	0	0.498223852303169	0.485	0.305	0
TMEM107	0	0.820093276580475	0.377	0.197	0
RRP7A	0	1.06428552061039	0.311	0.131	0
OLR1	0	0.43048318821571	0.271	0.092	0
CXCL2	0	0.828702639951257	0.298	0.119	0
ZNF706	0	0.426648530953702	0.517	0.338	0
TMED2	0	0.411070085849553	0.522	0.343	0
SH3BGRL3	0	0.495463907703862	0.928	0.75	0
SNRPF	0	0.259634730505033	0.686	0.508	0
DDX21	0	0.381851826819971	0.606	0.428	0
TMBIM4.1	0	0.431794175792898	0.506	0.328	0
GIT2	0	0.882284553550605	0.295	0.117	0
CYB5B	0	0.801180827408911	0.359	0.181	0
MRPL27	0	0.744866788361163	0.423	0.245	0
IFNAR1	0	0.575939074931597	0.429	0.251	0
CDK2AP2	0	0.89449617557824	0.344	0.166	0
CYCS	0	0.42794624322137	0.661	0.484	0
GHITM	0	0.434467014052421	0.524	0.347	0
CIB1	0	0.401975908891837	0.559	0.382	0
PIP4K2A	0	0.379449564613608	0.331	0.154	0
TROAP	0	1.17048592474785	0.265	0.088	0
RAB8B	0	0.610195486596627	0.338	0.161	0
RPN1	0	0.472061212467963	0.48	0.303	0
NNT	0	1.19659960883299	0.282	0.105	0
RSRC2	0	0.286536078835217	0.625	0.448	0
C19orf10	0	0.630099508013412	0.474	0.297	0
CCT5	0	0.492743564610594	0.581	0.404	0
ST8SIA4	0	0.565660768660255	0.324	0.148	0
P4HA1	0	0.543604410276348	0.39	0.214	0
ERO1L	0	0.470930002941774	0.337	0.161	0
GNB4	0	0.681782955182637	0.374	0.198	0
RAP1B	0	0.273478328558499	0.586	0.41	0
SNX5	0	0.402855603020272	0.514	0.338	0
SNX3	0	0.346014828785585	0.717	0.541	0
NEDD8	0	0.258723550807586	0.708	0.532	0
G3BP1	0	0.486977915212664	0.54	0.365	0
HNRNPM	0	0.236842229369617	0.676	0.501	0
IL10RA	0	0.72660678376313	0.263	0.088	0
DNAJB11	0	0.607696797050669	0.416	0.241	0
TMEM14C	0	0.524415545393358	0.616	0.441	0
MPP1	0	0.753039914736551	0.292	0.117	0
ACADVL	0	0.51489771176067	0.411	0.236	0
WDR83OS	0	0.364875247995429	0.595	0.42	0
HADHA	0	0.401633245008981	0.653	0.479	0
RBM25	0	0.283062726150332	0.675	0.501	0
NUPL1	0	0.729213610276403	0.351	0.177	0
LGMN	0	0.189423329090031	0.43	0.256	0
MPDU1	0	0.999480243201213	0.299	0.125	0
ATP5F1	0	0.383161326930221	0.643	0.47	0
HMGB1	0	1.67154458679496	0.995	0.822	0
ACTL6A	0	1.01181478932784	0.324	0.151	0
DUSP3	0	1.02645998171015	0.323	0.15	0
THRAP3	0	0.329742842033648	0.586	0.413	0
KIAA1551	0	0.27326732953167	0.407	0.234	0
VMA21	0	0.359588226128886	0.572	0.399	0
HSBP1	0	0.266370552350599	0.694	0.521	0
COX4I1	0	0.562903269482494	0.925	0.753	0
CLTC	0	0.407046989617208	0.644	0.472	0
SRSF2	0	0.290106675473758	0.681	0.509	0
FNIP2	0	0.582231677408975	0.324	0.152	0
SCPEP1	0	0.534765921170892	0.387	0.215	0
SLC4A7	0	0.590414508105514	0.349	0.177	0
HMGB3	0	0.152112674564561	0.473	0.301	0
EIF4EBP1	0	0.239004033543795	0.512	0.34	0
SNX6	0	0.395408724701607	0.628	0.456	0
PSMC1	0	0.525620046912487	0.452	0.28	0
ARPP19	0	0.388192233215958	0.49	0.318	0
GGA2	0	0.782309131323506	0.282	0.11	0
SUB1	0	0.396694219397524	0.836	0.664	0
ARPC5	0	0.433892462613812	0.862	0.691	0
CANX	0	0.313977025465449	0.788	0.617	0
SH3BGRL	0	0.283621880161349	0.651	0.48	0
CHRAC1	0	1.02064918600236	0.291	0.12	0
FNBP1	0	0.294373666724688	0.41	0.239	0
POLR2K	0	0.482349329936879	0.458	0.288	0
UPF2	0	0.609789725648363	0.374	0.204	0
COMT	0	0.577700299639489	0.394	0.224	0
CAPZA2	0	0.370528052662906	0.619	0.449	0
OTUD1	0	0.978025021996458	0.287	0.117	0
ABI1	0	0.485819974081296	0.363	0.193	0
COX20	0	0.326146960497735	0.541	0.372	0
REEP5	0	0.3519196393856	0.515	0.346	0
TAPBP	0	0.318026212368737	0.456	0.287	0
CACYBP	0	0.220368287937782	0.595	0.426	0
TCOF1	0	1.12094279246126	0.288	0.119	0
PNP	0	0.83706195143874	0.306	0.137	0
MCM5	0	1.10462215477868	0.288	0.119	0
RAB32	0	0.68374689509839	0.402	0.234	0
ZMIZ1	0	0.56005323311913	0.397	0.229	0
GAS6	0	0.917605290618392	0.259	0.091	0
FNDC3B	0	0.655898845962234	0.431	0.263	0
SYNCRIP	0	0.351622923091727	0.609	0.441	0
ATP6V0E1	0	0.282514287378342	0.707	0.539	0
LSMD1	0	0.322608443630506	0.566	0.398	0
ITGB1	0	0.105327246034034	0.663	0.496	0
ATP5J	0	0.331145949687179	0.79	0.623	0
LASP1	0	0.588150455895454	0.308	0.141	0
BRCA1	0	1.24344728928333	0.258	0.091	0
RNASEH2A	0	0.813309367993354	0.312	0.145	0
ACSL4	0	0.579236413830281	0.355	0.188	0
UCHL3	0	1.04107794523018	0.307	0.14	0
DNMT1	0	0.339934869267563	0.599	0.432	0
PDIA4	0	0.437497630103438	0.516	0.35	0
ATP6AP2	0	0.299633729754878	0.651	0.485	0
STT3B	0	0.596896904243938	0.336	0.17	0
KIAA1033	0	0.51212182097106	0.337	0.171	0
MZT2A	0	0.486123520220269	0.498	0.332	0
SCLT1	0	0.945646440891555	0.282	0.116	0
FAM105B	0	0.766032506912629	0.285	0.119	0
NDUFA12	0	0.390010096117039	0.578	0.412	0
PSMC6	0	0.472706078748127	0.439	0.273	0
EIF4A3	0	0.432603191396894	0.474	0.308	0
POLR2E	0	0.597240113370808	0.418	0.252	0
PRPF38B	0	0.247044726973887	0.564	0.398	0
PCBP1	0	0.302898658732629	0.823	0.657	0
MORF4L1	0	0.28181588248422	0.786	0.621	0
EIF4A1	0	0.636080046896181	0.885	0.72	0
PDS5A	0	0.569922500150507	0.362	0.197	0
CMIP	0	0.597693549125514	0.295	0.13	0
CSE1L	0	0.625843224505999	0.364	0.199	0
USP53	0	0.940467144817335	0.275	0.111	0
NPM1	0	0.549018850710949	0.878	0.714	0
SUMO2	0	0.294971817260991	0.795	0.631	0
RCC2	0	0.50340552484893	0.41	0.246	0
STX7	0	0.44893040469366	0.346	0.182	0
RCOR1	0	0.887773842773515	0.287	0.123	0
CST3	0	0.469303318326396	0.938	0.774	0
NUCKS1	0	0.110449405253946	0.935	0.772	0
TRIM22	0	0.515768336114838	0.275	0.112	0
HPS5	0	0.939798462419373	0.272	0.109	0
MX2	0	0.376728518988348	0.274	0.111	0
CSTB	0	0.193774370562084	0.794	0.631	0
VPS36	0	0.689275410095641	0.304	0.141	0
VTI1B	0	0.644196949193363	0.386	0.223	0
TTYH3	0	0.594234634821565	0.351	0.188	0
PDS5B	0	0.737226084551146	0.35	0.187	0
AP3B1	0	0.551756249003244	0.34	0.178	0
CPM	0	0.195428917112504	0.279	0.117	0
DNPH1	0	0.634060512963787	0.366	0.204	0
APIP	0	0.846876421949588	0.309	0.147	0
OS9	0	0.401115770131718	0.396	0.234	0
TMEM219	0	0.40453111812547	0.428	0.266	0
U2SURP	0	0.226365839824417	0.567	0.405	0
PABPC1	0	0.299324409159442	0.829	0.667	0
NDUFA4	0	0.287081935445431	0.891	0.73	0
EIF4G2	0	0.244803222290316	0.75	0.589	0
MFSD12	0	0.810964867935018	0.271	0.11	0
C19orf43	0	0.331306611633139	0.55	0.389	0
MPHOSPH9	0	1.15821846276743	0.25	0.089	0
UQCRC2	0	0.550899434686821	0.383	0.222	0
NUP50	0	0.819348295208583	0.306	0.145	0
SRSF9	0	0.488694887312267	0.608	0.447	0
OXA1L	0	0.814012745586197	0.295	0.134	0
ORC6	0	0.939230005620309	0.284	0.123	0
TMEM160	0	0.446361099378044	0.497	0.336	0
HLA-C	0	0.256123168887822	0.824	0.663	0
POLR2L	0	0.284217373865142	0.679	0.519	0
FUS	0	0.224432683800081	0.741	0.581	0
CDC27	0	0.756468200993229	0.332	0.172	0
SUCLG2	0	0.79682704852294	0.303	0.143	0
PGM2	0	1.18154939191398	0.254	0.094	0
MRPL11	0	0.716532460769801	0.388	0.228	0
APAF1	0	1.07137723875487	0.254	0.094	0
SMAP2	0	-0.179824759684646	0.43	0.27	0
PDIA6	0	0.227968936619994	0.731	0.572	0
TMEM30A	0	0.48273896650667	0.339	0.18	0
FEN1	0	1.11639240575932	0.281	0.122	0
STK24	0	0.699716313174279	0.28	0.121	0
TXNL4A	0	0.447159206708173	0.515	0.356	0
CIRBP	0	0.203204178919079	0.542	0.383	0
MRPS36	0	0.619529144601606	0.371	0.212	0
SRA1	0	0.63870964476001	0.383	0.224	0
NUTF2	0	0.644520798860576	0.382	0.223	0
NIN	0	0.494300507922506	0.361	0.202	0
TMOD3	0	0.329242872807107	0.427	0.268	0
TRAPPC2L	0	0.614941755716668	0.408	0.249	0
PPIB	0	0.407385929151533	0.814	0.655	0
APRT	0	0.42854697802898	0.564	0.405	0
G0S2	0	0.467312215162881	0.28	0.122	0
RPS29	0	0.852802014738639	0.977	0.819	0
CYTH1	0	0.498813075683467	0.266	0.108	0
UBE2T	0	0.303302046697163	0.321	0.163	0
EZH2	0	0.572323539922179	0.362	0.204	0
WAPAL	0	0.538555293187718	0.373	0.215	0
UBAC2	0	0.82645263070941	0.3	0.142	0
EIF3E	0	0.316943511525711	0.619	0.461	0
MYCBP2	0	0.443314714846117	0.413	0.255	0
DNM2	0	0.697186909828632	0.286	0.128	0
KIF5B	0	0.362621059831189	0.627	0.47	0
OAS2	0	0.822104805336627	0.269	0.112	0
TMEM70	0	0.714820817587085	0.312	0.155	0
ANXA11	0	0.479255327798626	0.317	0.16	0
MED4	0	0.436720350030337	0.367	0.21	0
PLIN3	0	0.578565793972884	0.367	0.21	0
USP1	0	0.276566574905962	0.497	0.34	0
ATP6V1A	0	0.517854748345077	0.344	0.187	0
CAB39	0	0.423667865270758	0.402	0.246	0
UBE2K	0	0.431852699717471	0.45	0.294	0
HERC5	0	0.64423681981828	0.333	0.177	0
KDELR2	0	0.268816056176424	0.515	0.359	0
RPS27L	0	0.230661170643945	0.654	0.498	0
GAA	0	0.630427643907711	0.273	0.117	0
MRPL16	0	0.893966311690266	0.306	0.15	0
ASAH1	0	0.223318088310149	0.574	0.418	0
CS	0	0.871814772991152	0.291	0.135	0
DNAJC13	0	0.915970815625847	0.268	0.113	0
PTP4A1	0	0.344780350118706	0.394	0.239	0
DCXR	0	0.685864541545183	0.391	0.236	0
HAUS1	0	0.657461449501615	0.331	0.176	0
TCERG1	0	0.604576563035702	0.383	0.228	0
SGPL1	0	0.741022152196125	0.298	0.143	0
ORMDL2	0	0.719774801408105	0.309	0.154	0
MRPS16	0	0.449550685188438	0.434	0.279	0
H2AFJ	0	0.290726872979225	0.489	0.334	0
C17orf62	0	0.816300244111623	0.292	0.137	0
TXN2	0	0.461679684566394	0.411	0.256	0
NOL7	0	0.499779034410126	0.502	0.348	0
C1QBP	0	0.459588012153034	0.546	0.392	0
CCDC85B	0	0.38185556705868	0.388	0.234	0
NUDT21	0	0.546397837857468	0.358	0.204	0
ACAP2	0	0.41331378039032	0.431	0.277	0
ANXA7	0	0.533824043956366	0.356	0.202	0
TRMT112	0	0.317167079469483	0.563	0.409	0
GPN3	0	0.916315226960613	0.284	0.13	0
TMX1	0	0.476356820648368	0.411	0.257	0
RALBP1	0	0.414723187385416	0.432	0.278	0
SH3BP2	0	0.699624293896843	0.267	0.114	0
NDUFB8.1	0	0.364990937439016	0.548	0.395	0
NEU1	0	0.671339837496853	0.304	0.151	0
LIPA	0	0.312153255264083	0.321	0.168	0
NEMF	0	0.421946866998659	0.386	0.233	0
SPG21	0	0.614633897373009	0.359	0.206	0
GNA13	0	0.297418599513294	0.387	0.234	0
COLGALT1	0	0.661467440442736	0.312	0.159	0
COX16	0	0.267513013831196	0.493	0.34	0
TUFM	0	0.466989091591954	0.484	0.331	0
CARD8	0	0.696076493742755	0.292	0.139	0
DRAP1	0	0.45290767744505	0.458	0.306	0
NCOR2	0	0.606923497073272	0.338	0.186	0
POLR3K	0	1.16197278534576	0.261	0.109	0
LMNB2	0	0.915096665584451	0.261	0.109	0
TAF15	0	0.471564089233341	0.377	0.225	0
HSPA1B	0	0.509534139379482	0.478	0.326	0
ATP6AP1	0	0.420578427253476	0.431	0.279	0
PSMB6	0	0.332435362290295	0.579	0.427	0
DBNL	0	0.42023972143863	0.386	0.235	0
ADM	0	0.490455660644672	0.28	0.129	0
ZNF207	0	0.210758759849184	0.52	0.369	0
OAS3	0	0.6226725734628	0.291	0.14	0
H3F3B	0	0.603995205521058	0.949	0.798	0
CD58	0	0.86084814192237	0.275	0.125	0
FKBP2	0	0.277094529454946	0.532	0.382	0
NDUFAB1	0	0.345774803657573	0.546	0.396	0
ILF3	0	0.289173878894647	0.496	0.346	0
SNHG12	0	0.689811079356261	0.316	0.166	0
FCHO2	0	0.274397290111637	0.298	0.148	0
DHRS7	0	0.260740542283263	0.377	0.227	0
TCP1	0	0.382817047606935	0.482	0.332	0
FKBP3	0	0.228190841639812	0.484	0.334	0
OSTC	0	0.235211757400176	0.551	0.402	0
SAMD9L	0	0.254229301999549	0.339	0.19	0
MGMT	0	0.641837391737917	0.323	0.174	0
HSPH1	0	0.187093969823935	0.533	0.384	0
ZC3H13	0	0.38511602762079	0.447	0.298	0
PAPOLA	0	0.272477819849017	0.545	0.396	0
ALDOA	0	0.255699071608075	0.806	0.657	0
DUS1L	0	0.86192988372147	0.255	0.106	0
TSPAN33	0	0.97728487231081	0.25	0.101	0
GABARAPL1	0	0.359858855064125	0.308	0.159	0
JDP2	0	0.683758831956402	0.302	0.153	0
LMAN2	0	0.423815032670677	0.438	0.29	0
BZW2	0	0.988890947799428	0.258	0.11	0
UQCRB	0	0.190689390991306	0.837	0.689	0
HTRA1	0	0.621271445768124	0.52	0.372	0
PTPN18	0	0.432456445188517	0.319	0.171	0
CRTAP	0	0.454829616290233	0.382	0.234	0
TWF2	0	0.595971991993194	0.319	0.171	0
RAP2A	0	0.644400122868894	0.315	0.167	0
CSNK2B	0	0.372691974403655	0.484	0.336	0
GANAB	0	0.5622322159577	0.344	0.196	0
PSMC5	0	0.4187311617541	0.479	0.331	0
ARF1	0	0.2564660631962	0.63	0.483	0
TMEM165	0	0.333454045063026	0.429	0.282	0
CPVL	0	0.617020002789495	0.333	0.186	0
PLEC	0	0.333291301227673	0.382	0.235	0
CHCHD1	0	0.427904333115273	0.442	0.295	0
MIF	0	0.300431349594679	0.499	0.352	0
CREB3L2	0	0.466600160564282	0.302	0.155	0
TECR	0	0.347667470999876	0.424	0.277	0
PRDX1	0	0.227595054766336	0.9	0.754	0
LEPROTL1	0	0.283890116777592	0.344	0.198	0
FOS	0	0.952206783219376	0.951	0.805	0
YME1L1	0	0.244844487606056	0.56	0.415	0
TMEM33	0	0.405535144034824	0.329	0.184	0
HSD17B4	0	0.540477621319302	0.341	0.196	0
APEX1	0	0.331870195875758	0.503	0.358	0
PIM3	0	0.359173216348089	0.26	0.115	0
TRABD	0	0.64975464218666	0.271	0.126	0
RILPL2	0	0.268201769733069	0.29	0.145	0
CDV3	0	0.2246474691107	0.551	0.407	0
PSMB9	0	0.239978994231456	0.537	0.393	0
IPO7	0	0.372634479264643	0.428	0.284	0
EIF3M	0	0.283468449373202	0.5	0.356	0
RPS3	0	0.415593282338283	0.932	0.788	0
NHP2L1	0	0.30362559855433	0.633	0.489	0
UTP18	0	0.719823054671674	0.301	0.157	0
ACAA2	0	0.682739103307458	0.308	0.164	0
TTC1	0	0.322015817578769	0.407	0.263	0
NUDT16	0	0.726593541789511	0.273	0.13	0
IL1RAP	0	0.807772798510317	0.253	0.11	0
ACSL1	0	0.280176121114222	0.27	0.127	0
TPMT	0	0.757292534629201	0.275	0.132	0
MRPL14	0	0.333534899450244	0.463	0.32	0
RPS20	0	0.736188948446639	0.969	0.826	0
ANAPC15	0	0.81186827391401	0.266	0.123	0
ANKRD12	0	0.165535869326043	0.535	0.392	0
PACSIN2	0	0.732877834777477	0.262	0.119	0
FAM91A1	0	0.600114531361442	0.314	0.171	0
CDC123	0	0.622837896117738	0.359	0.216	0
CISD3	0	0.613330435948739	0.304	0.161	0
UBE2N	0	0.449459570188255	0.422	0.279	0
HNRNPA3	0	0.213805375876862	0.841	0.699	0
ECHDC1	0	0.611354461376369	0.327	0.185	0
ATP6V1F	0	0.296670234199753	0.651	0.509	0
CYC1	0	0.513942854747973	0.448	0.306	0
SUGT1	0	0.401353492735035	0.389	0.247	0
SLFN11	0	0.845571159665604	0.273	0.131	0
GRPEL1	0	0.611858250294269	0.291	0.149	0
NFKB1	0	0.247440345005982	0.31	0.168	0
KLF4	0	0.477219670253497	0.289	0.147	0
USP16	0	0.310782378023612	0.422	0.28	0
TRAM1	0	0.164264637576812	0.5	0.359	0
RXRA	0	0.41380886825303	0.343	0.202	0
SAC3D1	0	0.922293228055645	0.274	0.133	0
ALG5	0	0.793839326748266	0.265	0.124	0
FAM173A	0	0.681093336671445	0.262	0.121	0
FAM192A	0	0.48436033967287	0.334	0.193	0
CNOT1	0	0.391052953339291	0.342	0.201	0
DNAJC7	0	0.297759177325432	0.464	0.323	0
PAICS	0	0.514405864581741	0.372	0.231	0
RPA1	0	0.708810727874309	0.304	0.163	0
SF3B5	0	0.241281052993559	0.551	0.411	0
TET2	0	0.474631654161197	0.334	0.194	0
HDAC2	0	0.183439999961833	0.442	0.302	0
EIF4B	0	0.233499146379675	0.466	0.326	0
ITM2B	0	0.237052619366358	0.886	0.746	0
DMXL2	0	0.874685298640913	0.268	0.128	0
MMD	0	0.64609594873769	0.324	0.184	0
MT-ATP8	0	0.266930821353575	0.375	0.235	0
ATP6V1C1	0	0.590425008344978	0.288	0.148	0
PSMD13	0	0.531998162918458	0.367	0.227	0
TMEM256	0	0.512747787742954	0.372	0.232	0
RTCB	0	0.465122693554346	0.354	0.214	0
TPM3	0	0.310991715093993	0.946	0.806	0
GNAI3	0	0.320717776586987	0.434	0.295	0
6,00 LSM	0	0.639987036143006	0.339	0.2	0
MAT2B	0	0.789915592030761	0.252	0.113	0
NUDT5	0	0.550403409431451	0.39	0.251	0
ETV6	0	0.537009859831639	0.262	0.123	0
DCTPP1	0	0.607305003869597	0.318	0.179	0
MAF	0	0.238424372362577	0.441	0.302	0
MRPL12	0	0.644243559369308	0.342	0.203	0
GM2A	0	0.531464829643041	0.282	0.143	0
MRPS28	0	0.626331707832925	0.285	0.146	0
CBL	0	0.613654111823443	0.302	0.163	0
SCO2	0	0.474959054681975	0.291	0.152	0
TUBGCP2	0	0.437428383958785	0.343	0.205	0
ARHGAP26	0	0.399979742112613	0.277	0.139	0
MRPL13	0	0.51362065981622	0.388	0.25	0
CFL1	0	0.778067648534089	0.966	0.828	0
TBC1D15	0	0.735716017811729	0.271	0.133	0
ETFA	0	0.459287362666995	0.335	0.197	0
STX6	0	0.438640397447488	0.346	0.208	0
PDCD6IP	0	0.368798069912324	0.361	0.223	0
EIF2A	0	0.605824054328188	0.296	0.158	0
CDC42SE2	0	0.502541611997057	0.285	0.147	0
BID	0	0.501337647914451	0.283	0.145	0
HSPA1A	0	0.438219338457049	0.579	0.441	0
SOAT1	0	0.338844226091529	0.335	0.198	0
GLUL	0	0.308852241151031	0.752	0.615	0
NUDT3	0	0.281676697437351	0.481	0.344	0
CTDNEP1	0	0.365461567772603	0.392	0.255	0
PFKL	0	0.323024421043824	0.393	0.256	0
ABCA1	0	0.110661799487074	0.367	0.23	0
GLS	0	0.265900517359385	0.408	0.271	0
USP14	0	0.391748211330678	0.412	0.275	0
CCND3	0	0.571227857927508	0.277	0.141	0
MRPL35	0	0.550546107730376	0.317	0.181	0
EEF1B2	0	0.305631555291917	0.888	0.752	0
RP11-145M9.4	0	0.5586887668358	0.263	0.127	0
ETF1	0	0.265078928376035	0.403	0.267	0
RPL10A	0	0.345335768301002	0.893	0.757	0
DPP7	0	0.221338798883495	0.401	0.265	0
UBXN1	0	0.310834635416828	0.443	0.307	0
ADAM10	0	0.429803769742335	0.311	0.175	0
DHX15	0	0.455261187004916	0.356	0.22	0
ATP6V1H	0	0.532546237696697	0.282	0.146	0
NUMA1	0	0.4923875675815	0.298	0.162	0
HNRNPL	0	0.397116873199662	0.345	0.209	0
CWC15	0	0.248192134385684	0.469	0.333	0
PABPC4	0	0.297506381442823	0.459	0.324	0
SLBP	0	0.654866803875249	0.318	0.183	0
COX7C	0	0.398615181117421	0.908	0.773	0
TNS3	0	0.605121782877814	0.251	0.116	0
PARP4	0	0.582692066133319	0.251	0.116	0
NIPA2	0	0.768783008469778	0.264	0.129	0
BCKDK	0	0.81689044925784	0.265	0.13	0
EFTUD2	0	0.420730439622629	0.338	0.203	0
GYPC	0	0.45422917950616	0.35	0.215	0
RPL26L1	0	0.286978292130838	0.398	0.264	0
HK1	0	0.500459945363531	0.311	0.177	0
PFDN5	0	0.245474835936257	0.893	0.759	0
CYLD	0	0.331263510161159	0.274	0.14	0
HADH	0	0.695738756027904	0.282	0.148	0
TOMM22	0	0.452445729842908	0.367	0.233	0
LINC00998	0	0.423748804847245	0.407	0.273	0
CLNS1A	0	0.520231890910783	0.372	0.239	0
COPS3	0	0.567807802302396	0.331	0.198	0
MCM7	0	0.370082443606528	0.344	0.211	0
NCOA4	0	0.168322792704327	0.353	0.22	0
DRAM2	0	0.685430845964305	0.254	0.122	0
TBC1D5	0	0.783663406571682	0.259	0.127	0
TRIB1	0	0.485903216002114	0.27	0.138	0
C11orf31	0	0.363744621350389	0.484	0.352	0
C12orf45	0	0.538784574524093	0.313	0.181	0
GLRX5	0	0.422578915398324	0.399	0.267	0
KHSRP	0	0.480497589882513	0.322	0.19	0
NABP1	0	0.115959374683597	0.356	0.224	0
CDKN1A	0	0.197140874538766	0.344	0.212	0
NDUFV1	0	0.43346139221806	0.342	0.211	0
SETD3	0	0.644518833667108	0.275	0.144	0
TMED5	0	0.27773019505166	0.372	0.241	0
BHLHE40	0	0.279154283494057	0.399	0.268	0
TUBA1B	0	0.607900942279779	0.991	0.86	0
PQLC1	0	0.677295382910854	0.253	0.122	0
BAX	0	0.345491114033171	0.442	0.311	0
ITGB3BP	0	0.72020269885533	0.286	0.155	0
RNASEH2B	0	0.517889057052905	0.308	0.178	0
UBE2I	0	0.345012910189441	0.474	0.344	0
ARMC1	0	0.681040170941312	0.271	0.142	0
SMIM19	0	0.483520924184704	0.315	0.186	0
FADS1	0	0.624161514262088	0.324	0.195	0
LLPH	0	0.498702803649316	0.327	0.198	0
CTR9	0	0.466935758920397	0.297	0.168	0
TMEM259	0	0.270235138140426	0.296	0.167	0
CXCL16	0	0.276104279307162	0.27	0.142	0
CCDC50	0	0.360971330995859	0.313	0.185	0
SMIM15	0	0.49607122110805	0.303	0.175	0
CCDC34	0	0.459876815767212	0.301	0.173	0
STIP1	0	0.406886869461085	0.322	0.194	0
NTAN1	0	0.523122256531615	0.267	0.139	0
PVRL2	0	0.668368563333853	0.262	0.134	0
ZNF330	0	0.53317275336407	0.289	0.161	0
ABHD2	0	0.464600279237965	0.285	0.157	0
NUP62	0	0.388684560587224	0.355	0.227	0
MRPL18	0	0.318337329656313	0.408	0.28	0
ZSWIM6	0	0.354061974593744	0.273	0.146	0
SLC1A4	0	0.707661439103542	0.25	0.123	0
KIAA1598	0	0.116078839930344	0.302	0.175	0
KPNA3	0	0.451766113661307	0.324	0.197	0
KIAA0247	0	0.317599842206187	0.26	0.133	0
USP10	0	0.495441224114491	0.322	0.195	0
RUNX1	0	0.428466355474373	0.322	0.195	0
PPIH	0	0.468222048498351	0.294	0.167	0
IL6R	0	0.351790410315861	0.259	0.133	0
EXOSC9	0	0.803574447910581	0.254	0.128	0
KLF10	0	0.294501893248562	0.397	0.271	0
CAT	0	0.334882690271214	0.323	0.197	0
PLD3	0	0.417490616266912	0.382	0.256	0
MRPL40	0	0.35804331985646	0.371	0.245	0
PHTF2	0	0.477937134462873	0.266	0.141	0
MCMBP	0	0.4627062450514	0.271	0.146	0
EMC9	0	0.656414868738649	0.275	0.15	0
NF1	0	0.527117294217113	0.266	0.141	0
GPCPD1	0	0.152593042030389	0.267	0.142	0
PTPN1	0	0.204113829484336	0.343	0.218	0
MRPL3	0	0.351275459539487	0.369	0.244	0
MCTS1	0	0.312133311596896	0.398	0.273	0
SSRP1	0	0.362272983327906	0.397	0.272	0
ZFAND6	0	0.250797186513414	0.391	0.266	0
RPL23A	0	0.562714147015099	0.964	0.839	0
MORC3	0	0.641806623557411	0.258	0.133	0
PCNT	0	0.558791948093385	0.265	0.14	0
GNPTAB	0	0.41057815561631	0.284	0.159	0
PRPF8	0	0.38076128671476	0.358	0.233	0
OSBPL11	0	0.550608433107825	0.268	0.144	0
AK2	0	0.35504924540711	0.39	0.266	0
ATP13A3	0	0.245669101504216	0.322	0.198	0
ERP44	0	0.261798930345893	0.376	0.252	0
RPS25	0	0.513278770248438	0.962	0.838	0
GGA1	0	0.523118572243221	0.259	0.135	0
HBEGF	0	0.668359240655336	0.282	0.158	0
ZFP91	0	0.435848253661534	0.292	0.168	0
OSTM1	0	0.562641123707545	0.25	0.127	0
DCAF12	0	0.530109829303259	0.305	0.182	0
CORO1B	0	0.389505119766214	0.26	0.137	0
TPT1	0	0.400640853017229	0.991	0.868	0
NMT1	0	0.511956528294762	0.303	0.18	0
IER3IP1.1	0	0.766471993450662	0.251	0.128	0
TOPBP1	0	0.454728525407473	0.285	0.162	0
S100A8	0	-1.31439230189676	0.267	0.145	0
HLA-F	0	0.224065288486082	0.264	0.142	0
VPS4B	0	0.412579143906457	0.333	0.211	0
RPL14	0	0.413479442216214	0.943	0.821	0
SHISA5	0	0.390854605120636	0.304	0.182	0
UBA6	0	0.339713196834136	0.312	0.19	0
PSAP	0	0.430253014491758	0.863	0.741	0
TNKS2	0	0.331168221824648	0.297	0.175	0
MKNK1	0	0.377095531825663	0.284	0.162	0
CYB5R3	0	0.354974262529425	0.344	0.222	0
CMC1	0	0.370848332072646	0.307	0.186	0
CD63	0	0.20927841025948	0.881	0.76	0
RPLP0	0	0.326650678459253	0.924	0.803	0
RPP30	0	0.621557701906599	0.271	0.151	0
MDFIC	0	0.374132561236859	0.309	0.189	0
ATP2A2	0	0.299541570435327	0.379	0.259	0
TMED3	0	0.532976739217423	0.259	0.139	0
POLR2A	0	0.294361756829152	0.306	0.186	0
CLPP	0	0.391811590932178	0.304	0.184	0
ABCE1	0	0.373921037782547	0.335	0.216	0
HIST1H2AC	0	0.718422588586451	0.277	0.158	0
ACAT1	0	0.514862815144802	0.337	0.218	0
HELZ	0	0.312301521262163	0.324	0.205	0
CDC25B	0	0.223281009219551	0.329	0.21	0
DUSP2	0	0.140656252350218	0.251	0.132	0
CLTB	0	0.34732599432814	0.356	0.237	0
SLC25A11	0	0.363095617444573	0.322	0.203	0
RPL23	0	0.661741720754757	0.971	0.852	0
UFD1L	0	0.302954129716772	0.363	0.244	0
PPIP5K2	0	0.31566395054461	0.284	0.165	0
EMC3	0	0.352730408136054	0.325	0.207	0
DERL1	0	0.492122423866105	0.275	0.157	0
CMTM3	0	0.488386655758452	0.271	0.153	0
2,00 ARL	0	0.449742328058979	0.304	0.186	0
SRPR	0	0.217981273781718	0.295	0.177	0
RPL21	0	0.700691600003639	0.984	0.866	0
C17orf89	0	0.342828100355065	0.369	0.251	0
AGPAT3	0	0.560057612679863	0.258	0.14	0
NT5C	0	0.496960960002351	0.287	0.169	0
ZC3H7A	0	0.561486441461891	0.263	0.146	0
RPL27A	0	0.512004384848524	0.976	0.859	0
RPL38	0	0.350564258517399	0.957	0.84	0
DTX3L	0	0.310040949336646	0.288	0.172	0
HNRNPA2B1	0	0.157904252595643	0.951	0.835	0
PPP2R3C	0	0.47980498837272	0.291	0.175	0
UCHL5	0	0.500927993480641	0.285	0.169	0
SUPT4H1	0	0.310092753594739	0.345	0.229	0
SNAP29	0	0.43889441008359	0.282	0.166	0
EMC7	0	0.329521296359437	0.325	0.21	0
NFATC2IP	0	0.484465714646177	0.281	0.166	0
TMEM9B	0	0.341119081499652	0.288	0.173	0
GNS	0	0.327393858132306	0.309	0.194	0
RAB21	0	0.218602638672875	0.305	0.19	0
WDR61	0	0.43115428483537	0.302	0.187	0
RPL7	0	0.285354317136422	0.933	0.819	0
XRN1	0	0.310610562002659	0.268	0.154	0
PPP2R4	0	0.31361810881345	0.324	0.21	0
CCSAP	0	0.243293523358167	0.303	0.189	0
TMED7	0	0.331430792595109	0.292	0.178	0
ATM	0	0.160700403931402	0.312	0.198	0
RAB1B	0	0.369371615735036	0.275	0.162	0
SAT1	0	0.324933859901572	0.973	0.86	0
MRPS23	0	0.338815854271733	0.313	0.2	0
UBE2F	0	0.70140081890147	0.278	0.166	0
PPA2	0	0.648201705038418	0.27	0.158	0
KDM6B	0	0.123524309179941	0.27	0.158	0
AP1M1	0	0.652972683780227	0.253	0.141	0
TRAPPC10	0	0.329120989752899	0.261	0.149	0
CMSS1	0	0.498880230205302	0.293	0.181	0
MCM4	0	0.43060416538569	0.282	0.17	0
MXD1	0	0.105188608536764	0.254	0.143	0
IFI35	0	0.309259838330717	0.273	0.162	0
ETHE1	0	0.574789736161149	0.278	0.167	0
ABHD12	0	0.306095397940726	0.286	0.176	0
BACH1	0	0.213721740007979	0.285	0.175	0
VTA1	0	0.386409071915671	0.28	0.171	0
GLYR1	0	0.373406495241682	0.26	0.151	0
FAM207A	0	0.57977524453363	0.265	0.156	0
GPAA1	0	0.473315653531885	0.288	0.179	0
HMGXB4	0	0.402856776185239	0.309	0.2	0
SHMT2	0	0.548757554620415	0.275	0.167	0
RASSF2	0	0.223759992047015	0.263	0.155	0
CCDC12	0	0.355156987257299	0.285	0.177	0
KCTD20	0	0.374295296530265	0.289	0.181	0
ATL3	0	0.280867910543585	0.282	0.174	0
FBXO7	0	0.278907221742855	0.295	0.187	0
CSRNP1	0	0.276175051510568	0.252	0.145	0
CRELD2	0	0.439160530439508	0.269	0.162	0
KATNBL1	0	0.415106646489648	0.293	0.186	0
RIN2	0	0.334116577279078	0.281	0.175	0
SPAG7	0	0.47820261776428	0.275	0.169	0
RPS21	0	0.349489383475142	0.941	0.835	0
NQO2	0	0.49047573562628	0.265	0.16	0
WBP4	0	0.520304511466928	0.267	0.162	0
MAFF	0	0.478036138375756	0.271	0.166	0
FKBP15	0	0.444757772565836	0.282	0.177	0
RPS13	0	0.5536136067638	0.964	0.859	0
RPS9	0	0.164893349761253	0.949	0.844	0
C12orf75	0	0.741237410004848	0.256	0.153	0
POLD3	0	0.445716772824518	0.283	0.18	0
RBM23	0	0.395759105701108	0.265	0.163	0
SVIP	0	0.494464521812593	0.271	0.17	0
FLII	0	0.270529882552635	0.261	0.16	0
RPL15	0	0.633930287905941	0.978	0.877	0
RPL19	0	0.448431888285784	0.974	0.873	0
EIF1	0	0.114364812898804	0.92	0.82	0
SLC35B1	0	0.38232687983123	0.262	0.162	0
RPL3	0	0.208491362831855	0.912	0.812	0
CEP78	0	0.354792752838514	0.25	0.151	0
SERF2	0	0.427720769108265	0.971	0.872	0
RPL39L	0	0.443834794705978	0.261	0.163	0
RPL9	0	0.406320996843208	0.969	0.872	0
MT-ND5	0	0.391164426358589	0.968	0.873	0
FAU	0	0.455941987284895	0.97	0.879	0
PPIA	0	0.423889007076146	0.973	0.883	0
RPS15A	0	0.363663699999976	0.976	0.89	0
RPL26	0	0.295187358934307	0.959	0.874	0
RPL6	0	0.223755764989538	0.96	0.876	0
ATP5E	0	0.297125861972265	0.989	0.907	0
RPS23	0	0.593129117979333	0.984	0.903	0
RPLP2	0	0.62025960802827	0.984	0.904	0
HSP90AB1	0	0.272444228794966	0.9	0.826	0
RPL30	0	0.217660819876793	0.973	0.9	0
HSP90AA1	0	0.473262383200382	0.978	0.906	0
UBA52	0	0.355093426838843	0.983	0.916	0
RPS3A	0	0.220395640799281	0.963	0.898	0
RPS14	0	0.302131015903191	0.987	0.922	0
RPL32	0	0.402428403932013	0.986	0.928	0
RPS15	0	0.266067682502438	0.98	0.924	0
RPS24	0	0.259748124510318	0.996	0.945	0
ACTB	0	1.15294427857435	0.999	0.951	0
RPS12	0	0.171012847217594	0.989	0.945	0
RPS18	0	0.255485091488047	0.989	0.947	0
RPL13	0	0.159930017112964	0.99	0.949	0
RPL41	0	0.361115899050062	0.998	0.966	0
FTL	0	0.564752258512747	0.995	0.964	0
B2M	0	0.336973883994042	0.998	0.97	0
TMSB4X	0	0.936225088906178	0.997	0.97	0
RPLP1	0	0.403333489408195	0.997	0.976	0
PTMA	0	0.666078919624845	0.999	0.979	0
TUBA1A	3.50048739676961e-233	-3.01200604918019	0.803	0.86	8.42287277410704e-229
MAP1B	5.70253443181504e-207	-3.46080556111862	0.216	0.638	1.37214383498334e-202
CLU	1.90182032453121e-185	-3.32019324622414	0.525	0.744	4.576160064887e-181
IGFBP2	1.38230391493498e-184	-4.21349873109339	0.152	0.572	3.32609968011654e-180
CALD1	1.74245963449651e-182	-4.02814033421152	0.112	0.557	4.19270637252551e-178
NFIB	1.77153613025958e-180	-3.71299738745411	0.151	0.571	4.26267023663059e-176
GPM6B	3.49717232214355e-169	-3.81715011606139	0.153	0.554	8.41489604154181e-165
PTN	1.02040096689013e-152	-4.28388867133558	0.133	0.518	2.45528880653102e-148
MGST1	9.66699336908955e-152	-3.09698320670179	0.303	0.613	2.32607194447033e-147
NFIA	8.73726946082862e-136	-3.1659418718912	0.176	0.526	2.10236177766458e-131
ENAH	1.04719076552836e-135	-3.40984429737108	0.1	0.477	2.51975042001434e-131
ID3	1.96608954601511e-135	-3.41069386810861	0.311	0.597	4.73080466562156e-131
CNN3	3.88866147916424e-134	-3.15588716263978	0.167	0.518	9.35689725116498e-130
MDK	6.14665138462384e-134	-3.4741134862253	0.134	0.495	1.47900725616819e-129
FABP7	1.4355050390996e-132	-3.72550226956499	0.122	0.482	3.45411222508146e-128
IGFBP5	9.13583522281356e-130	-3.68578516839298	0.285	0.59	2.1982646713134e-125
NTRK2	1.9487039776438e-127	-3.41108866304134	0.101	0.464	4.68897151100651e-123
RTN4	4.63441989679689e-126	-1.52720864503384	0.722	0.777	1.11513411556727e-121
CAMK2N1	6.6071637033517e-125	-3.92483621336465	0.083	0.44	1.58981573030049e-120
CDKN2A	2.04339862412818e-124	-3.05675229764452	0.207	0.517	4.91682576937722e-120
FTH1	2.59019438709082e-123	-1.00695862612588	0.994	0.987	6.23252573421793e-119
SOX2	1.42037476014078e-122	-3.55125104201887	0.084	0.438	3.41770574785074e-118
ATP1B1	1.08890197772186e-116	-2.90237559824987	0.255	0.545	2.62011593879434e-112
MEST	1.8129822573579e-116	-3.16177937026953	0.128	0.466	4.36239790765458e-112
RBP1	6.67088297150758e-114	-4.08300748035798	0.073	0.409	1.60514786060415e-109
TXN	2.36788806543535e-109	-1.51288668049264	0.78	0.779	5.69761226305055e-105
NNMT	1.6896691219062e-107	-3.40153873431549	0.122	0.44	4.06568184113069e-103
SOX9	4.17312298732965e-106	-3.27963748448239	0.082	0.411	1.00413685321126e-101
FHL1	1.27455359585771e-102	-3.1891010819471	0.086	0.405	3.06683086235282e-98
CKB	2.22423027697921e-102	-3.48888996685805	0.133	0.436	5.35194289246738e-98
PBX1	1.09459981355296e-101	-3.43369170547947	0.055	0.376	2.63382607137114e-97
CRIP2	1.66751725171802e-101	-3.27893544246391	0.07	0.39	4.0123800110839e-97
SESN3	4.18960612206322e-101	-2.79514742492699	0.18	0.478	1.00810302509085e-96
DSTN	3.62784307742937e-100	-1.84813723935368	0.495	0.651	8.72931601291054e-96
MARCKSL1	3.32434425423709e-99	-2.53286920909478	0.241	0.514	7.99903714454528e-95
SYT11	2.1859097789439e-96	-2.71798528738203	0.169	0.461	5.25973611009482e-92
NNAT	6.47812626476641e-95	-3.76325863324216	0.126	0.419	1.55876674182809e-90
PEG3	9.03585897861775e-95	-4.01706281544265	0.055	0.356	2.174208387435e-90
TUBB2B	9.38590017946391e-95	-3.48556589509339	0.078	0.377	2.25843530118261e-90
SPARCL1	6.64407195728613e-94	-3.24997258307247	0.179	0.458	1.59869659436219e-89
GFAP	1.08251315754112e-93	-2.73314749058516	0.261	0.517	2.60474315967544e-89
NGFRAP1	3.61278461480192e-93	-2.33774577079703	0.239	0.5	8.69308234013639e-89
RFX4	1.22063871679175e-92	-3.79626268315883	0.045	0.343	2.93710088034431e-88
SPARC	1.89576896799915e-90	-2.92244448610331	0.25	0.508	4.56159929079954e-86
NR2F1	3.89023312663897e-90	-3.45484986389076	0.058	0.352	9.36067894931869e-86
S100A13	7.90101134426675e-90	-3.06128420761623	0.171	0.446	1.90114134965747e-85
SPTBN1	2.11613629846807e-89	-2.69348160270751	0.135	0.422	5.09184716137386e-85
BCYRN1	1.15380783000522e-88	-2.47321233339928	0.576	0.695	2.77629240055855e-84
KIF21A	8.39373979214706e-87	-3.56318453260383	0.069	0.352	2.01970166878643e-82
NLRP1	6.05437779077339e-84	-3.33451180422337	0.079	0.356	1.45680438401589e-79
FEZ1	2.44027590303e-83	-3.61025714241766	0.057	0.332	5.87179187787078e-79
ID4	6.8709207667726e-83	-3.96268369247613	0.051	0.323	1.65328095490082e-78
TMEM158	7.8513863050177e-83	-3.02060609949184	0.106	0.381	1.88920057271336e-78
NCKAP1	1.17981261863861e-82	-3.39011711932845	0.051	0.327	2.83886512296823e-78
PEG10	4.67782633317521e-82	-3.79477472881856	0.048	0.321	1.12557857228862e-77
MAPK8IP1	1.73354969290484e-81	-2.92931104802667	0.092	0.367	4.17126727106762e-77
GTF2I	4.43726238975285e-81	-1.56949206498058	0.516	0.644	1.06769407622233e-76
FBLN1	7.86682096982712e-81	-3.27595117721067	0.059	0.335	1.8929144617598e-76
TEAD1	9.12439976530935e-81	-3.70221446155799	0.038	0.308	2.19551307152874e-76
ITM2C	1.80376672463917e-80	-2.97455786446867	0.159	0.415	4.34022349282676e-76
MAGED1	2.03741989750267e-80	-2.90195506289974	0.101	0.373	4.90243975737091e-76
NACC2	3.02755770810229e-80	-3.25596104482368	0.078	0.348	7.28490935723572e-76
CAPS	5.87297665797496e-80	-3.54622979303493	0.081	0.351	1.41315564344194e-75
DPYSL3	1.6415904605905e-79	-3.15644089603686	0.076	0.346	3.94999496627285e-75
KCNG1	9.88462343832457e-79	-4.30353076756263	0.035	0.296	2.37843809172966e-74
GJA1	4.6977936964764e-78	-3.38662736446884	0.079	0.343	1.13038311924615e-73
FZD3	8.75825942281983e-78	-3.25901340700801	0.057	0.323	2.10741238231891e-73
WWTR1	1.3726574979222e-77	-3.64693877910176	0.042	0.304	3.30288847150039e-73
NFIX	2.0115871043488e-77	-3.26770137558041	0.063	0.327	4.84028089048409e-73
CDH2	2.28781976153352e-76	-3.85404641766967	0.034	0.292	5.50495191020196e-72
SOCS2	1.49874585982192e-75	-3.56924201789905	0.039	0.297	3.6062822879035e-71
LINC00461	1.73431596186656e-75	-3.57339556814805	0.038	0.296	4.17311106744331e-71
CSRP2	7.84422276586557e-75	-2.98819776533568	0.079	0.338	1.88747688192257e-70
ELN	1.26056385100345e-74	-3.30649951715196	0.072	0.333	3.03316873828451e-70
PRRX1	4.04367083371805e-74	-3.8592125933651	0.045	0.297	9.72988076009238e-70
ZNF667-AS1	1.1025479463782e-73	-3.46262079904577	0.041	0.294	2.65295086857522e-69
TDO2	1.93892606895979e-73	-3.55883280070413	0.091	0.342	4.66544390713106e-69
FSTL1	3.18010173698595e-72	-3.45868076469575	0.041	0.292	7.6519607995356e-68
GLIS3	3.59937960555841e-71	-3.3696603004572	0.051	0.299	8.66082720689465e-67
ZNF462	1.47430172664827e-70	-3.80561772579564	0.033	0.275	3.54746481466107e-66
AK1	1.48341118359086e-70	-2.82601667893455	0.172	0.404	3.56938398995633e-66
WBP5	3.10820397897627e-70	-2.17390759888734	0.207	0.442	7.47896041421271e-66
RPS27A	7.64263911646734e-70	-0.545925968664081	0.986	0.954	1.83897182420437e-65
PFN2	3.07570286343285e-69	-2.91240781756435	0.056	0.302	7.40075622999212e-65
SMARCA1	7.39842511313359e-69	-3.36232853527921	0.047	0.289	1.7802090507222e-64
SPTAN1	1.98915850043826e-68	-2.17165615485375	0.242	0.461	4.78631318375453e-64
TMEM47	2.14379279788141e-68	-2.96032050620509	0.055	0.301	5.15839423026226e-64
SOX11	2.83347101385195e-68	-3.4611204018314	0.043	0.283	6.81789795353056e-64
TSC22D4	3.45281328722249e-68	-2.62382211987865	0.219	0.433	8.30815933171476e-64
ZFHX4	5.27586754642854e-68	-3.78957100827074	0.024	0.258	1.26947924902163e-63
UCHL1	1.01481824498753e-67	-2.94374905136217	0.059	0.302	2.44185566108899e-63
ASS1	1.22339099995558e-66	-3.52973069073281	0.046	0.28	2.94372342409311e-62
RND3	1.81016998612903e-66	-2.47575171672626	0.172	0.41	4.35563102062368e-62
ITGB8	3.02918637688463e-66	-3.53211811858296	0.044	0.277	7.28882826005979e-62
C1orf61	3.449882219006e-66	-4.07896027380652	0.132	0.357	8.30110659537223e-62
LINC00478	3.48342885794346e-65	-3.72798211330742	0.03	0.258	8.38182651798356e-61
LINC00844	4.41707318240603e-65	-3.6240050215256	0.043	0.272	1.06283614915054e-60
KCNN3	3.0550731692521e-64	-3.4835289479223	0.042	0.27	7.35111705985441e-60
ZSCAN18	5.24550307681884e-64	-3.05348410026988	0.043	0.274	1.26217295034415e-59
POU3F3	5.70513207085777e-64	-3.22870684244044	0.046	0.276	1.3727688788898e-59
PTRF	6.12084683506695e-64	-3.72383253946576	0.035	0.26	1.47279816545381e-59
MORN2	8.5289358758398e-64	-2.43408325711427	0.142	0.371	2.05223255044457e-59
MAOB	9.0902842517396e-64	-3.44484248809978	0.04	0.267	2.18730419665358e-59
AQP4	1.03197646732399e-63	-3.58593235655291	0.057	0.283	2.48314177567497e-59
TNC	1.17851433922296e-63	-3.3034363927469	0.06	0.29	2.83574120303829e-59
RFX3	2.17606671772603e-63	-2.84822206609998	0.08	0.313	5.23605173619237e-59
SRI	2.23111190294739e-63	-1.92129554215817	0.382	0.527	5.36850146087201e-59
PHGDH	7.42667171774172e-63	-3.23768240194121	0.081	0.307	1.78700574872301e-58
GABBR2	6.54219901373836e-62	-3.42127495795696	0.046	0.269	1.57418392668572e-57
DCLK1	1.12844838997167e-61	-3.53311682177857	0.035	0.254	2.71527251594983e-57
SERPINE2	1.17898299924657e-61	-3.22325917703377	0.052	0.277	2.83686889278709e-57
NSMF	4.88138764073592e-61	-2.68519052132999	0.095	0.323	1.17455949411388e-56
HEY1	4.96653293148416e-61	-3.6481714582592	0.04	0.258	1.19504715397372e-56
VCAN	8.10383856604417e-61	-1.58743906879374	0.252	0.49	1.94994563576155e-56
C9orf3	1.34431170373867e-60	-3.19899265977017	0.045	0.264	3.234682821536e-56
DNALI1	2.15648912141252e-60	-3.24759662834189	0.041	0.261	5.18894412394281e-56
GOLM1	6.41355072377058e-60	-2.46034616382741	0.1	0.328	1.54322857515368e-55
C9orf24	8.9041945954123e-60	-4.06845192411717	0.041	0.255	2.14252730354811e-55
KIF1B	1.10112823974855e-59	-1.91015246315759	0.233	0.448	2.64953477048295e-55
SPAG16	1.23202049884644e-59	-2.72503642421853	0.091	0.313	2.96448772432431e-55
MALAT1	3.33551883674337e-59	-0.731743276690067	0.996	0.992	8.0259254249719e-55
PTPRZ1	3.84074105730338e-59	-3.61616979091845	0.055	0.27	9.24159113208338e-55
PRDX6	5.56945512276628e-59	-1.44285407551966	0.551	0.623	1.34012229164002e-54
BASP1	2.70870004874766e-58	-1.55690647221462	0.303	0.507	6.51767405729661e-54
PTMS	4.75508440496205e-58	-1.1501478113918	0.643	0.685	1.14416840952197e-53
FAM171B	1.59480574480565e-57	-3.48132068243701	0.041	0.251	3.83742158315137e-53
CYR61	1.95946716326985e-57	-3.0744107252768	0.054	0.269	4.71486988825991e-53
GPC1	2.26255307350822e-57	-3.49830766569307	0.048	0.257	5.44415520547549e-53
DST	2.62302725307131e-57	-1.94299570986066	0.263	0.46	6.31152817634018e-53
PDE4DIP	6.69786960218224e-57	-2.14033825662727	0.159	0.378	1.61164138367709e-52
CRYAB	4.50233564543762e-56	-3.25564736282606	0.103	0.318	1.0833520030052e-51
PSAT1	1.38564592960813e-55	-2.575500505868	0.085	0.3	3.33414123582309e-51
RABAC1	2.67166035510172e-55	-1.45983010748565	0.405	0.552	6.42854914644576e-51
RNF19A	6.97593622431203e-55	-1.93477252110061	0.227	0.433	1.67854977429396e-50
MYO10	4.12586405215495e-54	-3.03516969740619	0.059	0.263	9.92765408229524e-50
SCRG1	7.1227060957105e-54	-3.18338745395743	0.059	0.263	1.71386554074986e-49
COL6A1	9.47287738607862e-54	-3.25347931797033	0.073	0.278	2.27936375663824e-49
MAP2	1.75922136904849e-53	-2.97588076238301	0.058	0.261	4.23303845820447e-49
PLEKHA5	1.35941778427391e-52	-2.31298743887631	0.122	0.33	3.27103107251989e-48
PALLD	1.70159700072316e-52	-2.45295967796422	0.099	0.306	4.09438270314006e-48
PCP4	2.2483459510821e-52	-3.63925892858138	0.067	0.262	5.40997002749375e-48
RASD1	2.48170952416304e-52	-2.60661319749388	0.085	0.29	5.97148945704111e-48
DPM3	2.9486587932823e-52	-1.82933812075214	0.254	0.443	7.09506278839586e-48
FLNA	8.92770518535346e-52	-1.53498572083844	0.399	0.545	2.14818442169975e-47
FXYD6	9.95639047057252e-52	-2.6981112010694	0.067	0.269	2.39570667502916e-47
SYNE2	1.0025797913157e-51	-2.71711485121564	0.058	0.259	2.41240749386384e-47
MSI2	1.13996571085094e-51	-2.18020403761097	0.105	0.314	2.74298549344953e-47
COL6A2	4.39437829391154e-51	-3.01273448918486	0.057	0.256	1.05737530508099e-46
RPS7	2.53961090139448e-50	-0.47824549856147	0.959	0.922	6.11081175093539e-46
PPP1CB	3.37547768791364e-50	-1.14650520352617	0.644	0.681	8.1220744126578e-46
NUPR1	3.89471725979107e-50	-2.03400360830459	0.114	0.32	9.37146867050928e-46
COPE	5.19942607638834e-50	-1.6586082862196	0.616	0.66	1.25108590250056e-45
ID1	2.12345746052677e-49	-3.07228680415063	0.081	0.275	5.10946334151951e-45
TJP1	5.62165124903495e-49	-2.65447390054757	0.057	0.25	1.35268172354279e-44
IFT57	6.42598780854714e-49	-2.66044060006589	0.09	0.282	1.54622118649261e-44
HES6	1.8281258714583e-48	-3.81180219489681	0.101	0.288	4.39883647190297e-44
PSRC1	3.46594233603495e-48	-2.23904780541893	0.165	0.352	8.3397504489673e-44
RAB13	1.39398884995797e-47	-1.68503720880031	0.331	0.479	3.35421597076886e-43
SEPT7	1.0864081433321e-46	-1.01924145800443	0.794	0.753	2.61411527448571e-42
MAGED2	1.14664546434587e-46	-2.17468558866024	0.129	0.318	2.75905831630904e-42
IDS	3.35064324249545e-46	-1.61898025046708	0.299	0.466	8.06231777009256e-42
ASH1L	4.71557773286568e-46	-1.43939070714674	0.334	0.492	1.13466231408214e-41
ZNF428	5.66342534802061e-46	-1.95554970079785	0.205	0.379	1.36273340724072e-41
IGFBP7	5.76608119745791e-46	-3.30101380889592	0.127	0.316	1.38743445773232e-41
CCDC104	6.71055227600662e-46	-2.24024181701232	0.122	0.31	1.61469308865271e-41
YWHAQ	4.19227297556291e-45	-1.18567493362421	0.59	0.612	1.00874472337995e-40
BICD1	6.42864580918502e-45	-2.27614986489483	0.1	0.287	1.5468607546061e-40
VCL	8.48509316993933e-45	-2.23096005579377	0.126	0.312	2.0416831185508e-40
SSX2IP	1.97778293782312e-44	-2.33913219546598	0.098	0.282	4.75894130498999e-40
CETN2	2.51734052485696e-44	-1.95291554425072	0.198	0.377	6.05722477091082e-40
C1orf122	2.73260319784671e-44	-1.55528827486395	0.355	0.486	6.57518981465876e-40
FAM210B	4.47297277807627e-44	-2.34344349034939	0.113	0.297	1.07628670986071e-39
GNAS	5.61566455968614e-44	-0.599689934908634	0.871	0.832	1.35124120635168e-39
KIFAP3	1.53014663083744e-43	-2.0661783358371	0.154	0.334	3.68183882312106e-39
GSTM3	2.51916448050771e-43	-2.19569103660428	0.084	0.265	6.06161357299766e-39
PIK3R3	1.02313317863625e-42	-2.38070192566144	0.089	0.267	2.46186305443453e-38
TCEAL4	1.56857858094267e-42	-1.36998121154833	0.477	0.566	3.77431378146424e-38
CXXC5	1.7217846201921e-42	-2.0120032293871	0.139	0.321	4.14295815310623e-38
RABL5	1.76879607333204e-42	-2.35363799084799	0.1	0.276	4.25607711165157e-38
ENO2	1.86707371629143e-42	-2.25863018450632	0.106	0.289	4.49255277614044e-38
PDPN	2.73530047325524e-42	-1.98287603737218	0.123	0.307	6.58167999874676e-38
SOX4	8.99741860765846e-42	-2.12139942319583	0.169	0.352	2.16495886537478e-37
RPS27	1.50390640685123e-41	-0.445241211528258	0.984	0.961	3.61869959616542e-37
MRPS21	1.60856732524434e-41	-1.18586575108185	0.63	0.643	3.87053469800294e-37
PMEPA1	2.82226942664087e-41	-2.57004771932899	0.097	0.269	6.79094469438327e-37
KCNQ1OT1	3.16571793295325e-41	-1.5050187626831	0.248	0.432	7.61735049027212e-37
SLC40A1	3.25743166778723e-41	-1.6848369490905	0.2	0.383	7.83803207902962e-37
RPL18	4.98384147125497e-41	-0.50737286010094	0.945	0.902	1.19921193481337e-36
RPL11	5.5352184086275e-41	-0.380425917973327	0.976	0.951	1.33188425348395e-36
PRR24	7.61436746435811e-41	-2.55366309011882	0.086	0.257	1.83216909927385e-36
FAM127A	8.96657122190386e-41	-1.88731106027279	0.173	0.349	2.15753636741451e-36
NTS	1.36531153751986e-40	-3.38639948079979	0.478	0.517	3.28521262158029e-36
WLS	3.00256103573715e-40	-2.11208671879097	0.144	0.318	7.22476236419073e-36
S100A10	4.3878888352936e-40	-1.13559786213596	0.922	0.865	1.05581381154835e-35
PHLDA1	1.48082138533074e-39	-1.78606392620464	0.186	0.361	3.56315241738282e-35
CKAP4	7.29236463355463e-39	-1.75605858076877	0.086	0.262	1.75468877812592e-34
DBI	7.68522043374382e-39	-0.822041128022057	0.831	0.788	1.84921774076744e-34
EMP2	2.92026393817221e-38	-2.35775321974862	0.118	0.283	7.02673908802998e-34
FNBP1L	3.22478710292947e-38	-2.08713390027564	0.092	0.261	7.75948272706888e-34
RN7SL1	9.49639728875256e-38	-1.60928875685714	0.198	0.374	2.28502311561964e-33
NCS1	6.77268292955772e-36	-2.07904001645278	0.112	0.273	1.62964296651018e-31
WASL	1.02146721786055e-34	-2.104502081012	0.099	0.255	2.45785441961605e-30
SORT1	1.08867258163497e-34	-1.66487192707566	0.227	0.378	2.61956396593007e-30
RHBDD2	1.25308612171782e-34	-1.87604131687406	0.154	0.31	3.01517582607742e-30
SLCO3A1	1.63346964083101e-34	-2.09281791430305	0.104	0.262	3.93045464976757e-30
DNAJA1	2.33606908993158e-34	-0.777500572294106	0.694	0.714	5.62104944419336e-30
TSEN34	2.59201769248936e-34	-2.18855723197414	0.131	0.281	6.23691297166789e-30
RCN1	7.72081450987561e-34	-1.84597118356145	0.164	0.316	1.85778238736627e-29
FAM213A	1.97022693105018e-32	-1.8931082698391	0.142	0.291	4.74076004149295e-28
PREPL	2.42537130368968e-32	-1.79395609920481	0.122	0.277	5.83592843093812e-28
FEZ2	1.17045419207574e-31	-1.47355401142182	0.25	0.388	2.81634687697264e-27
UBE2H	1.54073176495549e-31	-1.59547653571218	0.236	0.376	3.7073087728359e-27
LINC00657	2.25562746169855e-31	-1.39878055859851	0.323	0.448	5.42749079833906e-27
CELF1	2.65988332350934e-31	-1.25530805457222	0.351	0.477	6.40021125302818e-27
PDRG1	6.5363703704452e-31	-2.06042450304067	0.114	0.257	1.57278143853653e-26
RDX	2.6839204140748e-30	-1.15993842429064	0.518	0.56	6.45804930034678e-26
7SK.2	3.25355975360637e-30	-1.76071257549757	0.165	0.318	7.82871547912765e-26
GADD45A	5.35752562796697e-30	-2.07897858967589	0.112	0.255	1.28912781660141e-25
WDR60	5.6898628616694e-30	-1.93255825138559	0.11	0.253	1.36909480177489e-25
FN1	7.57566395342031e-30	-2.09257820508406	0.2	0.354	1.82285626047199e-25
PDCD5	1.01937506359196e-29	-1.01679823886007	0.541	0.574	2.45282027801497e-25
AKIRIN1	1.55259224208725e-29	-1.38984588655241	0.271	0.403	3.73584745291034e-25
IFITM3	1.60276485561688e-29	-0.984647948195806	0.709	0.721	3.85657279558534e-25
PSIP1	1.72275927386474e-29	-1.40543904116723	0.441	0.5	4.14530336477333e-25
FAM115A	4.28850381293272e-29	-1.81388785659392	0.137	0.277	1.03189978746787e-24
TPM1	4.55240805768894e-29	-2.16933413573564	0.172	0.309	1.09540042684111e-24
HIP1	7.94990929851354e-29	-1.4384186024003	0.137	0.287	1.91290717540833e-24
METRN	8.94400613330908e-29	-2.32814822506663	0.17	0.296	2.15210675579683e-24
TTC3	1.95675039564603e-28	-1.21758171149198	0.41	0.496	4.70833280200347e-24
MYL6B	2.65032758757956e-28	-1.76670629620515	0.181	0.313	6.37721824123395e-24
TMEM9	2.79008355388366e-28	-1.69164929380587	0.153	0.291	6.71349904735487e-24
PRNP	3.47342213403313e-28	-1.45832200129972	0.268	0.396	8.35774833891051e-24
TCEAL3	5.225012581791e-28	-1.33150832231557	0.294	0.421	1.25724252743055e-23
ATP2B4	8.96210449669733e-28	-1.67367798683911	0.176	0.313	2.15646158399531e-23
UBE2E3	2.67068827533025e-27	-1.40067425357581	0.285	0.401	6.42621012809966e-23
ABI2	4.63677429755744e-27	-1.52710771881351	0.216	0.344	1.11570063147827e-22
SSB	6.79215219727863e-27	-0.800370699550696	0.624	0.634	1.63432766170918e-22
RNF187	1.02037120210072e-26	-1.46611485654514	0.233	0.361	2.45521718649476e-22
RPL13A	1.40240968606919e-26	-0.381634340414958	0.975	0.936	3.37447818661969e-22
TCF4	2.25698713166852e-26	-1.3744107749584	0.367	0.462	5.4307624362208e-22
MAP4K4	2.30021365564851e-26	-1.6327789507946	0.228	0.351	5.53477409822144e-22
SEC61B	2.81864611530795e-26	-0.626902679273701	0.745	0.72	6.78222628265398e-22
SCAND1	7.00637904966536e-26	-1.03002778735747	0.427	0.506	1.68587492693048e-21
C12orf57	1.81267540115158e-25	-1.15134479495763	0.363	0.464	4.36165955025092e-21
ARMCX3	2.54988375099896e-25	-1.3345319690429	0.243	0.366	6.13553028165369e-21
RPAP2	4.0250801880519e-25	-1.64279021650263	0.127	0.258	9.68514794849047e-21
TROVE2	7.81753170950021e-25	-1.25406461726428	0.262	0.383	1.88105447993994e-20
PGRMC1	8.04444913757106e-25	-1.36865690365936	0.239	0.362	1.93565535148235e-20
ARHGAP1	1.1087258815173e-24	-1.44383776277644	0.167	0.301	2.66781621610692e-20
FAM127B	1.30336971786227e-24	-1.70355956042483	0.124	0.252	3.13616821512021e-20
APP	3.07095366844927e-24	-1.14815689073508	0.285	0.407	7.38932871702264e-20
TLE4	2.21002989922536e-23	-1.56825878065055	0.196	0.32	5.31777394351607e-19
PON2	2.55150578300287e-23	-1.32896076937548	0.244	0.355	6.13943321506151e-19
CSNK1E	3.4986149170294e-23	-1.63302514282222	0.15	0.271	8.41836721335615e-19
NDUFS3	4.58843788939106e-23	-1.19907532807501	0.375	0.45	1.10406992494528e-18
PLA2G16	5.74778937487841e-23	-1.92113442856881	0.134	0.252	1.38303307938324e-18
MT2A	6.12816622351717e-23	-0.530851547493333	0.62	0.687	1.4745593567027e-18
COPA	7.61198625497705e-23	-1.12546848920515	0.378	0.468	1.83159613267258e-18
SF3B14	9.80169563147346e-23	-0.807426836642496	0.619	0.615	2.35848400284514e-18
ARHGAP5	1.57874674451169e-22	-1.3034819800948	0.296	0.402	3.79878041664403e-18
SARS	5.01206307087907e-22	-1.32209463056875	0.296	0.395	1.20600261611492e-17
SRP14	5.56752500617718e-22	-0.446229591881926	0.9	0.834	1.33965786698635e-17
ENSA	6.92002119410068e-22	-0.988690703302348	0.499	0.531	1.6650954997245e-17
GUK1	7.4189568660704e-22	-0.750991187567766	0.637	0.634	1.78514940111386e-17
KMT2E	7.68748990752347e-22	-1.05433943309544	0.41	0.484	1.8497638215483e-17
MSH6	8.436682443845e-22	-1.4517182312913	0.194	0.31	2.03003452963798e-17
HIPK2	8.57651034746448e-22	-1.62107691366643	0.166	0.284	2.0636799198069e-17
OCIAD2	1.44166432818374e-21	-1.74185418018701	0.149	0.262	3.46893270647572e-17
B4GALT5	1.53596583019007e-21	-1.45297763953804	0.155	0.276	3.69584098060336e-17
ZKSCAN1	4.21571759110133e-21	-1.47208316185346	0.196	0.308	1.0143859667708e-16
POLR2I	6.45869386443273e-21	-1.03711553117143	0.438	0.494	1.5540909176598e-16
TSTD1	8.79022056210513e-21	-1.57107116153823	0.15	0.263	2.11510287165374e-16
NDUFS5	2.32451408154065e-20	-0.581516745193521	0.809	0.74	5.59324578300311e-16
XPA	2.59460915291749e-20	-1.35553419867722	0.187	0.299	6.24314854375006e-16
SEPW1	2.8004252710145e-20	-0.810053572795885	0.594	0.594	6.73838328711508e-16
GON4L	2.84856038660285e-20	-1.37131812290829	0.201	0.311	6.85420600224378e-16
LMO4	3.21558039470886e-20	-0.998944838506055	0.547	0.555	7.73732954574845e-16
DYNLT1	3.2672817986773e-20	-1.0690622769969	0.392	0.464	7.86173346397731e-16
RCN2	6.08345473168607e-20	-1.2678020764632	0.239	0.341	1.4638008775383e-15
PRDX2	7.03052438475747e-20	-1.11674229384538	0.397	0.458	1.69168477746034e-15
COQ4	8.95083836304162e-20	-1.5144349110601	0.167	0.275	2.15375072691507e-15
ROCK2	9.13179181496681e-20	-1.33350681179578	0.253	0.353	2.19729174651732e-15
DYNC1LI2	1.4350128391097e-19	-1.21441101549505	0.239	0.346	3.45292789346576e-15
TAF7	1.55117464774286e-19	-1.23726700720238	0.229	0.337	3.73243643739887e-15
CTNNAL1	1.65062043795757e-19	-1.60242615857315	0.154	0.259	3.9717228978135e-15
NAV1	1.70533381573877e-19	-1.42882367948327	0.178	0.287	4.10337422743062e-15
GCSH	4.18517586820629e-19	-1.24638630458771	0.265	0.358	1.0070370174078e-14
PSMB4	7.74981828251863e-19	-0.841778781657277	0.529	0.555	1.86476127513963e-14
SEPN1	8.64854068732141e-19	-1.29191437612086	0.201	0.309	2.08101186018328e-14
UBE2R2	1.08790885510547e-18	-1.11628323546513	0.302	0.397	2.61772628715479e-14
SHFM1	2.27176853212892e-18	-0.710269306405012	0.672	0.637	5.46632944200862e-14
ATRX	2.61977266518439e-18	-0.823214346672071	0.506	0.547	6.30369698696669e-14
RNF115	3.64922670475429e-18	-1.35167252016636	0.255	0.345	8.78076929697977e-14
CCT3	3.68765814632498e-18	-0.841852191521108	0.56	0.557	8.87324303168718e-14
ALDH9A1	6.31449158235525e-18	-1.40411550974491	0.217	0.313	1.51939296454632e-13
RIT1	6.73918161833175e-18	-1.13450019607977	0.239	0.34	1.62158188100298e-13
NEAT1	3.15174700552991e-17	-0.763251809140213	0.964	0.902	7.58373364470608e-13
CDC42EP3	3.34995369154796e-17	-1.55495126482214	0.176	0.274	8.06065857260271e-13
MRPL36	4.06937239287005e-17	-1.31142348648702	0.234	0.325	9.79172385172391e-13
ZFAND5	6.09074684469766e-17	-0.707454000914054	0.593	0.626	1.46555550577115e-12
ESF1	6.70687049709902e-17	-1.08065645751383	0.234	0.335	1.61380717901197e-12
PRRC2B	7.04408059557879e-17	-1.20420404126377	0.273	0.361	1.69494667290817e-12
SLC44A1	9.40284986237646e-17	-1.3893066721068	0.197	0.3	2.26251373388502e-12
SNAPIN	1.07075437609397e-16	-1.36349349551773	0.222	0.311	2.57644917975731e-12
SAT2	1.10046674681841e-16	-1.32006811823834	0.22	0.311	2.64794308619447e-12
CADM1	1.28888373991175e-16	-1.05362833937436	0.222	0.328	3.10131205497565e-12
KRTCAP2	1.88697658597505e-16	-1.06150714813375	0.25	0.345	4.54044306117316e-12
ATOX1	2.22044604925031e-16	0.14691868976674	0.599	0.44	5.3428372837061e-12
NDUFS8	2.22044604925031e-16	0.246198510104356	0.533	0.386	5.3428372837061e-12
GTF3C6	2.22044604925031e-16	0.237694299106158	0.531	0.392	5.3428372837061e-12
METAP2	2.22044604925031e-16	0.278094373573934	0.518	0.382	5.3428372837061e-12
MRPS18C	2.22044604925031e-16	0.306005683051288	0.471	0.338	5.3428372837061e-12
MDM4	2.22044604925031e-16	0.218962144580675	0.346	0.227	5.3428372837061e-12
ANAPC5	2.22044604925031e-16	0.191919579262057	0.34	0.224	5.3428372837061e-12
RSU1	2.22044604925031e-16	0.341554076074467	0.346	0.231	5.3428372837061e-12
VOPP1	2.22044604925031e-16	0.300733019570817	0.352	0.238	5.3428372837061e-12
CSNK1D	2.22044604925031e-16	0.20766939683294	0.323	0.21	5.3428372837061e-12
SMIM7	2.22044604925031e-16	0.36374567136093	0.324	0.213	5.3428372837061e-12
RAB5A	2.22044604925031e-16	0.266188760765477	0.305	0.196	5.3428372837061e-12
NME4	2.22044604925031e-16	0.405106467443826	0.322	0.214	5.3428372837061e-12
NRIP1	2.22044604925031e-16	0.151056934151893	0.292	0.184	5.3428372837061e-12
CDC40	2.22044604925031e-16	0.229438624417305	0.295	0.189	5.3428372837061e-12
MTF2	2.22044604925031e-16	0.349682958108384	0.279	0.176	5.3428372837061e-12
POP5	2.22044604925031e-16	0.387915247993116	0.279	0.176	5.3428372837061e-12
ADSL	2.22044604925031e-16	0.311108429913348	0.273	0.171	5.3428372837061e-12
UBC	2.22044604925031e-16	0.154773202414132	0.883	0.781	5.3428372837061e-12
TRIM14	2.22044604925031e-16	0.271947805854285	0.261	0.16	5.3428372837061e-12
RPL36	2.22044604925031e-16	0.245607837730653	0.972	0.888	5.3428372837061e-12
RPL34	2.22044604925031e-16	0.247763203802706	0.979	0.922	5.3428372837061e-12
PNRC1	2.58724006575891e-16	-0.838595299759624	0.556	0.605	6.2254170462291e-12
DYNLL1	4.01369023797185e-16	-0.47794205520066	0.863	0.78	9.65774145060786e-12
PSMD4	4.02781009425045e-16	-0.95096578243674	0.44	0.482	9.69171664878542e-12
TBL1XR1	4.44089209850063e-16	0.224848933583529	0.441	0.311	1.06856745674122e-11
HSPA8	4.44089209850063e-16	0.24296293973547	0.817	0.689	1.06856745674122e-11
DPYD	4.44089209850063e-16	0.171484492217479	0.323	0.207	1.06856745674122e-11
NMI	4.44089209850063e-16	0.272193141399363	0.352	0.236	1.06856745674122e-11
ASNA1	4.44089209850063e-16	0.343259932105346	0.314	0.204	1.06856745674122e-11
ATF6	4.44089209850063e-16	0.327165566083382	0.308	0.201	1.06856745674122e-11
DR1	4.44089209850063e-16	0.281637391299677	0.306	0.2	1.06856745674122e-11
PAG1	4.44089209850063e-16	0.212353741085719	0.284	0.179	1.06856745674122e-11
AKT1	4.44089209850063e-16	0.373167692063504	0.284	0.181	1.06856745674122e-11
SLC25A39	4.44089209850063e-16	0.363331106422488	0.264	0.166	1.06856745674122e-11
CCDC14	4.44089209850063e-16	0.292192837043039	0.254	0.158	1.06856745674122e-11
RPS28	4.44089209850063e-16	0.198015220679078	0.985	0.94	1.06856745674122e-11
ANXA1	4.71970003879062e-16	-0.802497514485641	0.77	0.708	1.1356542233338e-11
NDUFB10	6.66133814775094e-16	0.208204937375778	0.583	0.436	1.60285118511183e-11
ITPR2	6.66133814775094e-16	0.181042189257192	0.391	0.264	1.60285118511183e-11
MT-ND4	6.66133814775094e-16	0.134986350983655	0.992	0.954	1.60285118511183e-11
MORF4L2	8.02766800009551e-16	-0.861440561043584	0.49	0.519	1.93161747418298e-11
OCIAD1	8.88178419700125e-16	0.17166886397858	0.489	0.352	2.13713491348244e-11
MRPS34	8.88178419700125e-16	0.305654053973998	0.472	0.342	2.13713491348244e-11
DDX5	8.88178419700125e-16	0.141508692207832	0.916	0.8	2.13713491348244e-11
ILK	8.88178419700125e-16	0.33148654248357	0.324	0.213	2.13713491348244e-11
GATM	8.88178419700125e-16	0.255009996694542	0.287	0.183	2.13713491348244e-11
RBBP8	8.88178419700125e-16	0.476612318013855	0.261	0.167	2.13713491348244e-11
APOA1BP	1.08234912947239e-15	-1.28860990077775	0.229	0.313	2.60434847533647e-11
SUPT16H	1.11022302462516e-15	0.246825504049319	0.513	0.373	2.67141864185305e-11
PHACTR4	1.11022302462516e-15	0.279719362508293	0.379	0.258	2.67141864185305e-11
EVL	1.11022302462516e-15	0.201521041406718	0.254	0.158	2.67141864185305e-11
STRAP	1.2223763662315e-15	-1.19888325808966	0.276	0.355	2.94128201242623e-11
RTN3	1.33226762955019e-15	0.13356589311882	0.554	0.407	3.20570237022366e-11
2,00 LSM	1.33226762955019e-15	0.268995461244944	0.452	0.32	3.20570237022366e-11
TDG	1.33226762955019e-15	0.27018088974936	0.307	0.2	3.20570237022366e-11
GLRX3	1.33226762955019e-15	0.393044416116299	0.301	0.198	3.20570237022366e-11
EBP	1.55431223447522e-15	0.372669560494952	0.294	0.192	3.73998609859427e-11
EIF3F	1.77635683940025e-15	0.198619769834596	0.502	0.368	4.27426982696488e-11
GPS1	1.77635683940025e-15	0.381496234079438	0.25	0.155	4.27426982696488e-11
SFPQ	1.99840144432528e-15	0.193011368868719	0.742	0.582	4.80855355533549e-11
SRSF1	1.99840144432528e-15	0.302833298857805	0.374	0.257	4.80855355533549e-11
KARS	1.99840144432528e-15	0.298371582035214	0.29	0.187	4.80855355533549e-11
AGO3	2.05436451545278e-15	-1.19104608087402	0.162	0.26	4.94321189708248e-11
PHKB	2.22044604925031e-15	0.267507718098117	0.286	0.185	5.3428372837061e-11
PEBP1	2.29449039892019e-15	-0.745805731690201	0.569	0.572	5.52100279788176e-11
SMDT1	2.88657986402541e-15	0.243594726776829	0.479	0.352	6.94568846881793e-11
DNAJC21	2.88657986402541e-15	0.218519579281579	0.351	0.234	6.94568846881793e-11
LRRC59	2.88657986402541e-15	0.267178585212644	0.333	0.222	6.94568846881793e-11
NDUFB5	3.10862446895044e-15	0.242727322639269	0.425	0.3	7.47997219718854e-11
CCDC82	3.10862446895044e-15	0.318362342298671	0.277	0.178	7.47997219718854e-11
TXNRD1	3.5527136788005e-15	0.122998358812308	0.366	0.247	8.54853965392977e-11
DYNC1LI1	3.5527136788005e-15	0.254281365723843	0.328	0.217	8.54853965392977e-11
1,00 AMD	3.77475828372553e-15	0.157632858244924	0.439	0.311	9.08282338230038e-11
DDX1	3.80523554720216e-15	-1.09826706243152	0.318	0.388	9.15615777367783e-11
TMED10	4.44089209850063e-15	0.180024054668068	0.619	0.468	1.06856745674122e-10
GUSB	4.44089209850063e-15	0.312235005782896	0.294	0.193	1.06856745674122e-10
FNTA	5.10702591327572e-15	0.210968292822148	0.292	0.189	1.2288525752524e-10
RBM8A	5.23701037277554e-15	-0.718552638860736	0.647	0.614	1.26012943589725e-10
SEC13	5.55111512312578e-15	0.17760335836848	0.293	0.188	1.33570932092653e-10
ACTG1	6.43929354282591e-15	0.174575513199804	0.972	0.905	1.54942281227477e-10
CKAP5	6.88338275267597e-15	-0.121575022477741	0.511	0.357	1.65627955794889e-10
NFE2L2	7.43529681379941e-15	-0.772997922695784	0.477	0.529	1.78908111933641e-10
RER1	7.7715611723761e-15	0.208454843801876	0.528	0.394	1.86999304929714e-10
ENO1	8.76080373104761e-15	-0.518039015130029	0.915	0.823	2.10802459376468e-10
HMGN3	9.10382880192628e-15	0.179951576802995	0.545	0.403	2.1905632863195e-10
NIPBL	9.32587340685131e-15	0.156624304228212	0.452	0.321	2.24399165915656e-10
SRPK2	9.9891607451196e-15	-1.23684577778878	0.237	0.319	2.40359185849068e-10
CPNE1	1.04545290729498e-14	-1.0797653810641	0.239	0.325	2.51556878553319e-10
EIF3J	1.11022302462516e-14	0.210062771202278	0.451	0.324	2.67141864185305e-10
SRP54	1.19904086659517e-14	0.245754498492437	0.335	0.226	2.8851321332013e-10
AP3D1	1.26565424807268e-14	0.202311825610185	0.332	0.221	3.04541725171248e-10
TMEM126A	1.46549439250521e-14	0.339334726222912	0.308	0.206	3.52627260724603e-10
ESD	1.55431223447522e-14	0.284000363103024	0.393	0.276	3.73998609859427e-10
DDOST	1.62092561595273e-14	0.26861914250371	0.363	0.252	3.90027121710546e-10
RUFY1	1.64313007644523e-14	0.251153833921526	0.258	0.163	3.95369958994252e-10
PARP1	1.84297022087776e-14	0.207033177308642	0.663	0.506	4.43455494547607e-10
TOB1	1.86827111645497e-14	-1.06026782344176	0.205	0.299	4.49543396041396e-10
UBE2L6	1.97619698383278e-14	0.21054709374012	0.357	0.246	4.75512518249843e-10
RRAGA	2.00193662410705e-14	-1.07090546378053	0.249	0.335	4.81705990492639e-10
TIAL1	2.02060590481778e-14	0.225429314364074	0.313	0.207	4.86198192817255e-10
7,00 LSM	2.06501482580279e-14	0.231053594689293	0.618	0.465	4.96883867384668e-10
TMA16	2.19824158875781e-14	0.508059855340301	0.256	0.167	5.28940891086904e-10
DNAJC1	2.26485497023532e-14	0.234573725409808	0.314	0.21	5.44969402938023e-10
ATF3	2.28705943072782e-14	0.473430397570533	0.394	0.29	5.50312240221729e-10
CTDSPL2	2.42028619368284e-14	0.231278227620677	0.275	0.178	5.82369263923965e-10
BCCIP	3.26405569239796e-14	0.390768465426839	0.257	0.167	7.85397080704797e-10
TPRKB	3.35287353436797e-14	0.178992519480633	0.457	0.327	8.06768429839622e-10
ORMDL1	3.90471669091317e-14	-0.959634244782372	0.318	0.392	9.39552930167526e-10
BRD2	3.95239396766556e-14	0.110272662795412	0.477	0.345	9.51025036499686e-10
VDAC2	4.01900734914307e-14	0.25958966292447	0.502	0.378	9.67053548350805e-10
LAMP1	4.08562073062058e-14	0.168876999655639	0.357	0.247	9.83082060201923e-10
MAP1LC3B	4.10782519111308e-14	0.12255523278304	0.56	0.419	9.88424897485629e-10
CD99	4.29194749377995e-14	-0.687463076145167	0.638	0.605	1.03272840595333e-09
PFDN1	4.39648317751562e-14	0.262480444556632	0.342	0.236	1.05788178217381e-09
CXCR4	4.93414715363537e-14	-0.979237497859825	0.335	0.429	1.18725448810774e-09
RERE	4.95265899357209e-14	-1.35094039996081	0.188	0.273	1.19170880703332e-09
PPP4C	5.01820807130571e-14	0.203995591336577	0.367	0.255	1.20748122611758e-09
N4BP1	5.61772850460329e-14	0.330699636687913	0.254	0.163	1.35173783277764e-09
PPP1R14B	5.86197757002083e-14	0.204357044507653	0.551	0.423	1.41050904289841e-09
MT-ATP6	5.86197757002083e-14	0.137902189315987	0.992	0.966	1.41050904289841e-09
PNKD	6.2712545712982e-14	-0.958142633175431	0.327	0.396	1.50898927494577e-09
MZT2B	7.66053886991358e-14	0.159140967220656	0.746	0.579	1.84327886287861e-09
COMMD6	8.01581023779363e-14	0.178598916538308	0.638	0.477	1.9287642594179e-09
IMPAD1	8.03801469828613e-14	0.227573735041971	0.25	0.161	1.93410709670161e-09
RPL18A	8.79296635503124e-14	0.127771076077706	0.966	0.888	2.11576356434762e-09
SPCS1	9.57012247226885e-14	0.169162587822511	0.59	0.454	2.30276286927733e-09
ILF2	1.12353791770186e-13	-0.935555908430218	0.476	0.487	2.70345693757422e-09
DDX46	1.14352971536391e-13	0.176813819594392	0.579	0.44	2.75156120110864e-09
CLIC4	1.23749763719045e-13	-1.30940297120972	0.257	0.331	2.97766681460767e-09
CALCOCO2	1.32560629140244e-13	0.113333271555168	0.327	0.222	3.18967385837254e-09
SCNM1	1.32589097582901e-13	-1.175006302178	0.238	0.318	3.19035886603976e-09
RPS10	1.42330591756945e-13	0.209230861083649	0.657	0.512	3.42475869885561e-09
UXT	1.55209178842597e-13	0.213262184861655	0.531	0.399	3.73464326131057e-09
NRBP1	1.5571160150364e-13	-1.01312171118404	0.288	0.363	3.74673255538057e-09
MT-CO2	1.56097357262297e-13	0.105040514490964	0.993	0.97	3.75601461044539e-09
FAM96B	1.62536650805123e-13	0.203715297760493	0.489	0.366	3.91095689167287e-09
C19orf53	1.7430501486615e-13	0.146644583296651	0.61	0.472	4.19412726770929e-09
MYEOV2	1.76703264308475e-13	-0.65951045356207	0.641	0.611	4.25183394579053e-09
FGD5-AS1	1.96509475358653e-13	0.28584471101768	0.328	0.226	4.7284109960799e-09
TBCB	2.12727790082406e-13	-0.978447882868024	0.381	0.423	5.11865608496285e-09
CTSL	2.69784194983913e-13	0.279251979942881	0.491	0.388	6.49154729970292e-09
TIMM44	2.74180823210236e-13	-1.30639265677769	0.167	0.251	6.5973389680847e-09
GCLM	2.76051012573995e-13	-1.46184294441758	0.176	0.258	6.64233946455547e-09
NUDC	2.77388183236586e-13	-0.845190183592105	0.503	0.509	6.67451446503873e-09
ZNF331	2.8155255904494e-13	0.27350085611412	0.315	0.218	6.77471767573934e-09
LMO2	2.98427949019242e-13	0.136606842538372	0.272	0.176	7.180773309301e-09
GNPDA1	3.10196313080269e-13	0.299701777733286	0.396	0.287	7.46394368533743e-09
FRG1	3.11972669919669e-13	0.353912886237504	0.306	0.21	7.50668638360708e-09
USF2	3.1863400806742e-13	0.222067151764857	0.374	0.266	7.66697150211826e-09
SRGAP2	3.18856052672345e-13	0.202363914547851	0.34	0.234	7.67231433940196e-09
POLR2H	3.34177130412172e-13	0.436484352981524	0.305	0.211	8.04097011197769e-09
EDF1	3.347463080421e-13	-0.539625460461	0.669	0.636	8.05466566410901e-09
ISCU	3.36841665671272e-13	0.243445228085743	0.346	0.24	8.10508415938216e-09
AK3	3.53532567920693e-13	-0.976033086224359	0.186	0.275	8.50670064930771e-09
URI1	3.92073589165887e-13	-1.04247547925684	0.255	0.333	9.43407470250957e-09
ODC1	4.42941866342801e-13	-1.30274726558247	0.237	0.31	1.06580671879405e-08
RBM17	4.49196235763338e-13	0.159666265165833	0.482	0.36	1.08085598249374e-08
MRPS26	5.04591973869377e-13	-1.05706586128904	0.237	0.315	1.21414920752449e-08
ATPIF1	5.07691847991058e-13	-0.629018440522536	0.697	0.662	1.22160812463608e-08
SF3A1	5.33129096425e-13	0.288334674483637	0.261	0.171	1.28281523181784e-08
USP8	5.44897460486027e-13	0.106156619088709	0.394	0.277	1.31113226942148e-08
MRPS18B	6.3549165929544e-13	0.288068712231688	0.268	0.178	1.52912003059669e-08
SMS	6.43263220467816e-13	0.139088480120335	0.501	0.369	1.54781996108966e-08
RAB2A	6.88116230662672e-13	0.110958842533364	0.508	0.382	1.65574527422052e-08
GFPT1	7.01851473233441e-13	-1.35203400029579	0.176	0.258	1.68879501489431e-08
BOD1L1	7.71605002114484e-13	0.15981964579875	0.455	0.331	1.85663595608787e-08
COPS6	8.77359665368858e-13	-0.959405880124475	0.339	0.392	2.11110282681055e-08
RBM22	9.49240686054509e-13	0.268792980565979	0.302	0.207	2.28406293878436e-08
NUDCD2	9.51461132103759e-13	0.196378932348674	0.326	0.223	2.28940577606807e-08
PLEKHO1	9.77218306275063e-13	0.128146767264872	0.438	0.317	2.35138268855906e-08
ZNHIT1	9.82986900289751e-13	-0.758647312984733	0.503	0.515	2.3652630794772e-08
AGGF1	1.06226138996135e-12	0.254048400231634	0.315	0.217	2.556013356525e-08
SBDS	1.18322389084214e-12	-1.01293444183427	0.324	0.386	2.84707332614437e-08
TUBB2A	1.18474527369858e-12	-1.10943958951902	0.245	0.318	2.85073407757352e-08
FLOT1	1.18993703779324e-12	0.189332906662088	0.351	0.248	2.8632265003381e-08
MKLN1	1.24538541002278e-12	-1.14964842507427	0.197	0.28	2.99664637359681e-08
MRPL28	1.27720056752878e-12	0.21552464663394	0.285	0.192	3.07320000558775e-08
PSMD11	1.33426603099451e-12	0.20551402007571	0.383	0.275	3.210510923779e-08
CBX1	1.33870692309301e-12	0.157424567303596	0.391	0.278	3.22119659834641e-08
MLEC	1.68220992691204e-12	0.138484149782133	0.548	0.418	4.04773352613574e-08
OTUB1	1.68665081901054e-12	0.160849947836414	0.255	0.166	4.05841920070316e-08
BOLA3	1.70463643200947e-12	0.17612538116893	0.472	0.35	4.10169618270118e-08
POLE4	1.77982956432196e-12	-0.913596409334741	0.395	0.437	4.28262589767151e-08
DUSP23	1.79745107686813e-12	0.221470008802713	0.372	0.263	4.32502678116009e-08
CDC42SE1	1.87094784109831e-12	0.157387324297451	0.425	0.308	4.50187469525076e-08
POLR2G	1.89004367712187e-12	0.159885383863725	0.415	0.301	4.54782309589064e-08
TM9SF3	1.9479973190073e-12	0.103280020060992	0.448	0.326	4.68727114899536e-08
DDX3Y	1.94844140821715e-12	0.10295893967101	0.4	0.287	4.68833971645211e-08
PRKACB	1.98530081263470e-12	0.128310187191788	0.303	0.207	4.77703081536163e-08
COX6A1	2.13851159003298e-12	0.190202231136542	0.603	0.469	5.14568658793735e-08
FOXN3	2.29349872427065e-12	0.166357727788811	0.296	0.2	5.51861663034003e-08
ID2	2.30690278492079e-12	-0.534585573684735	0.792	0.743	5.5508694810764e-08
SUCO	2.71708714300447e-12	-1.22669333213255	0.171	0.252	6.53785508349736e-08
IRF2	2.88191692732198e-12	0.1445797165253	0.28	0.186	6.93446851052215e-08
PHF6	3.20937507963266e-12	-1.10028738270352	0.221	0.298	7.72239831661212e-08
COPS7A	3.2112090764258e-12	0.328205898447121	0.27	0.18	7.72681127969577e-08
COX7B	3.27893268092794e-12	0.184412877501823	0.872	0.723	7.8897678168488e-08
GLOD4	3.61000118687116e-12	0.280687502951454	0.271	0.183	8.68638485584938e-08
C1orf43	3.61192359313854e-12	-0.819684696419025	0.429	0.459	8.69101054980997e-08
MT-ND4L	3.7283509612962e-12	0.13264755767905	0.728	0.595	8.97115808307092e-08
PIK3R1	3.86384763645503e-12	-0.95440969951267	0.441	0.483	9.29719018283809e-08
CCDC109B	4.04565270173407e-12	0.165342770733875	0.346	0.243	9.73464953091252e-08
SNRPG	4.11759515372978e-12	0.200009038827841	0.784	0.607	9.9077574589046e-08
WASH4P	4.56235049739462e-12	0.28368534130648	0.255	0.169	1.09779277668309e-07
HOOK3	5.06128472466116e-12	0.213437392576976	0.365	0.258	1.21784633044797e-07
TMEM14B	5.39568389967826e-12	0.17736455152188	0.55	0.419	1.29830945994058e-07
NUDT4	5.39903518478547e-12	-1.29308991734471	0.219	0.289	1.29911584616308e-07
POGZ	5.59854000342475e-12	-1.00627968007878	0.239	0.316	1.34712069562406e-07
CNIH1	5.78648240434632e-12	0.24363679316376	0.268	0.181	1.39234339613381e-07
MCFD2	5.99323982259447e-12	-0.967238063190184	0.299	0.368	1.44209336611268e-07
BMPR2	6.08721437998962e-12	-1.07914977268153	0.191	0.272	1.4647055241131e-07
DAAM1	6.3001541509115e-12	-1.29461023454929	0.193	0.269	1.51594309179232e-07
PHF5A	6.42064179601221e-12	0.236720533574318	0.27	0.181	1.54493482895646e-07
RPL31	6.50469957438044e-12	-0.306169095971345	0.855	0.798	1.56516081158742e-07
EMC8	6.55164811291797e-12	0.265240969559088	0.251	0.166	1.57645756893032e-07
CDC26	6.70393870493484e-12	-0.965843711022756	0.197	0.281	1.61310173118142e-07
PHIP	6.7186256558216e-12	0.128727433391437	0.399	0.286	1.61663570530379e-07
MRPS7	6.95998814137511e-12	0.255778778654384	0.312	0.216	1.67471234657768e-07
YWHAE	7.56261719914164e-12	0.145376282972393	0.803	0.639	1.81971695045746e-07
TIMMDC1	7.76756436948745e-12	0.214675005973353	0.269	0.181	1.86903133858607e-07
NHP2	8.06332778324759e-12	0.174340178790807	0.5	0.374	1.94019793120503e-07
BAD	8.11873037620752e-12	-1.24852060107137	0.179	0.253	1.95352890312305e-07
EXOC5	8.34887714518118e-12	0.294682871191083	0.25	0.168	2.00890681867349e-07
DNAJA2	8.46744896421114e-12	0.190738517784393	0.346	0.247	2.03743756976849e-07
CARHSP1	8.63731308697879e-12	0.208802664328463	0.39	0.281	2.07831027498884e-07
MRPS15	8.64619487117579e-12	0.163893864265693	0.431	0.313	2.08044740990232e-07
ARHGAP21	8.66215698107969e-12	-1.14783196437524	0.233	0.31	2.0842882127874e-07
C6orf62	1.05067066158426e-11	0.158389157019271	0.628	0.498	2.52812374590405e-07
SMARCA2	1.12325704293426e-11	0.111005019068574	0.303	0.206	2.70278109670841e-07
FOXP1	1.14499520975642e-11	0.119603560995843	0.367	0.259	2.75508747371589e-07
C5AR1	1.24840138227e-11	-0.379024506872319	0.255	0.161	3.00390340601808e-07
LDHB	1.3297631442198e-11	-0.560213560934008	0.707	0.658	3.19967607762169e-07
RPL29	1.37119204879355e-11	0.128740979546912	0.944	0.857	3.29936230780703e-07
RPS19	1.45566179808469e-11	-0.189268781248912	0.989	0.956	3.50261341855139e-07
RAD50	1.64199764896011e-11	0.213749644714755	0.322	0.226	3.95097474292783e-07
PLEKHA3	1.85760980808105e-11	-1.21780090648191	0.204	0.277	4.46978072020463e-07
PTPRA	1.90132596374791e-11	-0.942970217334046	0.283	0.355	4.57497053397022e-07
GNG5	2.18531859275117e-11	0.137739105058299	0.851	0.707	5.25831359787787e-07
AHCYL1	2.4390693992562e-11	-0.831324269571583	0.374	0.426	5.86888878849026e-07
PCF11	2.45301556844879e-11	0.17261038859703	0.286	0.198	5.90244606080148e-07
STX4	2.45381492902652e-11	0.10573604622102	0.265	0.178	5.90436948222361e-07
NDUFA11	2.54849474856655e-11	0.138371705032617	0.561	0.433	6.13218806400084e-07
RHOC	2.78025200466068e-11	-0.875650246969747	0.304	0.369	6.68984237361452e-07
MAN1A2	2.90778861638655e-11	-1.08095076660679	0.199	0.276	6.99672096874932e-07
RSL24D1	3.11748404868695e-11	0.197105747083678	0.441	0.33	7.50129011795053e-07
HNMT	3.19371196155771e-11	0.198824261797943	0.447	0.332	7.68470972190016e-07
SAFB	3.23607807217741e-11	0.155432678578739	0.279	0.19	7.78665105727328e-07
ELF2	3.54001272739879e-11	0.16290037957856	0.272	0.186	8.51797862466697e-07
CPSF2	3.6551872639734e-11	0.162851931673181	0.287	0.197	8.7951115945728e-07
SMAD5	3.65718419986407e-11	-0.986364847819985	0.189	0.268	8.79991662171293e-07
UBE2A	3.65725227879921e-11	0.143184524151928	0.449	0.332	8.80008043324665e-07
LNPEP	4.01245703329778e-11	0.175433927942215	0.297	0.209	9.65477411352111e-07
TMEM50A	4.12425649187753e-11	0.14033871082987	0.543	0.423	9.92378597075572e-07
HLA-A	4.19552641393664e-11	-0.459586955070335	0.892	0.856	1.00952756572143e-06
C11orf48	4.21351842305739e-11	0.321804434953839	0.281	0.194	1.01385680295607e-06
COPB1	4.95208318795903e-11	0.121156905065001	0.424	0.313	1.1915702566867e-06
CHMP2B	5.20916643154123e-11	0.147420439937148	0.29	0.2	1.25342962675745e-06
KPNB1	5.36726219024786e-11	0.126575629981813	0.646	0.509	1.29147062821744e-06
GTF2A2	5.3686166623379e-11	0.210059388387751	0.452	0.344	1.29179654129175e-06
MMADHC	5.5099036444517e-11	0.173286785951654	0.4	0.292	1.32579301492797e-06
RPL8	5.91102722324877e-11	0.144428733602305	0.937	0.857	1.42231137045812e-06
AIMP1	6.0995875017511e-11	0.239951149729907	0.414	0.311	1.46768274467135e-06
ACAA1	6.61268817481186e-11	0.129806613167945	0.272	0.184	1.59114502862323e-06
EGR1	6.80309142353508e-11	0.305735478784216	0.568	0.46	1.63695985833101e-06
SEPT11	7.36917193933095e-11	0.121737711370789	0.399	0.293	1.77317015204181e-06
TSPAN3	7.96007898358957e-11	-0.868412779087634	0.289	0.352	1.91535420503132e-06
AP2M1	8.21278600682263e-11	0.149963571974447	0.524	0.402	1.97616056896166e-06
TXNL1	8.34832203366886e-11	0.146135982052559	0.38	0.275	2.0087732477414e-06
SCFD1	8.8064000536292e-11	0.214409131905911	0.269	0.186	2.11899598090426e-06
TWISTNB	9.07598440846868e-11	0.362681069777907	0.297	0.212	2.18386336836573e-06
NDUFA8	1.01480583197965e-10	-0.914038618763453	0.288	0.35	2.44182579290943e-06
RPL35	1.03183034695473e-10	-0.201186746343367	0.984	0.939	2.48279018084247e-06
RNF181	1.16727738586064e-10	0.132574324348505	0.508	0.385	2.80870284585788e-06
NBN	1.19174448087733e-10	0.18003706636149	0.25	0.169	2.86757556988704e-06
ADIPOR1	1.31834987371349e-10	0.155165808162002	0.279	0.193	3.17221346612939e-06
FBXW11	1.34827482511923e-10	0.139899472766933	0.25	0.168	3.2442188842019e-06
MAGT1	1.40496281275659e-10	0.132574936106475	0.365	0.264	3.38062152005492e-06
SPTY2D1	1.40849998331305e-10	0.127256541633767	0.266	0.182	3.38913265984786e-06
HIGD1A	1.41596290248458e-10	0.183823765757154	0.311	0.22	3.4070899359584e-06
VAMP5	1.42908921942067e-10	-1.29465426546933	0.197	0.266	3.43867447977003e-06
DYNLRB1	1.44351530071459e-10	-0.636569000654205	0.501	0.518	3.47338651657944e-06
GSTP1	1.4918644097861e-10	0.187871868248632	0.748	0.628	3.58972414282732e-06
SQSTM1	1.51831506193585e-10	-0.896065316811496	0.496	0.512	3.65336970203005e-06
SDHB	1.5382384255247e-10	0.146311741587987	0.385	0.282	3.70130929949752e-06
3,00 ARL	1.65417827136767e-10	-1.04019482080408	0.245	0.311	3.98028375656489e-06
SSBP4	1.68711661048041e-10	-1.23200927678448	0.254	0.311	4.05953998813795e-06
EIF4G1	1.74181113976601e-10	0.149743540909129	0.41	0.307	4.19114596450498e-06
OLA1	1.82220990925458e-10	-0.89947767984514	0.358	0.397	4.38460148364837e-06
PRKCSH	1.89185556109805e-10	0.113622607322193	0.25	0.169	4.55218285111414e-06
QSER1	2.07791339690289e-10	0.214103696811436	0.267	0.184	4.99987521562772e-06
UBXN4	2.39035492490479e-10	-0.585384026753196	0.623	0.6	5.75167202030591e-06
TIMM13	2.50136134027912e-10	0.203377795407139	0.449	0.348	6.01877565697961e-06
NUP214	2.57983634455172e-10	0.19922912866824	0.293	0.207	6.20760221226035e-06
HNRNPDL	2.65138577759672e-10	0.134149686616116	0.786	0.657	6.37976445805322e-06
NDUFS4	2.67151634147922e-10	0.182401820152714	0.342	0.248	6.4282026208673e-06
MX1	2.78297385136739e-10	0.100834986959278	0.495	0.384	6.69639168116021e-06
PAPSS1	2.85846679659585e-10	0.133099910059099	0.336	0.242	6.87804280596893e-06
UPF3B	2.90172329097244e-10	-1.0748576916917	0.269	0.328	6.98212658273789e-06
BRK1	3.06001890493235e-10	0.162424011793594	0.589	0.466	7.36301748904822e-06
HNRNPC	3.20478976689742e-10	0.163315721178175	0.801	0.674	7.71136513710857e-06
ATP5G1	3.38702621505149e-10	0.121656959792253	0.577	0.447	8.1498624786569e-06
SNRNP200	3.49897239654628e-10	-0.974142445114609	0.345	0.391	8.41922738056965e-06
ACSL3	3.54985374428907e-10	0.105063719049962	0.353	0.255	8.54165807950835e-06
EEA1	3.58893359475587e-10	0.143260462360925	0.397	0.288	8.63569201570158e-06
DECR1	4.11053413529316e-10	0.167017015206048	0.344	0.249	9.89076723634241e-06
C1D	4.25137702819711e-10	0.168615431487957	0.346	0.253	1.02296634052479e-05
NAA20	4.29856372718973e-10	0.220952989749526	0.37	0.277	1.03432040403639e-05
MRPL47	4.39997371870504e-10	0.170827333546071	0.386	0.286	1.05872167619481e-05
MKKS	4.45159686890406e-10	0.239190427294209	0.359	0.267	1.0711432385957e-05
DPY30	4.6588542543696e-10	-0.9143980930963	0.317	0.368	1.12101351068641e-05
CDC37	4.71470862350998e-10	0.119211810706048	0.459	0.354	1.13445318898897e-05
GDI1	4.72878774386157e-10	-0.987218498590159	0.201	0.271	1.13784090692797e-05
LEPROT	4.8348924863717e-10	0.168662779392521	0.334	0.241	1.16337183007076e-05
NME1	5.15365972120208e-10	0.175801168515423	0.497	0.383	1.24007360211564e-05
ARID4A	5.22625720478231e-10	0.136951741612905	0.298	0.209	1.25754200861472e-05
MCM3	5.24656984524086e-10	0.273890631147627	0.258	0.179	1.26242963616185e-05
PCMT1	5.65546720565635e-10	0.158178682557398	0.415	0.309	1.36081851902503e-05
RPL27	5.99533533929275e-10	0.143311774683317	0.917	0.827	1.44259758934062e-05
MRPS10	6.38961550336603e-10	0.212225452202819	0.314	0.226	1.53746928241993e-05
BRD7	6.62465415857127e-10	0.167608761091662	0.404	0.299	1.59402428363542e-05
PLIN2	7.92662158133339e-10	-0.12883976011842	0.53	0.424	1.90730368490044e-05
AZI2	8.24001089583248e-10	0.151395004050167	0.256	0.178	1.98271142175521e-05
HSPE1	1.01977972611492e-09	-0.383817962088804	0.832	0.75	2.45379397697772e-05
BTF3	1.0785030646332e-09	0.160567868827965	0.785	0.651	2.5950940741204e-05
ATP2B1	1.18096026903095e-09	-0.90287635684513	0.352	0.394	2.84162659934228e-05
PET100	1.2041820873776e-09	0.220536700691634	0.386	0.29	2.89750293864799e-05
FXR1	1.2684413519537e-09	0.100890803749607	0.437	0.331	3.05212358107099e-05
COMMD7	1.49383860836849e-09	0.123072099383682	0.327	0.237	3.59447445945626e-05
GOLGA2	1.50976114987552e-09	-0.958474881011184	0.215	0.283	3.63278727883048e-05
EMC4	1.52832035915651e-09	0.166929392731355	0.328	0.239	3.67744444820239e-05
JOSD1	1.65435887211629e-09	0.100291783207365	0.255	0.177	3.98071831808622e-05
C11orf73	1.67812008733392e-09	0.163432430245698	0.292	0.207	4.03789255414289e-05
ZMYM4	1.88044129126254e-09	-0.979336346760085	0.188	0.255	4.52471783503593e-05
JTB	2.0002188168453e-09	-0.63131346610178	0.556	0.542	4.81292651709315e-05
CAMTA1	2.0790958926852e-09	-0.797173469024058	0.431	0.451	5.00272053697913e-05
SF3A3	2.20756812829848e-09	0.129891841068684	0.404	0.302	5.31185043031179e-05
TMED4	2.28644693026412e-09	-0.896662173097026	0.271	0.331	5.50164860360154e-05
ADAR	2.30113916836713e-09	-0.667454363457179	0.475	0.505	5.53700106692499e-05
FAM107B	2.38301822719222e-09	-0.206278988098356	0.261	0.18	5.73401845826993e-05
12,00 LSM	2.40022179909261e-09	0.132669364021119	0.341	0.25	5.77541369297663e-05
MRPL17	2.42221642743345e-09	0.180001012701815	0.356	0.263	5.82833716769038e-05
SMIM4	2.42779774062285e-09	0.158048086803722	0.324	0.235	5.8417669234867e-05
ECHS1	2.48586129458772e-09	0.109992388123245	0.481	0.372	5.98147944703697e-05
ZFP36L2	2.60629821165891e-09	-0.562361642463754	0.702	0.685	6.27127475689368e-05
HSD17B10	2.6206771920388e-09	-0.952367921367466	0.318	0.361	6.30587345948375e-05
RALY	2.65202659832653e-09	0.152379240114483	0.388	0.287	6.38130640089329e-05
HELLS	2.76609779525927e-09	0.153481171523168	0.299	0.216	6.65578451495286e-05
WDR34	3.17782949712616e-09	-1.13235563159739	0.23	0.286	7.64649333598497e-05
IARS	3.31729376142317e-09	-1.0349579608518	0.227	0.288	7.98207224873642e-05
NDUFS1	3.63097734942531e-09	-0.879633743842266	0.327	0.378	8.73685769818719e-05
FDPS	3.69880291244012e-09	-0.903002611978789	0.406	0.425	8.90005956791342e-05
NAGK	3.71002606414095e-09	0.16898969184271	0.429	0.331	8.92706471553595e-05
SMEK2	3.95513579132611e-09	-0.960613276105008	0.259	0.318	9.51684774108889e-05
DAP3	3.96198010375687e-09	-0.930527807890045	0.273	0.328	9.53331652565977e-05
PPP2CB	3.97502319482774e-09	-0.933475625202731	0.285	0.342	9.56470081139452e-05
NIFK	4.09662838522158e-09	-0.784441466962641	0.414	0.441	9.85730722052017e-05
C19orf24	4.20771839593215e-09	0.10946430050463	0.358	0.264	0.000101246120042919
LPGAT1	4.4867807202193e-09	-0.94606842417631	0.28	0.34	0.000107960917689917
ACOT13	4.67196370479428e-09	0.161469408551029	0.254	0.178	0.00011241679066476
IPO9	5.12643701936948e-09	-0.938938693191293	0.222	0.287	0.000123352327560068
CALU	5.17098844728063e-09	-0.72938132252295	0.505	0.507	0.000124424324018466
MAPK1IP1L	5.43074207826066e-09	0.181147034223606	0.33	0.244	0.000130674515887108
HDLBP	5.5809211225348e-09	-0.704647244576577	0.473	0.492	0.000134288124050432
PSENEN	5.84984466279242e-09	-1.04392305975179	0.293	0.34	0.000140758962276111
TAX1BP1	5.85156523758294e-09	-0.621724630213416	0.55	0.549	0.000140800362746721
TIA1	6.07075850454401e-09	-0.904322335783554	0.244	0.308	0.000146074591136338
LAMP2	6.08710842644487e-09	-0.752019944848184	0.504	0.516	0.000146468002957116
BUD31	6.12767226316076e-09	-0.869092162209956	0.417	0.434	0.000147444049996174
MT-ND1	7.08345872760283e-09	-0.309739113536734	0.974	0.928	0.000170442183903579
TAF11	7.31443106083418e-09	0.108676055158126	0.26	0.183	0.000175999840185792
ARPC1A	7.86596374889776e-09	-0.972380562639206	0.286	0.33	0.000189270819725978
ALKBH7	7.87637643995254e-09	0.132352253044122	0.308	0.224	0.000189521369898138
PPP2R1A	7.99420067579347e-09	-0.886915382575817	0.346	0.383	0.000192356456660943
AKAP9	8.15923900560223e-09	-0.797410218952554	0.424	0.455	0.000196327608952801
PSMD2	8.52581116816964e-09	0.118619930011528	0.446	0.341	0.000205148068328498
FAM32A	8.69055005736641e-09	0.123864388880639	0.29	0.208	0.000209112015480351
STX12	1.057998577636e-08	0.180086760169831	0.332	0.244	0.000254575617750774
SETD8	1.139744099099e-08	0.12648737977405	0.273	0.195	0.000274245225125203
RPL37	1.21060943492068e-08	0.160219656542636	0.979	0.93	0.000291296842230615
COPRS	1.25027618071371e-08	-0.911668987759112	0.293	0.341	0.000300841454603332
CLPTM1L	1.30008632748257e-08	0.142732675728316	0.25	0.178	0.000312826772118857
KDM1A	1.34775027030767e-08	-0.989504260092439	0.19	0.252	0.000324295670041432
DGUOK	1.36890926724256e-08	-0.847184926003626	0.309	0.359	0.000329386947883906
SSR2	1.52118858691384e-08	-0.612660345870537	0.582	0.558	0.000366028397783209
CCDC167	1.52291588229048e-08	0.157315802491664	0.328	0.241	0.000366444019596734
MTCH2	1.54741546457798e-08	-0.829917230614258	0.437	0.448	0.000372339109086754
APOE	1.60960149653278e-08	0.137822538520458	0.516	0.445	0.000387302312095716
GRHPR	1.67827517429882e-08	-0.933892684197839	0.284	0.333	0.000403826572439783
CLIP1	1.73285275018031e-08	0.11246899350394	0.351	0.26	0.000416959028748387
USP34	1.90183114042724e-08	-0.82102008755686	0.277	0.335	0.000457618609009604
IRF1	1.93209392929106e-08	-0.1375406378007	0.3	0.214	0.000464900441266014
ZFP36L1	2.01444321223931e-08	0.125845374860773	0.875	0.743	0.000484715325729024
BLVRA	2.09116990390612e-08	0.237968754198028	0.347	0.268	0.000503177302277891
MRPL32	2.13535944702636e-08	-0.947622651953514	0.204	0.266	0.000513810190143484
NSFL1C	2.23306355628949e-08	0.162754500238072	0.305	0.222	0.000537319752914378
DNAJB1	2.28217047482104e-08	0.135534336794546	0.45	0.37	0.00054913585965144
FIBP	2.48565557026126e-08	0.139681771000421	0.374	0.282	0.000598098443316264
MRPS11	2.51137532991663e-08	0.109182735650826	0.303	0.221	0.00060428713188454
MAP3K13	2.59275110580653e-08	-0.896580625529745	0.208	0.272	0.000623867771079168
STOML2	2.77426772653918e-08	-0.852617090586236	0.365	0.393	0.000667544300359857
PCBD1	3.30792331304508e-08	0.179305121827387	0.358	0.269	0.000795952507584907
MEA1	3.3888265082993e-08	0.128515729103178	0.296	0.215	0.000815419434426978
NR3C1	4.53477997375273e-08	-0.110317639817598	0.289	0.207	0.00109115875728438
COPS8	4.74263291804864e-08	-0.939104056722872	0.231	0.285	0.00114117233274086
ZCCHC11	4.90081284125046e-08	-0.991785259154468	0.252	0.307	0.00117923358586169
TIMP1	4.94045932121634e-08	-1.51497326584666	0.584	0.559	0.00118877332187108
SPIN1	5.24487313624246e-08	-0.911537562050773	0.194	0.256	0.00126202137404266
JUND	7.73706936814715e-08	-0.560921925208416	0.605	0.605	0.00186169363136357
AZIN1	7.85051703644513e-08	0.119136552707947	0.336	0.253	0.00188899140930943
TWF1	8.33600605326226e-08	-0.805213332033896	0.24	0.299	0.00200580977653597
HINT1	8.48808494602338e-08	0.130513884144665	0.871	0.724	0.00204240299971215
RPAP3	8.60614496566623e-08	-1.00877394883718	0.193	0.251	0.00207081060163861
EMP1	8.62296486201984e-08	-1.15133853529957	0.203	0.26	0.00207485780509921
SSU72	9.42664112633136e-08	-0.731321232160391	0.405	0.431	0.00226823838781785
NAA15	9.90125845756751e-08	0.122178571313021	0.255	0.186	0.00238244081005989
VAMP2	1.10706154369995e-07	-1.07037986083526	0.229	0.282	0.00266381148645081
SMC5	1.26913208562474e-07	-0.848451905106449	0.278	0.328	0.00305378562443025
SDCCAG8	1.30170097589755e-07	0.138841336183722	0.331	0.252	0.00313215288820468
CEBPZ-AS1	1.37903848310232e-07	-0.827875637733253	0.197	0.257	0.00331824239804081
RBM39	1.38641923837877e-07	-0.505581615960632	0.676	0.646	0.00333600197138699
ZNF638	1.51149152157861e-07	-0.897068750523765	0.306	0.348	0.00363695089922244
ARL2BP	1.55277948905458e-07	-0.899683270393887	0.213	0.27	0.00373629800656314
RPL39	1.55446754063777e-07	-0.185845916406998	0.991	0.961	0.0037403597962826
SRP19	1.61602442982911e-07	0.101741746569945	0.319	0.24	0.00388847798305481
WIPI2	1.65195040313648e-07	0.109365145464974	0.292	0.215	0.003974923060027
NENF	1.69915391140101e-07	-0.738379759543599	0.452	0.457	0.00408850414161311
B4GALT1	1.80864079268872e-07	-0.109293835715273	0.265	0.189	0.0043519514753676
BTG3	2.04444889737927e-07	-0.830474450098793	0.331	0.368	0.004919352936874
KDELR1	2.04673844275867e-07	-0.601389710870935	0.482	0.489	0.0049248620409659
TMEM179B	2.26573310779798e-07	0.105109670240046	0.261	0.192	0.00545180700398351
FNBP4	2.3039283414659e-07	-0.873793037153091	0.362	0.393	0.00554371237523525
ARL4A	2.75933787383812e-07	-1.0433167133784	0.251	0.298	0.00663951879202929
SNRPA1	2.76821791711512e-07	0.15848316534906	0.353	0.272	0.00666088595216241
SSBP1	3.01850558482869e-07	-0.507096568896607	0.651	0.596	0.00726312813821478
PQBP1	3.0736173881171e-07	-0.941844824521707	0.219	0.269	0.00739573815928737
UFM1	3.36094035491286e-07	0.11548168001867	0.359	0.279	0.00808709468199131
PMAIP1	3.49760889362116e-07	-0.12063360549363	0.307	0.229	0.00841594651983124
TAF1D	3.57355197211362e-07	-0.10702341821833	0.378	0.287	0.00859868075529979
SLC1A3	4.34576541875763e-07	-0.783587134125565	0.356	0.396	0.0104567807506146
ADH5	4.46880153990372e-07	-0.820914554214404	0.33	0.364	0.0107528302653163
CD9	5.34351519415016e-07	-0.514220341212732	0.571	0.567	0.0128575662601641
HTATSF1	5.82600018573275e-07	-1.01089003350777	0.281	0.319	0.0140185216469102
RPL37A	6.29522167307495e-07	-0.114831667125301	0.983	0.945	0.0151475623897529
IST1	6.32626217855758e-07	0.103092258121517	0.278	0.208	0.0152222520540453
XIAP	9.72357517233551e-07	-0.834733783572133	0.271	0.318	0.0233968665796737
SERBP1	1.15184038933972e-06	-0.308806964086384	0.817	0.735	0.0277155834482923
PKN2	1.41272799050815e-06	-0.877358329374478	0.212	0.266	0.0339930609076072
ARID5B	1.55023321990218e-06	-0.93634139108755	0.217	0.267	0.0373017117372862
FAM136A	1.78521450210277e-06	-0.781788244371442	0.349	0.372	0.0429558313495969
EIF5B	1.93667908116434e-06	-0.470769588339598	0.637	0.599	0.0466003720509763
RPL5	2.22258510900964e-06	-0.213521192524543	0.912	0.854	0.0534798428929899
LGALS3	2.30117275323849e-06	-0.104959395767639	0.627	0.512	0.0553708187884245
TERF2IP	2.41985925235808e-06	-0.736292439767326	0.335	0.37	0.0582266533302402
PRDX4	3.42869715713408e-06	-0.759856060712624	0.417	0.418	0.0825013109949603
C9orf16	3.47420159254669e-06	-0.595104340978725	0.443	0.451	0.0835962387198585
LINC00116	3.50919501767708e-06	-0.758504683798023	0.276	0.321	0.0844382505153458
PMVK	3.79822187837103e-06	-0.952866509574483	0.306	0.334	0.0913928148373637
NDUFA3	3.84144029809834e-06	-0.613728790460286	0.497	0.499	0.0924327364528423
CHD1	4.73757476138204e-06	-0.186454055955017	0.361	0.278	0.113995523908375
CUTA	4.75571922473063e-06	-0.621658733471142	0.417	0.434	0.114432115985468
YTHDF2	4.76968141734446e-06	-0.752393432420512	0.326	0.362	0.114768074264142
EIF2AK2	5.23719872249438e-06	-0.609249270051149	0.457	0.478	0.12601747566066
ZFYVE16	5.35077631647063e-06	-0.170336863983718	0.282	0.212	0.128750379726916
ELL2	5.51098236645231e-06	-0.384788772833156	0.252	0.181	0.132605257701575
SPATS2L	5.67456482278434e-06	-0.742902965718771	0.476	0.469	0.136541378765837
MRPL19	5.75749387926499e-06	-0.843133029257958	0.245	0.285	0.138536817722874
RARS	7.02860034706987e-06	0.12061690809778	0.255	0.195	0.169122181551195
MPZL1	7.47496595511992e-06	-0.877637374452995	0.211	0.256	0.179862630812095
MRPS6	7.47708203224816e-06	-0.818863157822592	0.333	0.357	0.179913547859955
EIF4A2	7.51929376216043e-06	-0.618798145958974	0.441	0.462	0.180929246505104
MED28	8.50247256933834e-06	-0.109321090234081	0.261	0.196	0.204586494963419
CPSF6	8.75704918446019e-06	0.102029118198087	0.267	0.204	0.210712117476481
GBP1	8.94116496605016e-06	-0.985863543798136	0.341	0.369	0.215142311413099
IRAK1	9.88241368747225e-06	-0.846943918312821	0.326	0.354	0.237790638147957
SEC14L1	1.11191996294835e-05	-0.175444196906516	0.342	0.267	0.267550181484632
GOLGB1	1.2960705060255e-05	-0.747727810010967	0.371	0.397	0.311860485159856
ACTN1	1.31598903782435e-05	-0.787772381166926	0.428	0.436	0.316653282281295
LRRC58	1.35762897024438e-05	0.116781595339318	0.322	0.255	0.326672682820204
SRP9	1.38921723097755e-05	-0.557208416898917	0.606	0.551	0.334273450117819
HUWE1	1.40866329168278e-05	-0.754248863050538	0.328	0.356	0.33895256124471
ACP1	1.5363730965781e-05	-0.689422830995023	0.443	0.438	0.369682094498623
SLC35F6	1.59703673244939e-05	-0.847568966102236	0.225	0.267	0.384278978561972
MARCKS	1.59707320932512e-05	0.180305127894602	0.805	0.736	0.38428775562781
JAK1	1.9790338577572e-05	-0.785721010668719	0.378	0.399	0.476195126853538
CCT7	2.00492550740139e-05	-0.691428737512584	0.428	0.424	0.482425175590923
PDZD11	2.15050425693289e-05	-0.82357218309738	0.263	0.297	0.517454334303191
STARD3NL	2.16763357900884e-05	0.135560833183753	0.276	0.215	0.521575991781108
CREM	2.18852266609115e-05	-0.405483523893268	0.274	0.208	0.526602323914853
LAPTM4A	2.21595065650874e-05	-0.454664823782934	0.612	0.581	0.533202046969133
RPS4X	2.2472098999902e-05	-0.263875057692396	0.91	0.839	0.540723646135642
EIF4G3	2.26509818716224e-05	-0.729346537671741	0.277	0.316	0.545027925794977
SP3	2.32769257529231e-05	-0.692440068567975	0.295	0.335	0.560089387466836
LRPPRC	2.33807057640213e-05	-0.763387672276803	0.261	0.299	0.562586542093881
KIDINS220	2.5229858841802e-05	-0.797039992941887	0.303	0.335	0.607080863451441
MPLKIP	2.74987780032913e-05	-0.786086765819074	0.264	0.302	0.661675596315196
APC	2.81614418947496e-05	-0.914229029704187	0.28	0.309	0.677620614871464
ARID4B	2.9214819164963e-05	-0.688567240385407	0.399	0.413	0.702966978747339
CAMK2D	2.99186728479851e-05	-0.903385408400539	0.215	0.254	0.719903106068216
SF3B1	3.07669594577961e-05	-0.486227794305455	0.592	0.565	0.740314578473489
CAPN2	3.20470778518118e-05	-0.775772580544037	0.228	0.27	0.771116787270296
CCT6A	3.39589277647648e-05	-0.534373465805625	0.603	0.555	0.817119719875771
RIF1	3.49019096987299e-05	-0.698031674233132	0.354	0.378	0.83980975117084
KIAA1430	3.50711324222466e-05	-0.830781107805285	0.211	0.254	0.843881588344099
RBM6	3.51796494415524e-05	-0.230563119837232	0.252	0.191	0.846492724862633
BZW1	3.59320916478036e-05	-0.473901248336399	0.612	0.573	0.86459798922945
2,00 MLF	3.82412503185484e-05	-0.674010687793217	0.371	0.388	0.920160965164912
SOD1	3.84017185364807e-05	-0.469146243295525	0.64	0.584	0.924022151424798
EZR	3.85793741544127e-05	-0.164336985176829	0.6	0.476	0.928296900903478
PRDX5	3.89308352669013e-05	-0.555801536660131	0.51	0.498	0.936753758192179
TMX4	4.02020727574898e-05	-0.884824525741058	0.227	0.267	0.967342274690719
KTN1	4.16916753806445e-05	-0.41475234647952	0.697	0.649	1
PTPLAD1	4.23010040910846e-05	-0.682517109076616	0.291	0.322	1
DDX24	4.36333178764495e-05	-0.541563175172952	0.578	0.551	1
MRPL20	4.47711845535875e-05	-0.480637750653633	0.623	0.58	1
RNMT	4.86595927036149e-05	-0.107947517512027	0.332	0.262	1
FNDC3A	4.96607346713862e-05	-0.121778853015244	0.258	0.198	1
TAP1	4.97050566485857e-05	-0.178577550177073	0.258	0.198	1
GCC2	5.07848958186369e-05	-0.811686071068067	0.347	0.367	1
EID1	5.15189486145565e-05	-0.425010587736594	0.584	0.567	1
YPEL5	5.19030900636144e-05	-0.71359255367031	0.293	0.333	1
SETD2	5.29423842310361e-05	-0.11876999601637	0.3	0.233	1
TRAPPC3	6.21853839689867e-05	-0.757878755484639	0.306	0.333	1
TOPORS	6.27944854822366e-05	-0.752339573501332	0.217	0.256	1
GATAD1	6.66305690779011e-05	-0.939889405554375	0.224	0.26	1
TMEM106C	6.66914539202423e-05	-0.212717681228219	0.342	0.262	1
RUVBL1	6.74736021783317e-05	-0.862259502228158	0.245	0.279	1
ADNP	6.91859477554558e-05	-0.739296984379287	0.26	0.297	1
UBL5	6.92518447109023e-05	-0.300753868536343	0.813	0.732	1
EBNA1BP2	6.97992629824232e-05	-0.846421064896235	0.294	0.318	1
S100A6	7.1396962233905e-05	-0.324956928667021	0.895	0.767	1
TAGLN2	7.15991597568017e-05	-0.576691223916563	0.718	0.635	1
TMEM147	7.96268986937198e-05	-0.701575604221911	0.374	0.38	1
CNTLN	7.99699609391339e-05	-0.803847468351265	0.236	0.272	1
UBL3	7.99968319995514e-05	-0.243834894226691	0.271	0.206	1
CDKN2C	8.49117343055816e-05	-0.206448081314266	0.346	0.267	1
PGD	8.51026642743058e-05	-0.136233647846753	0.271	0.21	1
MALSU1	8.77041433170537e-05	-0.822003551151557	0.222	0.257	1
PTCD3	8.86110283047988e-05	-0.762763472891486	0.216	0.254	1
MPC1	9.47590103754781e-05	-0.129225369703332	0.343	0.27	1
PSMB5	9.59513644103855e-05	-0.65501116890946	0.363	0.377	1
ZNF644	9.79349154371798e-05	-0.721592989069837	0.289	0.319	1
SEPT2	0.000109769285360263	-0.412790133672037	0.677	0.624	1
DCTN3	0.000111669829244084	-0.661816967209027	0.439	0.431	1
LINC00493	0.000113237577647818	-0.591002821067127	0.393	0.413	1
GPATCH4	0.000119799820299325	-0.716065655383913	0.221	0.258	1
NDUFB1	0.000119887656118589	-0.13093440815971	0.817	0.65	1
VIM	0.000120842639956846	-0.353320941431985	0.991	0.948	1
HADHB	0.00013002452031885	-0.135192270053182	0.394	0.312	1
PEA15	0.000139801140240925	-0.583354304294886	0.459	0.457	1
DYNC1H1	0.000197663739473405	-0.724925186130058	0.38	0.391	1
FAM129A	0.000200090673256847	-0.926536659734955	0.324	0.337	1
PSMD8	0.000200709184849146	-0.47488196752119	0.53	0.508	1
RPS4Y1	0.000203318620669141	-0.452844761936556	0.682	0.597	1
IFI6	0.000204516885772499	-0.375386474530987	0.626	0.516	1
HES1	0.000206237285858331	-0.20378400834365	0.351	0.409	1
UBAP2L	0.000209400297825983	-0.7080178879752	0.282	0.313	1
EPB41L3	0.000216403889060165	-0.782543467240466	0.385	0.389	1
PURB	0.000222119966151448	-0.775780226999514	0.287	0.315	1
BCL7C	0.000229666936967465	-0.113891779259962	0.309	0.243	1
KMT2A	0.000230032654749909	-0.755391718886638	0.275	0.304	1
NAPA	0.000234172554183676	-0.134063784877671	0.323	0.256	1
ELAVL1	0.000247760020320564	-0.12401634114625	0.4	0.324	1
TFPT	0.000254956148401176	-0.816019086093068	0.278	0.301	1
PIN4	0.00026610694867287	-0.513899987969781	0.341	0.372	1
STAU1	0.000268054322078336	-0.652555854766962	0.36	0.378	1
YIPF4	0.000268801267750716	-0.721331866541528	0.247	0.282	1
HSDL2	0.000278042933480749	-0.737286790348227	0.244	0.276	1
UBE2Q1	0.000288333029160344	-0.71150578168432	0.282	0.308	1
SLC39A1	0.000296522312000625	-0.708162586917619	0.329	0.342	1
SUMO1	0.000296975936618761	-0.534712483576199	0.464	0.452	1
PFDN4	0.000300504168697177	-0.704059290211928	0.23	0.264	1
MTCH1	0.000302872487875584	-0.648780697748593	0.384	0.393	1
SEPP1	0.00030770528301316	-0.295858740716598	0.355	0.304	1
NACA	0.000315285320470894	-0.173884566084786	0.909	0.846	1
MPHOSPH8	0.000318692610068227	-0.179673865862289	0.335	0.267	1
N4BP2L2	0.000338592480063848	-0.24022826597194	0.421	0.34	1
TIPARP	0.000350537742944032	-0.878565882369755	0.218	0.252	1
POLD2	0.000355101808814929	-0.759268525529363	0.233	0.261	1
CSNK2A1	0.000370190359093187	-0.685972033322695	0.263	0.296	1
CEBPZ	0.000382243070176743	-0.650861765856939	0.339	0.356	1
SMARCA5	0.000394997262416208	-0.110984726299968	0.491	0.398	1
DNAJB6	0.000437558371249036	-0.102884222583842	0.537	0.448	1
BTG1	0.000457263098927463	-0.4688999931619	0.7	0.581	1
SERPINB6	0.000462777353608335	-0.217218707207374	0.388	0.309	1
LARP1	0.000497316672045667	-0.121907549828283	0.355	0.291	1
SMEK1	0.000499664292351598	-0.245613872670968	0.324	0.259	1
A2M	0.000521335389795707	-0.68038168224786	0.442	0.339	1
CGGBP1	0.000532983412125709	-0.14267750027255	0.303	0.243	1
MGST3	0.000559554476873288	-0.46614786034564	0.637	0.572	1
TRPS1	0.000563487348417531	-0.666155141725156	0.301	0.327	1
SF3B4	0.000570914833343793	-0.751677597893394	0.227	0.257	1
HINT2	0.000575155244153933	-0.730707068769015	0.295	0.316	1
PSMB7	0.000598798570347871	-0.535499088086081	0.475	0.45	1
MYO9B	0.000607397921444264	-0.269847376725885	0.258	0.202	1
CHCHD2	0.000662384278949744	-0.24894471830049	0.845	0.753	1
HIATL1	0.000698857776850303	-0.179816534668446	0.279	0.223	1
MRPL9	0.000720180531860908	-0.780881061313303	0.249	0.272	1
SYAP1	0.000721514623674535	-0.155177133236275	0.439	0.363	1
AGFG1	0.00072480797595742	-0.130441961347416	0.335	0.276	1
TPR	0.000753527422021388	-0.448945569497678	0.583	0.545	1
CHMP1B	0.000788048343505876	-0.359830927633721	0.298	0.236	1
MPHOSPH10	0.000792049659304323	-0.743251584264393	0.25	0.275	1
RHOB	0.000798956808272504	-0.455805846959283	0.472	0.484	1
LRP1	0.000832408772539983	-0.28345005216351	0.37	0.295	1
SRSF11	0.000841433061487476	-0.45174479016882	0.625	0.577	1
ZFAS1	0.000892609399634254	-0.43474219468762	0.636	0.597	1
MAPKAP1	0.0009185366777616	-0.717174873023039	0.26	0.287	1
SNRPD2	0.000960809870934085	-0.347458552985376	0.739	0.648	1
TAOK1	0.000974031723943725	-0.170232081465843	0.394	0.325	1
QKI	0.000981049843902287	-0.467083518576076	0.725	0.645	1
GNL3	0.00100036864969777	-0.149561297418862	0.309	0.251	1
STAG2	0.00100630134759498	-0.55038020598891	0.398	0.408	1
OST4	0.00103815167966498	-0.3268218572326	0.762	0.677	1
PCM1	0.00106570962488761	-0.121898578976983	0.491	0.409	1
TOP2B	0.00111854898678604	-0.785559968952492	0.256	0.277	1
FAM46A	0.00113601838188115	-0.243066416772242	0.253	0.202	1
KPNA6	0.00115742446527847	-0.709123742535332	0.224	0.254	1
JUNB	0.00116846376644664	-0.317357920191449	0.618	0.512	1
UFC1	0.00117209620039555	-0.570646218429464	0.465	0.45	1
FUBP1	0.0012057001882384	-0.187236045232383	0.334	0.271	1
ZSWIM7	0.00124095575326644	-0.123143084458518	0.252	0.201	1
VBP1	0.00124544276929238	-0.582199040087888	0.359	0.367	1
ZC3H11A	0.00130619042418492	-0.60983316743215	0.331	0.353	1
LAGE3	0.00136584476133006	-0.192721312783118	0.367	0.296	1
FAM208A	0.00137796537866786	-0.109310088963021	0.261	0.211	1
ANKRD17	0.00145141536781446	-0.116110908877955	0.279	0.228	1
NCOR1	0.00146424476259877	-0.15981968160288	0.388	0.321	1
GOLIM4	0.00147219433246605	-0.657388633336901	0.351	0.361	1
RSL1D1	0.00149849520523615	-0.103856884415162	0.405	0.334	1
AIDA	0.00149968269529029	-0.475440898053835	0.334	0.356	1
LMNA	0.00150723835089299	-0.389032416434376	0.692	0.635	1
CFLAR	0.00156986202667486	-0.257466505650255	0.418	0.342	1
ADD1	0.00164510520583971	-0.182172542552429	0.277	0.225	1
PRRC2C	0.0017273251599717	-0.287543430357144	0.717	0.672	1
ATF4	0.00178578513567773	-0.139172437238881	0.436	0.363	1
PCNP	0.00181205931684669	-0.152943168313477	0.38	0.311	1
MFF	0.0018697660727992	-0.593032720217083	0.309	0.327	1
RABL6	0.0018935878231543	-0.163231235021149	0.364	0.296	1
USP9X	0.00199073917539017	-0.14906334498794	0.377	0.31	1
GPBP1	0.00200492465606983	-0.163792708048058	0.419	0.352	1
CCDC53	0.00203896687636806	-0.130063210070488	0.3	0.246	1
HSD17B12	0.00207960460952781	-0.627697858584372	0.431	0.421	1
GAPVD1	0.00220369792358599	-0.192163083327264	0.262	0.212	1
HSPD1	0.00221085869759559	-0.293106242776275	0.775	0.706	1
AC010642.1	0.00229418374280231	-0.778918903198494	0.226	0.25	1
MRPL22	0.00232068999006896	-0.12819767200821	0.286	0.234	1
ZNF106	0.00239232655884594	-0.60479914629574	0.414	0.418	1
SKP1	0.00252129247486262	-0.31070317052559	0.723	0.65	1
PHC2	0.00258332967249819	-0.199761621396387	0.326	0.27	1
FDX1	0.0027529381273057	-0.13595044333757	0.28	0.23	1
JUN	0.00279547926815308	-0.145757059689752	0.826	0.788	1
TMEM230	0.00285634240971055	-0.20419347482473	0.431	0.355	1
PPP1R15B	0.00285760126576662	-0.161699775902194	0.294	0.245	1
TMEM66	0.00288122501869581	-0.190842231253962	0.573	0.482	1
IDI1	0.00290063114361308	-0.666590345883259	0.34	0.352	1
RPL7A	0.00295083043930049	-0.154267413865275	0.952	0.891	1
C7orf50	0.00296733071927546	-0.105394159312614	0.259	0.212	1
ARGLU1	0.00310226885544962	-0.209437787559109	0.388	0.324	1
EML4	0.00322445568856122	-0.295364294392067	0.262	0.214	1
ZNF326	0.00331913650550948	-0.725150324219242	0.234	0.258	1
NOSIP	0.00338025983609316	-0.591469967391296	0.241	0.264	1
SZRD1	0.00347335808957117	-0.140340946930612	0.308	0.254	1
ERLEC1	0.00354069159572045	-0.668157562757743	0.263	0.288	1
THOC2	0.00372830275361935	-0.537890825879363	0.436	0.427	1
IFI27L2	0.00376021914546006	-0.636048877040262	0.42	0.413	1
ITGAV	0.00386120184539354	-0.588140461149188	0.32	0.337	1
EPS15	0.003865628172951	-0.202423449892501	0.334	0.278	1
XBP1	0.00412505358362392	-0.470718680957911	0.365	0.305	1
MRPS12	0.00414232903390155	-0.104291154560947	0.354	0.292	1
NDUFB6	0.00419941144072163	-0.541846109859783	0.472	0.447	1
LAMTOR2	0.0045087117656763	-0.456985305809705	0.568	0.528	1
C9orf142	0.00455732851048229	-0.237106794560772	0.332	0.269	1
PPP4R2	0.00459752159629345	-0.141854541783731	0.324	0.269	1
SFSWAP	0.00475266571786892	-0.416389117414278	0.258	0.206	1
RSBN1L	0.00489180998513127	-0.698259735184287	0.277	0.294	1
PHF20L1	0.00495129495353064	-0.192121723267976	0.322	0.268	1
ZFR	0.00497753873304312	-0.590933281293766	0.31	0.325	1
CNOT7	0.0050328471404395	-0.104795824550738	0.305	0.256	1
NECAP2	0.00514273673440213	-0.229182985585465	0.263	0.215	1
SSR4	0.0052251318060014	-0.42282861481473	0.737	0.689	1
MIA3	0.00527026855176075	-0.70760220480362	0.269	0.287	1
ROMO1	0.00542276222169085	-0.498447036523493	0.583	0.536	1
SERINC1	0.00545736854069734	-0.23218601683359	0.404	0.337	1
POLE3	0.00546852746491089	-0.184984749594069	0.441	0.363	1
NDFIP1	0.00551867825218275	-0.574446887381829	0.399	0.401	1
CREB1	0.00557399995273843	-0.601614813023943	0.245	0.267	1
ARPC5L	0.00564745278155845	-0.620938959114662	0.388	0.382	1
KMT2C	0.00577018326195698	-0.655089397969052	0.378	0.38	1
SEPT9	0.0058229273003898	-0.25691508134546	0.297	0.243	1
HAX1	0.00607529670037919	-0.609685329927841	0.385	0.376	1
SCP2	0.00627741863737707	-0.148216701609697	0.52	0.433	1
CEBPG	0.00637746027879019	-0.787533277041865	0.245	0.259	1
PTPN11	0.00649748829886776	-0.157974809220888	0.271	0.224	1
MCUR1	0.00659380411756549	-0.127948838095721	0.282	0.235	1
ACBD3	0.00679788461442483	-0.689132584049118	0.282	0.298	1
IFI44L	0.00700694835660753	-0.298918053265599	0.337	0.283	1
YTHDC1	0.00774119341584933	-0.168987333427106	0.331	0.278	1
CCDC23	0.00776381882540789	-0.197341562592242	0.254	0.209	1
UTP11L	0.0078120089387661	-0.213707614037988	0.274	0.225	1
CHD2	0.00788973898968792	-0.155226584584688	0.396	0.336	1
UQCRH	0.00794759395905681	-0.232288883189085	0.859	0.757	1
CDK4	0.00861168129599932	-0.114159568201336	0.344	0.287	1
GIGYF2	0.00862350892275225	-0.644559882519689	0.25	0.267	1
COA6	0.00865295758821993	-0.141458456289176	0.423	0.356	1
ACLY	0.00887155754505176	-0.102748364204453	0.261	0.219	1
SCOC	0.00888315633588764	-0.654921622685299	0.283	0.298	1
MRPL55	0.00890765827596102	-0.547753523106083	0.356	0.361	1
TRIM44	0.00900037515935215	-0.181615682029562	0.25	0.208	1
NOP58	0.00900806571479027	-0.59862908613354	0.377	0.378	1
FAM177A1	0.00910024356116845	-0.292181022431963	0.302	0.251	1
IQGAP2	0.00935154457785847	-0.158287913193687	0.314	0.264	1
DYNC1I2	0.00956642291078964	-0.517036566306563	0.475	0.46	1
HSPB1	0.00963006226191377	-0.298096877464093	0.596	0.564	1
PTEN	0.00966546667855095	-0.12457305509084	0.406	0.348	1
ZNF148	0.00986128486534588	-0.213375194074648	0.303	0.253	1
CCDC107	0.010039602864117	-0.595906910167877	0.333	0.34	1
VEGFB	0.0100907457887562	-0.182061490369271	0.317	0.264	1
UBA2	0.0101375493657763	-0.692274922093054	0.286	0.297	1
EMP3	0.0101932845963704	-0.134557608393951	0.693	0.584	1
SLC31A1	0.0102429432253845	-0.141825105607139	0.25	0.21	1
CCT2	0.0103469967626537	-0.110735436411955	0.482	0.405	1
RFC1	0.0107173184109333	-0.216810874078839	0.366	0.31	1
CHD4	0.0110293752554034	-0.125474345037318	0.462	0.391	1
PNPLA8	0.0111936883455272	-0.697255132110432	0.268	0.282	1
KRT10	0.0112346586270529	-0.158234830202872	0.5	0.423	1
GNB2	0.0112487104473995	-0.126989460751551	0.56	0.471	1
DDX18	0.0115238728125756	-0.400601273695886	0.595	0.539	1
MAZ	0.0117058261513396	-0.118250631281239	0.342	0.286	1
MDH1	0.011746496907139	-0.144702286856631	0.533	0.448	1
TKT	0.0129669490371309	-0.242499738738499	0.464	0.393	1
PTRHD1	0.0135124607544048	-0.120691258653051	0.286	0.242	1
TARS	0.0137947227784723	-0.659494600866991	0.296	0.308	1
FKBP8	0.0141168549184767	-0.238231602523773	0.294	0.246	1
ZC3HAV1	0.0141363750559167	-0.316600134415486	0.297	0.249	1
DNAJC10	0.0141526449462567	-0.513507181905205	0.276	0.295	1
WBSCR22	0.0142697177555652	-0.64303583894898	0.293	0.3	1
STAT3	0.0148172981748377	-0.702421849818975	0.353	0.351	1
RIOK3	0.0150853304127305	-0.318536224143123	0.319	0.267	1
WDR45B	0.0163968976059192	-0.162926697972143	0.262	0.223	1
KPNA4	0.0164818467638077	-0.189066566779193	0.346	0.295	1
PUM2	0.016764978267958	-0.192573987547713	0.287	0.243	1
POLR2B	0.0169602325241911	-0.180784526942747	0.27	0.229	1
IAH1	0.0171154844162912	-0.528821296138697	0.278	0.292	1
NDUFAF2	0.0172807930388439	-0.102796546898187	0.271	0.23	1
STARD7	0.0173995838498985	-0.51168014540007	0.382	0.383	1
TOR1AIP2	0.0178870253793585	-0.47057846298777	0.243	0.267	1
AKR7A2	0.0184127255864786	-0.24518885192923	0.299	0.249	1
TNRC6B	0.018414160396389	-0.612575715191769	0.372	0.371	1
MFAP1	0.0186288318367176	-0.165985274460274	0.251	0.213	1
RBM42	0.0187963951490393	-0.158422698929469	0.292	0.248	1
1,00 LSM	0.0196250579307946	-0.164118951901229	0.25	0.21	1
FMNL2	0.0196383625069019	-0.68221432123016	0.259	0.275	1
ADRM1	0.0199396348132881	-0.181954508381674	0.382	0.324	1
TMF1	0.0200010218084143	-0.143740750589731	0.291	0.249	1
EIF1B	0.0204615211454848	-0.230998485146613	0.388	0.326	1
CIR1	0.0207049776208459	-0.607662589143194	0.346	0.346	1
CD46	0.0211043733563203	-0.188510090820666	0.297	0.252	1
WASF2	0.0213534315222719	-0.135355718082342	0.595	0.507	1
TMCO1	0.0218997066433057	-0.455728855153518	0.521	0.485	1
NUB1	0.021946271967076	-0.187175860922866	0.276	0.236	1
POLR2F	0.0221103678932883	-0.54496808973912	0.319	0.323	1
PHF3	0.022667693154804	-0.313464059218386	0.308	0.259	1
TFRC	0.0229048412321118	-0.310497569157352	0.287	0.242	1
WAC	0.0231912188486614	-0.129816204849491	0.433	0.372	1
NDUFC1	0.0234567919375888	-0.113021705015796	0.527	0.447	1
BBX	0.0235547887150173	-0.583162491301398	0.356	0.36	1
SMAP1	0.0236220043688218	-0.139431010613369	0.327	0.28	1
PIN1	0.0239096809426127	-0.638785194161517	0.362	0.351	1
CERS6	0.0239640463665065	-0.143774140359188	0.261	0.223	1
ZNF292	0.0239922714615119	-0.244824288919648	0.327	0.278	1
TRIM28	0.0241378396533616	-0.181777859923318	0.36	0.305	1
ACADM	0.0242115910557485	-0.176136572834922	0.293	0.249	1
PRPF38A	0.025122065644085	-0.621371000304886	0.261	0.273	1
CHMP2A	0.0251598424158112	-0.419965008746477	0.484	0.463	1
KRR1	0.0251632561493522	-0.211503449081031	0.255	0.214	1
UPP1	0.0256966610521274	-0.800594621254071	0.397	0.386	1
HEBP2	0.0261782485389734	-0.135326901055062	0.391	0.334	1
VMP1	0.0263354859032752	-0.219963605332481	0.612	0.522	1
AHCY	0.0265081959176992	-0.184695347630188	0.287	0.243	1
RAPGEF1	0.026872405250921	-0.327345434425439	0.297	0.248	1
C1orf86	0.0269269113810535	-0.480632706057624	0.31	0.318	1
MED10	0.0270864756470238	-0.619100146919991	0.252	0.263	1
PPFIA1	0.0277237528190994	-0.16577303610841	0.257	0.218	1
VCP	0.0277790461650792	-0.42034396624357	0.488	0.465	1
KDM5A	0.0279994530090795	-0.474934100820812	0.367	0.368	1
API5	0.0280604462675737	-0.527478097883674	0.261	0.275	1
TANK	0.0282817336371686	-0.489323074691824	0.299	0.308	1
PPDPF	0.0290282036431673	-0.17552959952323	0.353	0.302	1
UBA1	0.029223737689438	-0.522417006221378	0.303	0.313	1
RRBP1	0.0294250871496176	-0.500346309786201	0.472	0.454	1
CAPNS1	0.0307585644420869	-0.149850736058545	0.462	0.398	1
PTPN12	0.0309984471754876	-0.146812620407326	0.383	0.332	1
COMMD1	0.0327009677262269	-0.495647286376465	0.29	0.298	1
METTL5	0.0330519609881091	-0.518185216740425	0.299	0.304	1
CBR1	0.0352787936139598	-0.594105793089468	0.389	0.377	1
PRMT2	0.0355034709944932	-0.49726544229814	0.441	0.427	1
MTX1	0.037658643837036	-0.660227321043222	0.24	0.25	1
LPP	0.0387562865939013	-0.231687395958673	0.271	0.232	1
ZRANB2	0.0397768203766639	-0.575063732648249	0.388	0.384	1
UROD	0.0399498127579604	-0.558666217879128	0.243	0.257	1
EMD	0.0404188231940672	-0.617647552600124	0.244	0.252	1
PPM1G	0.0404806940471034	-0.161856793087462	0.524	0.447	1
NSL1	0.0412375355895067	-0.265894227634312	0.314	0.266	1
AURKAIP1	0.041264751194044	-0.106247680866806	0.58	0.503	1
ANXA4	0.0420982459915853	-0.250066764956021	0.25	0.212	1
ARL6IP5	0.0431647090349911	-0.37318935179552	0.595	0.553	1
SCD	0.0435876523334797	-0.670454215318479	0.275	0.233	1
PYURF	0.0446737679988811	-0.121890744318295	0.366	0.32	1
PFDN6	0.0447628142651888	-0.215981536352262	0.261	0.223	1
TAB2	0.0451694387080621	-0.259202487741579	0.288	0.244	1
COA4	0.0463742851919571	-0.191753688066835	0.349	0.304	1
EPRS	0.0464202999990175	-0.602007764705045	0.42	0.397	1
BTG2	0.0467013621590038	-0.291211379050864	0.529	0.46	1
SLC39A10	0.0474716031071827	-0.139970172436522	0.252	0.218	1
MLTK	0.0477059408904355	-0.48337435354063	0.249	0.265	1
SNHG8	0.0477118151174178	-0.446428248017895	0.378	0.378	1
ACBD6	0.0489690154029558	-0.599954856546561	0.239	0.25	1
BROX	0.049533167810903	-0.192797404835082	0.303	0.262	1
LZIC	0.0499794163035854	-0.217688949886002	0.293	0.251	1
CD44	0.0501541209317677	-0.296963611625444	0.598	0.493	1
NRD1	0.0525741615477259	-0.613502471060603	0.397	0.38	1
RAD23B	0.0526061814682724	-0.534284108489304	0.41	0.388	1
KLF9	0.0526889120213161	-0.402594091428981	0.299	0.253	1
MPC2	0.0528502446250837	-0.501064644825511	0.431	0.406	1
MAT2A	0.0530283805555975	-0.497499504050378	0.473	0.45	1
MRPL37	0.0535846592397484	-0.193191212817716	0.313	0.267	1
RNF145	0.0555273008119492	-0.210899455182352	0.285	0.248	1
NDUFB11	0.0565609365129198	-0.273404273800751	0.707	0.615	1
CCT4	0.0566056293573063	-0.4094379508358	0.557	0.501	1
EIF3G	0.057476255115996	-0.452311012731956	0.444	0.421	1
SYPL1	0.0577361034579277	-0.483986233834881	0.343	0.343	1
TGS1	0.0595749295188093	-0.300043737571489	0.297	0.254	1
APH1A	0.0600131829893348	-0.446636901744882	0.444	0.418	1
GTF2H5	0.0613257302144616	-0.180481973434775	0.399	0.348	1
MAGOH	0.0627139656579083	-0.244852451024864	0.417	0.355	1
COPS2	0.0649184158676073	-0.311877093773927	0.258	0.221	1
IDH1	0.0664278065522295	-0.495962472005298	0.316	0.321	1
NTMT1	0.0668636153099063	-0.269146658408831	0.268	0.229	1
C1orf35	0.0709545634980576	-0.522964266864078	0.251	0.26	1
NDUFS2	0.072494254571309	-0.532363259898412	0.271	0.272	1
BAZ1B	0.0731354363349084	-0.49515422728538	0.429	0.406	1
CTNNB1	0.0742382554046256	-0.548283987354376	0.414	0.399	1
MINOS1	0.074895751948296	-0.156263055209619	0.627	0.533	1
SDHC	0.0782418428339763	-0.550718748562585	0.381	0.364	1
CUEDC2	0.0786589082896597	-0.59654317687197	0.281	0.28	1
ARL4C	0.0797177554068986	-0.247053584922761	0.626	0.611	1
ZCCHC17	0.0804208480542908	-0.561506703109834	0.3	0.3	1
SEC61G	0.0838228702889624	-0.362273934976635	0.772	0.665	1
HAT1	0.08397579995347	-0.220891137717173	0.312	0.269	1
KRAS	0.0861342221858714	-0.302996737330878	0.328	0.283	1
ATRAID	0.0866765273958763	-0.399219010775015	0.45	0.427	1
SPAG9	0.0878511627970366	-0.225514167366256	0.413	0.372	1
CHPT1	0.0891933859595719	-0.181385090152014	0.255	0.222	1
BCAP29	0.0941759555330757	-0.459543958654299	0.325	0.324	1
SEC11C	0.0976772630719565	-0.591332358753561	0.344	0.335	1
GLIPR2	0.0979306810310971	-0.233868508717412	0.264	0.232	1
TPGS2	0.0993478329166666	-0.184177829370908	0.285	0.249	1
DKC1	0.100787248753303	-0.294286919939166	0.298	0.26	1
SRSF4	0.103352688866535	-0.185788235317059	0.39	0.341	1
C9orf78	0.103959653268325	-0.453467887241522	0.372	0.361	1
ACTN4	0.104559515088338	-0.29091850950048	0.441	0.379	1
CPEB4	0.104656909580986	-0.27963665236131	0.371	0.327	1
PDAP1	0.105857041777194	-0.419648142715747	0.504	0.454	1
CEBPD	0.106015322004739	-0.286868526837555	0.577	0.497	1
FAM162A	0.107912635044052	-0.303171815318599	0.393	0.342	1
COPB2	0.108061274039917	-0.25316212886373	0.329	0.289	1
SRSF10	0.110152876757589	-0.557388265622826	0.257	0.263	1
PAFAH1B1	0.110218027420379	-0.227476033870611	0.375	0.328	1
LGALS3BP	0.111269579523006	-0.366425364814336	0.289	0.256	1
CNBP	0.112451819836025	-0.335499355544507	0.568	0.521	1
CRK	0.11298248242066	-0.332097008282135	0.253	0.221	1
SFT2D2	0.113536779808824	-0.245625461732014	0.334	0.294	1
CAMLG	0.114252647102529	-0.480346935223461	0.282	0.287	1
DDX27	0.114347287597484	-0.620574935694424	0.288	0.287	1
BNIP3L	0.115137542060641	-0.314435984403244	0.503	0.431	1
HM13	0.115526931388827	-0.190321010765758	0.396	0.351	1
CHTOP	0.120589247886109	-0.228982565424742	0.3	0.263	1
MARCH7	0.12402841472963	-0.470045024581482	0.324	0.321	1
ITGB1BP1	0.129947642366448	-0.254995203943991	0.355	0.308	1
SMU1	0.13508884329112	-0.482761817479741	0.282	0.286	1
PUM1	0.138343331867361	-0.485746883909838	0.418	0.397	1
VEGFA	0.138834642243303	-0.983957967817851	0.296	0.291	1
PIGT	0.140546960768632	-0.343559324908483	0.261	0.226	1
CHMP4B	0.143321671226361	-0.22837356799498	0.304	0.271	1
LUC7L3	0.144585235031903	-0.293679224724344	0.446	0.388	1
TRIP12	0.145070400996006	-0.502910531037557	0.374	0.361	1
CNIH4	0.145343439121583	-0.205705954604368	0.367	0.326	1
KXD1	0.145474529599074	-0.307456392617233	0.303	0.263	1
DNM1L	0.148414837627493	-0.333627168865385	0.324	0.28	1
ARF4	0.15206672911752	-0.534936940892778	0.458	0.432	1
MAP4	0.152242665341379	-0.642035325274973	0.339	0.327	1
SNRPE	0.157305737961285	-0.163308410771531	0.685	0.571	1
FGFR1OP2	0.157377384394271	-0.332518578596862	0.324	0.284	1
ERGIC3	0.159026477915945	-0.491283226491212	0.338	0.329	1
GOLGA4	0.168161286209861	-0.275085449232779	0.431	0.38	1
PPP2R2A	0.175908524763066	-0.266991471339321	0.305	0.274	1
SMARCE1	0.17677998836766	-0.327208165899232	0.281	0.248	1
GOLGA7	0.178373980503777	-0.301937882020003	0.276	0.243	1
BIRC6	0.178741459886805	-0.597853871064065	0.276	0.274	1
FBXO11	0.178864128273333	-0.542367892186537	0.263	0.266	1
TIMM17A	0.179604842272264	-0.170224206058347	0.33	0.293	1
GRINA	0.183393951020421	-0.292882859200051	0.268	0.238	1
MEAF6	0.183852709046088	-0.441193654628015	0.277	0.277	1
GRSF1	0.185314539559466	-0.378228733195061	0.252	0.259	1
CUL3	0.18604025961795	-0.525557927863079	0.286	0.283	1
CREBBP	0.191308741994167	-0.306853156822264	0.251	0.222	1
SOD2	0.191821436932954	-0.683385503542305	0.658	0.564	1
PLP2	0.192288403807106	-0.206620123927583	0.449	0.393	1
MRPL51	0.192696288267958	-0.306876228076032	0.66	0.572	1
CITED2	0.193051887524226	-0.352794561968503	0.25	0.223	1
MAP7D1	0.19674109800859	-0.593229745537928	0.253	0.254	1
PSMC4	0.197284828446412	-0.198554237529752	0.467	0.408	1
PRPF4B	0.197418954292849	-0.267512340199891	0.441	0.387	1
POLR2J	0.197558851704041	-0.197004406960656	0.515	0.434	1
PEPD	0.202924589868574	-0.25781971531007	0.324	0.286	1
UBE2M	0.213099782257335	-0.545335576782887	0.358	0.337	1
NKAP	0.215522227264649	-0.49888734143501	0.253	0.255	1
10,00 LSM	0.216679595905826	-0.482199509863925	0.289	0.287	1
EIF6	0.219687421711085	-0.241455757500677	0.338	0.299	1
CHURC1	0.222017747021757	-0.47170551671638	0.316	0.311	1
EIF4H	0.224640457764323	-0.233490645809298	0.502	0.435	1
DNTTIP2	0.2269866245641	-0.273050257858766	0.346	0.311	1
DDX6	0.227774639064199	-0.133283790482164	0.271	0.245	1
C20orf27	0.228032446897735	-0.256017726925656	0.276	0.245	1
KIF2A	0.229093297807984	-0.256112589961867	0.3	0.267	1
UBB	0.229325839298067	-0.174097262515935	0.803	0.739	1
SUPT5H	0.229536431640673	-0.459906309087112	0.285	0.284	1
MDH2	0.230218417430898	-0.402141575484404	0.475	0.431	1
C6orf48	0.231928829902508	-0.468747484645604	0.305	0.298	1
CNPY2	0.235426419485614	-0.601991672496832	0.263	0.26	1
RWDD1	0.238412963812826	-0.193717471323265	0.528	0.463	1
RALA	0.238440792851664	-0.411342141574868	0.378	0.366	1
MTRNR2L12	0.239310463675048	-0.377597399544272	0.523	0.469	1
ADAM17	0.241390142765036	-0.277747730431223	0.269	0.242	1
TMEM261	0.242888045854308	-0.379070881408718	0.335	0.329	1
TSN	0.243662902793781	-0.437109720593257	0.264	0.265	1
IK	0.245178605370084	-0.283790104329463	0.485	0.424	1
PARK7	0.247140066868215	-0.225212361962396	0.744	0.652	1
TSNAX	0.253306331789832	-0.308065169784979	0.267	0.239	1
ADI1	0.253650343461591	-0.315259120988558	0.41	0.356	1
NDUFV3	0.25451024437536	-0.235326303495628	0.398	0.353	1
TIPRL	0.256439920807914	-0.515427799090335	0.314	0.302	1
EPC1	0.258991521402593	-0.376087573490538	0.313	0.277	1
SURF4	0.26650185643937	-0.330442571193059	0.374	0.33	1
CHMP3	0.271041699673959	-0.433161313558847	0.335	0.327	1
RHOQ	0.271229183861466	-0.256123235565977	0.325	0.293	1
SSFA2	0.272827761300888	-0.262147926159006	0.258	0.231	1
HNRNPA0	0.27544763121783	-0.215678460891904	0.355	0.317	1
NCL	0.27560814996558	-0.170408903386858	0.85	0.773	1
CTNNA1	0.275676300707189	-0.438160699203512	0.477	0.442	1
ARRDC3	0.277189381899583	-0.161729919702045	0.274	0.252	1
AP2B1	0.279699037847954	-0.428386218675523	0.282	0.282	1
ATP6V1G1	0.28155324514934	-0.220867785275629	0.698	0.623	1
NONO	0.283856647790502	-0.355673666692362	0.58	0.511	1
DDX17	0.283947997882504	-0.187248577644285	0.637	0.562	1
1,00 TOP	0.28405225243818	-0.289307224839307	0.612	0.567	1
DDX42	0.284368035878892	-0.343196721186775	0.255	0.229	1
SNHG15	0.284393090450454	-0.279874283919979	0.27	0.243	1
SUCLG1	0.287413540839108	-0.245865934587549	0.397	0.35	1
FAM50A	0.289282403946638	-0.461135114048575	0.423	0.389	1
DDIT4	0.293873062265568	-0.285181026700814	0.527	0.476	1
NDUFS6	0.295329827455496	-0.285199939833321	0.65	0.579	1
C7orf73	0.30286835358677	-0.205861279643216	0.451	0.397	1
WNK1	0.30289957992529	-0.249575980698382	0.536	0.467	1
PNN	0.308021341032468	-0.288082981418018	0.507	0.439	1
YAF2	0.308213801209619	-0.236283679854125	0.253	0.23	1
DCTN2	0.320988066126629	-0.272710758163301	0.271	0.245	1
SEC31A	0.321850564590926	-0.473312842238301	0.356	0.341	1
EIF1AY	0.324927837579379	-0.326235030401624	0.289	0.26	1
RBBP6	0.329879257424162	-0.250715433217266	0.433	0.385	1
SYF2	0.336567464242652	-0.513684123300804	0.423	0.393	1
TRA2A	0.340618746767041	-0.355401232184958	0.306	0.278	1
XRCC5	0.345002480611863	-0.21865548167246	0.737	0.642	1
PPP1R7	0.347661515172806	-0.389227759948757	0.308	0.298	1
PDCD6	0.351697378477569	-0.281661863788815	0.4	0.357	1
MSN	0.352116355035484	-0.168290002390349	0.719	0.62	1
DDB1	0.353307347241662	-0.245058791514856	0.267	0.244	1
PSMA5	0.354867764982083	-0.386406944369055	0.463	0.429	1
NDUFA5	0.360898014660573	-0.453801754084408	0.392	0.367	1
TMEM248	0.368444347356238	-0.135065030680907	0.28	0.26	1
TRIP11	0.368605581049123	-0.424109375399158	0.29	0.258	1
UPF3A	0.374304297475518	-0.416436021946012	0.288	0.256	1
VIMP	0.376674938237745	-0.309643896217743	0.336	0.307	1
HDGF	0.379311845939156	-0.332705239577301	0.495	0.419	1
NAA10	0.382629334129041	-0.382940798281623	0.377	0.355	1
FBL	0.386594993050313	-0.283244620739391	0.403	0.356	1
PRPF6	0.386964375255062	-0.523071020437426	0.272	0.265	1
UROS	0.388511696526912	-0.40658979316091	0.252	0.225	1
AHNAK	0.390287181536023	-0.47214592723718	0.425	0.398	1
FUNDC2	0.391736734672278	-0.490543958577446	0.336	0.32	1
CSRP1	0.392474522036275	-0.767430514908813	0.262	0.249	1
SUGP2	0.39256820825207	-0.297223264049268	0.289	0.264	1
GTPBP4	0.396700211339603	-0.434424764487106	0.272	0.268	1
SEC62	0.397163231033561	-0.352578212200643	0.582	0.528	1
CDC73	0.398306625468431	-0.354064396494333	0.254	0.254	1
NFIC	0.40276476738767	-0.432768143082429	0.388	0.367	1
BPTF	0.404521886993916	-0.250869959386832	0.484	0.427	1
SURF1	0.407314460843816	-0.480115628885581	0.271	0.265	1
CBX5	0.407866781691373	-0.391347992660872	0.43	0.392	1
SNRPB2	0.408662038523551	-0.202799794445157	0.572	0.498	1
METTL9	0.412796574582407	-0.361234915944857	0.305	0.276	1
EPS8	0.414149988630099	-0.609426967856666	0.297	0.285	1
ECH1	0.414456803940558	-0.467620857196048	0.326	0.311	1
CCL2	0.418040672530117	-0.499691856484766	0.257	0.257	1
LAMTOR5	0.419603305567922	-0.173965720060395	0.527	0.464	1
DPYSL2	0.42839789614026	-0.268965735583089	0.687	0.582	1
ERCC1	0.431041787407431	-0.30320235878628	0.334	0.298	1
SSNA1	0.439215904134105	-0.257836393007127	0.367	0.332	1
ITPA	0.441298567519119	-0.446407151248986	0.328	0.313	1
IWS1	0.445531824967171	-0.385720440643114	0.264	0.24	1
MRPL41	0.446831131983986	-0.230534836192221	0.53	0.465	1
DAD1	0.454936676697633	-0.153194198478884	0.609	0.528	1
SERINC3	0.459489810834648	-0.531099248201684	0.286	0.278	1
MRPS33	0.460137854564371	-0.357165682896159	0.324	0.291	1
SET	0.460894717413198	-0.180536930833949	0.832	0.718	1
RBBP4	0.472682122162671	-0.325432631411684	0.462	0.426	1
TNPO1	0.475114579817312	-0.291108697526873	0.369	0.334	1
CCDC25	0.482483577317477	-0.400631531162553	0.298	0.29	1
DHX36	0.49275257925546	-0.377651935507625	0.388	0.345	1
RB1CC1	0.495206039489776	-0.438465053314343	0.283	0.257	1
ZBTB8OS	0.496885741488293	-0.515150217447705	0.27	0.26	1
SEC61A1	0.498769951862916	-0.465847382429015	0.348	0.329	1
ASAP1	0.511024820985182	-0.366958502192037	0.306	0.28	1
STAT1	0.511296463787507	-0.530714000964516	0.484	0.444	1
PDHA1	0.521965443048894	-0.27126310282761	0.27	0.248	1
COA3	0.52829045269467	-0.407261779119272	0.28	0.273	1
PRKDC	0.529554541461093	-0.235128631257746	0.59	0.509	1
COX7A2L	0.53552908918627	-0.332599651586593	0.427	0.399	1
FAM204A	0.536048508940505	-0.346114979484985	0.422	0.374	1
SRRM2	0.539952293842222	-0.185480397859088	0.612	0.554	1
ARL5A	0.542007208633646	-0.44138189111295	0.399	0.371	1
WDR43	0.54241701179724	-0.276528199896392	0.251	0.234	1
TFG	0.546053736373947	-0.401508088657938	0.269	0.26	1
PRPF40A	0.54917222237737	-0.206082351870379	0.654	0.555	1
MRPS5	0.552584416836569	-0.398122809916068	0.3	0.29	1
RPL7L1	0.556557489443376	-0.400647801826425	0.321	0.308	1
PTP4A2	0.562351721430447	-0.279115997340315	0.597	0.537	1
ERH	0.56259319580452	-0.241017095831195	0.646	0.54	1
DDRGK1	0.563372670504038	-0.340676353514293	0.255	0.234	1
EIF2S2	0.566175645993635	-0.284385025078614	0.769	0.641	1
LSM14A	0.567218338034258	-0.335104265374925	0.346	0.33	1
BSG	0.573195413695534	-0.295536610210473	0.412	0.364	1
C1orf63	0.580022946412876	-0.393826551291017	0.348	0.319	1
ATP1A1	0.585912712518045	-0.395107148052393	0.464	0.406	1
GLTSCR2	0.588452630733129	-0.515500451672609	0.314	0.282	1
SPEN	0.60073791021177	-0.433408389234852	0.31	0.296	1
NSRP1	0.605756318620336	-0.315779110937608	0.373	0.342	1
SLMO2	0.606731862326983	-0.38533747284182	0.261	0.239	1
PFDN2	0.609326460289652	-0.364114593483193	0.576	0.496	1
SH3GLB1	0.610301720057993	-0.390993703673266	0.506	0.459	1
MRPL4	0.611072629887873	-0.351005228496775	0.299	0.285	1
ATP5J2	0.613719198703315	-0.122872079769474	0.742	0.628	1
SNRNP70	0.615818193516751	-0.455590887669982	0.39	0.347	1
PHPT1	0.616077693011799	-0.32415586366254	0.569	0.499	1
MED29	0.621058084140725	-0.481414283654448	0.261	0.251	1
MRTO4	0.627800043991128	-0.274185617232126	0.261	0.245	1
SRM	0.629410565887672	-0.373988134634868	0.365	0.342	1
PSMF1	0.630825942271523	-0.352197574160052	0.305	0.277	1
PRPF31	0.633714857392406	-0.311929527536567	0.279	0.255	1
SLC38A2	0.634872091826876	-0.369896869286939	0.6	0.542	1
RRAGC	0.635566673779374	-0.39775053762751	0.284	0.26	1
CHMP5	0.635954878479281	-0.243334118332611	0.456	0.43	1
GBAS	0.636581140079055	-0.320448093848178	0.348	0.317	1
PPA1	0.636609991299892	-0.223115800647407	0.463	0.419	1
CSDE1	0.642254734307275	-0.253900015807252	0.616	0.557	1
EIF3I	0.642742293186384	-0.30656072408115	0.453	0.403	1
DNAJC2	0.645396481619627	-0.443799820879325	0.3	0.285	1
TMEM183A	0.647385727329114	-0.382440680210526	0.27	0.261	1
PDCL3	0.65161276798953	-0.328730287507554	0.25	0.232	1
PAFAH1B3	0.660981291864047	-0.501529758835714	0.299	0.277	1
NOP56	0.661020676679442	-0.268995331236325	0.476	0.42	1
LARS	0.661120624828286	-0.396171446844394	0.412	0.379	1
UHMK1	0.661614274822658	-0.418820599104107	0.338	0.321	1
RAB1A	0.665409330194016	-0.265254579874501	0.448	0.407	1
USP48	0.670226230208269	-0.453641139835556	0.304	0.289	1
GGCT	0.67435684594865	-0.413447958048317	0.411	0.375	1
NOL8	0.677120234560636	-0.462824866729453	0.276	0.265	1
ATG12	0.684729375498123	-0.2444858824376	0.278	0.261	1
PPIG	0.688634635862762	-0.254063047137091	0.636	0.552	1
GARS	0.692839464962856	-0.546186660160557	0.36	0.331	1
RBMS1	0.693039588490329	-0.397141746001853	0.441	0.406	1
BCAS2	0.701211207427329	-0.377287919261356	0.31	0.283	1
XRN2	0.701457405789623	-0.231881615435643	0.581	0.509	1
UGP2	0.702973778952313	-0.362485629361915	0.372	0.338	1
GAPDH	0.705429233934202	-0.380006484888848	0.986	0.936	1
RPA2	0.705555896626384	-0.399460146266862	0.286	0.262	1
DARS	0.716935698776132	-0.243837067420509	0.439	0.396	1
MACF1	0.71973829260588	-0.411778592428697	0.556	0.483	1
CCDC124	0.721905191183746	-0.325476563176643	0.306	0.281	1
POP7	0.73219420476956	-0.476966775869269	0.257	0.243	1
FIS1	0.732728312152193	-0.283328410960478	0.438	0.394	1
PBDC1	0.741056140497946	-0.320226836970157	0.281	0.271	1
PNISR	0.754196363582168	-0.388513149289939	0.462	0.424	1
UBE3A	0.758337683699335	-0.423550247472938	0.271	0.26	1
DESI2	0.769674361805486	-0.347742291689108	0.297	0.273	1
ZC3H15	0.770990981701665	-0.25588813431655	0.598	0.524	1
AFF4	0.772641807610237	-0.353900254119927	0.341	0.326	1
WHSC1L1	0.773854708159497	-0.398909273335629	0.356	0.333	1
RTFDC1	0.775898495429924	-0.360541574014458	0.416	0.384	1
NUFIP2	0.782668187876622	-0.258868011514511	0.487	0.447	1
DYNLT3	0.798783229534818	-0.590484357377752	0.261	0.238	1
RTF1	0.801510427512103	-0.306979992813085	0.439	0.399	1
WDR33	0.805843668603693	-0.378456957162557	0.28	0.259	1
ISG15	0.808845709596673	-0.589393297936937	0.555	0.504	1
HNRNPR	0.813913133225557	-0.289485648478751	0.678	0.566	1
MT-CO3	0.820096107800501	-0.107104337762899	0.993	0.964	1
DHX29	0.820294805962991	-0.427772264326033	0.27	0.253	1
RAB10	0.827467290524378	-0.246638523410887	0.523	0.475	1
USP22	0.831472086858369	-0.412556700771059	0.278	0.266	1
TCEAL8	0.833378144256698	-0.239163557954397	0.295	0.284	1
TPI1	0.834409442358354	-0.158459653374344	0.887	0.764	1
CAND1	0.834836496510975	-0.373174503251332	0.291	0.271	1
PRKAR2A	0.842471047775482	-0.526120297695659	0.253	0.241	1
BAZ2B	0.842756120063695	-0.412192193913682	0.315	0.293	1
RNF114	0.843987750273948	-0.421816143768512	0.25	0.233	1
SETX	0.852896573101205	-0.445036467436024	0.366	0.341	1
PSMC3	0.858691462730921	-0.349678863091276	0.524	0.456	1
PITHD1	0.862885144742083	-0.376640975048828	0.308	0.282	1
CHCHD3	0.863161357322736	-0.490948481204579	0.282	0.262	1
NKTR	0.875248197200649	-0.467866326859404	0.335	0.313	1
MRFAP1	0.877020671734034	-0.27290950160388	0.468	0.426	1
PUF60	0.879113665997564	-0.303954095304078	0.318	0.296	1
YWHAG	0.880579574258955	-0.273051182985939	0.48	0.436	1
ATP6V1D	0.886149218090613	-0.374846856699512	0.273	0.26	1
NCBP2	0.893289469489429	-0.352864879893025	0.259	0.25	1
TOMM40	0.896982477621863	-0.402238908700917	0.283	0.267	1
TOMM5	0.898699272664013	-0.344822040105782	0.261	0.25	1
MCL1	0.902701591878264	-0.147537072321708	0.717	0.648	1
CASC4	0.907064168358833	-0.408443650135727	0.252	0.241	1
PRMT1	0.930016113911443	-0.360271764900829	0.316	0.297	1
CMPK1	0.938211495743635	-0.240139381146038	0.388	0.362	1
CPNE3	0.938318490583919	-0.20875175217916	0.308	0.292	1
HNRNPU	0.940518432605893	-0.168053589963781	0.761	0.668	1
EIF1AX	0.941430211409235	-0.226913808044307	0.649	0.563	1
GABARAPL2	0.942144007754777	-0.322510609588941	0.405	0.376	1
RSF1	0.942517533104501	-0.362867452571673	0.375	0.346	1
ZCRB1	0.954650556855657	-0.324189747162273	0.53	0.464	1
HSPB11	0.958296296875832	-0.365402765699127	0.382	0.35	1
PSMD1	0.97697723508403	-0.310953165975927	0.508	0.452	1
NDUFA9	0.978006593454875	-0.310265588975406	0.28	0.265	1
IARS2	0.979138420394573	-0.31843363175928	0.268	0.255	1
DEGS1	0.980596994128506	-0.47030608997667	0.36	0.329	1
AGTRAP	0.992323364650713	-0.332539752496983	0.313	0.293	1

### Sheet: MicrogliaI_cluster15
	p_val	avg_log2FC	pct.1	pct.2	p_val_adj
TNFSF10	0	4.84192161023526	0.72	0.081	0
TYROBP	0	2.13269869127634	0.93	0.355	0
IFIT1	0	3.87534509997896	0.718	0.154	0
FCER1G	0	1.97311798767501	0.883	0.331	0
AIF1	0	1.88594772020411	0.883	0.331	0
SRGN	0	2.03214011832859	0.94	0.39	0
LAPTM5	0	1.91774163035651	0.877	0.329	0
CXCL10	0	5.97353969317653	0.57	0.031	0
MX2	0	3.59650773677738	0.641	0.104	0
IFIT3	0	3.36911855363384	0.728	0.197	0
MNDA	0	2.61634709879978	0.728	0.207	0
CD74	0	1.5591693420867	0.952	0.436	0
CD163	0	2.26228942262437	0.747	0.231	0
FCGR3A	0	2.89744422496174	0.663	0.148	0
MS4A6A	0	2.21330947175749	0.769	0.254	0
HLA-DRA	0	1.36465817638511	0.898	0.384	0
IFIT2	0	3.84318438037228	0.636	0.123	0
HLA-DPA1	0	1.40281992017824	0.812	0.31	0
HLA-DRB1	0	1.38260146750507	0.837	0.344	0
RSAD2	0	3.27087175487428	0.622	0.134	0
CTSS	0	1.83368053683715	0.829	0.341	0
TYMP	0	2.49405535815138	0.753	0.268	0
MSR1	0	2.50585893042924	0.633	0.168	0
MS4A7	0	2.12366012220412	0.681	0.22	0
IFI44L	0	2.31860890251361	0.736	0.275	0
C1QA	0	2.44351558286317	0.751	0.291	0
MX1	0	2.43953250712852	0.837	0.378	0
ISG15	0	2.51737587432201	0.953	0.495	0
TNFSF13B	0	3.21653263371572	0.585	0.127	0
IFITM2	0	2.42265165820992	0.687	0.231	0
PTPRC	0	1.76192801087746	0.75	0.294	0
C1QC	0	2.36443666757557	0.697	0.241	0
LYZ	0	1.42665454446826	0.719	0.263	0
FGL2	0	2.7555376770061	0.646	0.192	0
EPSTI1	0	2.93438648380347	0.622	0.168	0
CD14	0	1.73164239897468	0.716	0.263	0
C1QB	0	2.32620161009597	0.755	0.305	0
XAF1	0	2.8734682124459	0.602	0.16	0
RGS1	0	1.72678393464745	0.759	0.318	0
FYB	0	2.20268880347112	0.642	0.213	0
MAFB	0	2.09543729403909	0.755	0.334	0
CYBA	0	1.64553981830536	0.816	0.403	0
OAS2	0	3.37035750133051	0.518	0.108	0
CYBB	0	1.78798217483365	0.632	0.229	0
TXNIP	0	1.6768378693968	0.738	0.335	0
LY6E	0	2.62518736990462	0.732	0.33	0
RNF213	0	2.3867884631255	0.722	0.322	0
FPR3	0	3.06148836369312	0.505	0.11	0
CD68	0	1.97202372211338	0.595	0.2	0
GRN	0	2.00235690324118	0.794	0.401	0
LYN	0	2.47913693308566	0.566	0.173	0
SAMD9L	0	2.89744344444407	0.579	0.187	0
S100A4	0	1.13118872782701	0.799	0.412	0
RNASE1	0	1.78289997392444	0.65	0.263	0
MS4A4A	0	2.45595474579716	0.535	0.15	0
CTSZ	0	1.72391595421363	0.639	0.254	0
FCGR2A	0	1.89887374273811	0.595	0.212	0
PARP14	0	2.31405657438942	0.699	0.318	0
HLA-DPB1	0	1.16442397408166	0.641	0.261	0
LPAR6	0	2.55259393584674	0.496	0.128	0
VAMP8	0	1.81193739477524	0.606	0.242	0
MARCH1	0	2.30316945372757	0.534	0.175	0
LCP1	0	1.46432894595928	0.623	0.265	0
CTSC	0	2.02687690251367	0.637	0.282	0
ITGB2	0	1.55878839469469	0.597	0.242	0
TRIM22	0	2.67122231907509	0.46	0.109	0
PLEK	0	1.96288464378391	0.551	0.202	0
RGS2	0	1.77038191387645	0.57	0.224	0
CCL3	0	1.48763096549754	0.574	0.232	0
IFI6	0	1.43764747976071	0.852	0.512	0
CTSB	0	1.46068361267545	0.839	0.499	0
CLEC7A	0	2.23192418817789	0.503	0.165	0
BST2	0	1.96724810090297	0.613	0.276	0
RB1	0	2.10334010479718	0.536	0.201	0
HLA-DQB1	0	1.52962497463427	0.545	0.211	0
LST1	0	1.70071739187551	0.531	0.2	0
KCTD12	0	1.78943214222329	0.606	0.275	0
SAMSN1	0	1.9296854573334	0.5	0.171	0
IL1RN	0	3.37300202658389	0.409	0.081	0
TMEM176B	0	2.27524034843265	0.468	0.144	0
STAB1	0	1.76395850017178	0.508	0.184	0
C1orf162	0	2.05187873333045	0.505	0.182	0
ISG20	0	2.66760802552889	0.424	0.102	0
FAM26F	0	3.0209344720123	0.437	0.116	0
GIMAP4	0	2.56793392522814	0.431	0.111	0
CCR1	0	3.13640961392578	0.396	0.078	0
C5AR1	0	2.0284102481708	0.475	0.157	0
S100A9	0	1.1526850781267	0.549	0.234	0
SIGLEC1	0	3.46171480452089	0.37	0.055	0
ARHGDIB	0	1.26846350905033	0.595	0.28	0
HCST	0	2.32313659836851	0.473	0.158	0
TFEC	0	3.06827374206545	0.394	0.08	0
C3AR1	0	2.37803182152313	0.438	0.124	0
LGALS9	0	2.36586822640125	0.446	0.132	0
SERPINB9	0	2.31730345243472	0.442	0.131	0
DUSP1	0	1.49757219146164	0.846	0.535	0
IFI16	0	1.70736952292181	0.657	0.347	0
OAS1	0	2.97567783344011	0.416	0.108	0
SLA	0	1.93850628789566	0.469	0.161	0
CSF1R	0	1.80891165997287	0.479	0.173	0
ADORA3	0	1.98285425287332	0.456	0.154	0
VSIG4	0	2.00901043619066	0.446	0.144	0
GBP4	0	4.16495668455297	0.334	0.033	0
ADAP2	0	2.20840167464231	0.439	0.14	0
APOL6	0	2.51730687253716	0.456	0.158	0
SAMD9	0	2.46238502658455	0.478	0.18	0
HERC5	0	2.68102700061011	0.472	0.176	0
TNFAIP3	0	1.47333361826628	0.528	0.234	0
IFI44	0	2.29790795019079	0.488	0.198	0
LILRB1	0	3.09525942477133	0.352	0.064	0
HLA-E	0	1.51652920375299	0.776	0.49	0
CD53	0	1.75562887852545	0.473	0.188	0
FCGR1A	0	2.54088226774996	0.374	0.09	0
ARHGAP18	0	1.74524105833745	0.528	0.245	0
LCP2	0	2.05833326329456	0.425	0.146	0
IFIH1	0	2.40474431840233	0.466	0.189	0
CTSD	0	1.54540180226616	0.734	0.457	0
CREG1	0	2.01067030950523	0.469	0.193	0
DDX60L	0	3.10948299061482	0.346	0.072	0
OAS3	0	2.59001400711946	0.412	0.138	0
DAB2	0	1.4856313990427	0.534	0.261	0
FKBP5	0	1.43863531262562	0.504	0.231	0
GPR183	0	1.31097864864412	0.487	0.214	0
CCL4	0	1.172043688698	0.479	0.206	0
NCF1	0	3.11774913238031	0.338	0.069	0
APOC1	0	1.52183814526779	0.482	0.214	0
MFSD1	0	1.87914727389257	0.497	0.23	0
HCLS1	0	1.65636490450036	0.46	0.196	0
CECR1	0	2.61259515485897	0.363	0.1	0
APOBEC3A	0	4.96620227719002	0.284	0.021	0
RNASE6	0	1.85085581942415	0.422	0.16	0
LGMN	0	2.00621846746564	0.518	0.256	0
RGS10	0	1.36189021432697	0.501	0.24	0
SYNGR2	0	2.10020976910661	0.44	0.181	0
CD93	0	1.61331722017351	0.411	0.152	0
ZFP36	0	1.2959223191115	0.746	0.487	0
ZEB2	0	1.64622849715607	0.635	0.377	0
NAIP	0	1.92568775616882	0.435	0.178	0
DSE	0	2.04995048670367	0.42	0.164	0
TGFBI	0	1.11681213202047	0.549	0.294	0
FCGRT	0	1.52818303804306	0.566	0.311	0
PYCARD	0	1.55341910240478	0.448	0.194	0
CARD16	0	2.21277469867103	0.411	0.158	0
IER3	0	1.44237419739	0.575	0.322	0
SLCO2B1	0	1.8170103939647	0.391	0.139	0
SP110	0	2.11279317824335	0.516	0.266	0
CFD	0	2.04185990345833	0.358	0.109	0
CASP1	0	2.51636142520527	0.365	0.117	0
RABGAP1L	0	2.79985079923053	0.345	0.097	0
MEF2A	0	1.66842898114631	0.496	0.249	0
PLSCR1	0	1.9292245181452	0.544	0.299	0
TLR2	0	2.42921876300833	0.339	0.095	0
SGK1	0	1.30135609181213	0.565	0.322	0
SPI1	0	1.78856775898587	0.403	0.161	0
MPEG1	0	2.34189119427799	0.337	0.095	0
IRF7	0	2.64906540235847	0.356	0.114	0
UNC93B1	0	2.27995532345025	0.37	0.128	0
PLAUR	0	1.37008264282816	0.472	0.23	0
SERPINA1	0	2.17591275281112	0.368	0.128	0
DUSP6	0	1.90944777794166	0.434	0.195	0
LAIR1	0	2.26716964061172	0.343	0.106	0
HLA-DMA	0	1.28409337798218	0.44	0.204	0
STAT2	0	2.30711407648727	0.376	0.141	0
CD86	0	2.21993345775064	0.337	0.103	0
PIK3AP1	0	2.50739460719014	0.316	0.084	0
SECTM1	0	3.28233283782908	0.285	0.053	0
HMOX1	0	1.33202544143745	0.449	0.218	0
CMPK2	0	2.60729039368619	0.328	0.098	0
SLC11A1	0	1.77640877255032	0.37	0.14	0
LAP3	0	1.76588306992389	0.676	0.448	0
CD4	0	1.80917117068923	0.372	0.145	0
SAMHD1	0	1.58160465431633	0.518	0.292	0
SP100	0	1.46735634894682	0.491	0.265	0
RASGEF1B	0	1.84453047476658	0.356	0.131	0
LY96	0	1.77171883221273	0.372	0.148	0
CEBPB	0	1.3950657728158	0.705	0.481	0
STAT1	0	1.44774438473401	0.663	0.44	0
CTSH	0	1.53015359840515	0.427	0.204	0
KLF6	0	1.37639356479452	0.778	0.555	0
DOCK8	0	1.96533160171053	0.339	0.117	0
SLC8A1	0	1.80447998882288	0.399	0.179	0
ELF1	0	1.73413065245316	0.46	0.24	0
PTPRE	0	1.68614600544844	0.382	0.162	0
IGSF6	0	1.49023904128559	0.386	0.167	0
ACSL1	0	2.15423094707881	0.343	0.126	0
SERPINB1	0	1.56035532181794	0.494	0.277	0
PARP9	0	2.00688442045223	0.426	0.21	0
CTSL	0	1.85422070777104	0.602	0.386	0
RGL1	0	2.57341012076511	0.337	0.122	0
UBE2L6	0	2.08154454850457	0.46	0.245	0
FXYD5	0	1.32575804926726	0.407	0.192	0
RNASET2	0	1.4048794436127	0.491	0.278	0
GMFG	0	1.22158098920469	0.415	0.202	0
HLA-DQA1	0	0.851667226930348	0.378	0.167	0
HAVCR2	0	1.91086805615533	0.325	0.115	0
GIMAP7	0	2.42204927399088	0.281	0.071	0
FPR1	0	2.32795200284937	0.304	0.094	0
AXL	0	2.19254857612395	0.319	0.111	0
FAM49B	0	1.63381882931438	0.497	0.29	0
TNFRSF1B	0	1.58725456520841	0.372	0.165	0
HLA-DMB	0	1.28239876423592	0.363	0.156	0
CD37	0	1.71938329887636	0.335	0.129	0
LILRB2	0	2.8936023868947	0.264	0.061	0
USP18	0	2.79796800000841	0.289	0.086	0
GPX1	0	1.25897972536525	0.811	0.61	0
CD84	0	1.73191353959269	0.32	0.119	0
GPR34	0	1.52936718300286	0.329	0.129	0
IFITM3	0	1.09826608669619	0.915	0.716	0
NT5C3A	0	2.45290684400981	0.438	0.24	0
GBP1	0	1.56935787260026	0.561	0.364	0
TMEM123	0	1.65948587548249	0.571	0.374	0
TREM2	0	1.40052085765815	0.335	0.139	0
CASP4	0	2.31032494584577	0.29	0.094	0
XRN1	0	2.13091748936098	0.348	0.153	0
UTRN	0	1.70284299037173	0.426	0.233	0
DDX58	0	2.17977278349334	0.33	0.138	0
IL1B	0	1.23095751726506	0.369	0.178	0
FABP5	0	1.04314071638939	0.389	0.198	0
THBS1	0	1.73877303230657	0.365	0.174	0
EMILIN2	0	2.0440809276566	0.297	0.107	0
GADD45B	0	1.16696094428991	0.514	0.325	0
LHFPL2	0	2.05219265533333	0.311	0.124	0
NR4A2	0	1.34569302715513	0.435	0.25	0
MEF2C	0	1.18198704046294	0.418	0.233	0
HLA-C	0	1.25234003311937	0.848	0.664	0
GLUL	0	1.32754029409991	0.799	0.616	0
PSAP	0	1.43377227074335	0.924	0.741	0
MERTK	0	2.06831098869601	0.288	0.105	0
TMEM176A	0	2.10171222742586	0.28	0.098	0
IL10RA	0	2.06850783845195	0.272	0.09	0
PHF11	0	2.13671081640723	0.271	0.089	0
IFI35	0	2.14303995351644	0.343	0.161	0
FERMT3	0	1.71090093890981	0.303	0.121	0
THEMIS2	0	2.18191156177788	0.272	0.091	0
RHOG	0	1.61553225088646	0.383	0.202	0
SPP1	0	0.712259869966258	0.674	0.494	0
TGFB1	0	1.61092574571457	0.32	0.141	0
C10orf54	0	1.72641201806971	0.329	0.152	0
HCK	0	2.20036077310064	0.264	0.087	0
CD48	0	1.8624182364931	0.277	0.102	0
S100A11	0	1.20849146569929	0.939	0.765	0
IFNGR1	0	1.38324139539335	0.415	0.243	0
IFI30	0	1.71795789526893	0.288	0.116	0
OLFML3	0	1.9247524824845	0.266	0.095	0
MGAT4A	0	1.70809200239912	0.391	0.22	0
TPP1	0	1.2492929112299	0.404	0.236	0
C3	0	1.51409130787542	0.263	0.096	0
NCF4	0	1.85835692926496	0.272	0.106	0
REL	0	0.982947653709462	0.448	0.283	0
S100A8	0	1.33289709803873	0.311	0.146	0
WIPF1	0	1.64743268711307	0.398	0.233	0
TSC22D3	0	1.20603917249101	0.505	0.341	0
IFI27	0	2.0750786011746	0.514	0.351	0
SERPING1	0	2.01112636949273	0.33	0.168	0
GPNMB	0	0.752751991227526	0.358	0.196	0
MARCKS	0	1.46903455520655	0.896	0.735	0
AKAP13	0	1.16385328640813	0.495	0.334	0
RBM47	0	1.687702225973	0.272	0.112	0
CORO1A	0	0.903139756194755	0.374	0.214	0
CD300A	0	1.73619562803889	0.259	0.101	0
GBP2	0	1.8859805466873	0.264	0.107	0
SQRDL	0	2.23953003014311	0.259	0.102	0
MGAT1	0	1.40226820614897	0.376	0.219	0
APBB1IP	0	1.5081514599642	0.286	0.129	0
RNF149	0	1.51308888654564	0.421	0.265	0
MT2A	0	1.09793297766765	0.838	0.682	0
VAMP5	0	1.74477893903203	0.415	0.26	0
ENG	0	1.54272167195214	0.271	0.117	0
BCL2A1	0	1.4511585933573	0.277	0.123	0
GRB2	0	1.22072637016339	0.503	0.349	0
MAP3K8	0	1.36770245998659	0.347	0.193	0
MYL12A	0	1.26551628141674	0.715	0.561	0
NFKBIA	0	0.963684877945063	0.641	0.488	0
ST8SIA4	0	1.65584143152395	0.303	0.15	0
PHACTR2	0	1.7332961340855	0.253	0.102	0
RIN2	0	1.96667819543729	0.326	0.175	0
SLFN5	0	1.80030074228767	0.254	0.105	0
KLF4	0	1.55002559996141	0.297	0.148	0
LACTB	0	1.70449906839835	0.311	0.162	0
RNF130	0	1.31788557299902	0.435	0.287	0
HERPUD1	0	1.11231776544185	0.534	0.386	0
ARRB2	0	1.58190040541165	0.343	0.196	0
EVI2B	0	1.33726788406286	0.288	0.141	0
SNX2	0	1.55061220468097	0.435	0.289	0
LPCAT2	0	1.75614517061047	0.258	0.112	0
GALM	0	1.81263027167784	0.277	0.132	0
LY86	0	1.55437451676706	0.253	0.108	0
PDK4	0	1.60640399433696	0.266	0.121	0
COTL1	0	0.884212892596656	0.585	0.44	0
HBEGF	0	1.55360919576453	0.302	0.158	0
ITGA4	0	1.35161724647518	0.275	0.132	0
ALCAM	0	1.28171713270882	0.289	0.147	0
CD164	0	1.19376239177397	0.551	0.41	0
ARPC1B	0	0.945062714561228	0.602	0.461	0
APOE	0	1.22389805573699	0.585	0.444	0
RAB31	0	1.13223141038644	0.425	0.285	0
CLEC2B	0	1.10425491299919	0.324	0.185	0
CXCL16	0	1.48460039222192	0.282	0.143	0
ABCA1	0	1.27970563690971	0.369	0.231	0
NFKBIZ	0	1.41363782899028	0.321	0.184	0
CAPG	0	1.17148803630018	0.534	0.398	0
EFHD2	0	1.21734564087807	0.459	0.324	0
CD83	0	1.04813090924925	0.338	0.203	0
GAA	0	1.72373381407297	0.254	0.119	0
GLRX	0	1.32128780367926	0.37	0.236	0
NAMPT	0	1.02913254478663	0.69	0.556	0
IFNGR2	0	1.50031314557703	0.341	0.208	0
CELF2	0	1.18644751570729	0.46	0.327	0
BMP2K	0	1.40812182226575	0.35	0.217	0
HSPA1A	0	0.977183240971327	0.576	0.443	0
GPRIN3	0	1.36047481910025	0.264	0.132	0
JUNB	0	0.922846855289583	0.645	0.513	0
CDKN1A	0	1.26539356665619	0.343	0.213	0
CST3	0	1.09047043477669	0.907	0.777	0
STK17B	0	1.14400806919732	0.396	0.267	0
LGALS1	0	0.553302831394859	0.855	0.726	0
PRDM1	0	1.07300628426959	0.273	0.145	0
HSPA1B	0	1.10630257232046	0.455	0.327	0
YWHAH	0	1.09093099278514	0.602	0.475	0
SIRPA	0	1.56869716293923	0.282	0.155	0
SMAP2	0	1.00018510830816	0.398	0.272	0
SKIL	0	1.06434873014833	0.404	0.278	0
CEBPD	0	1.03941345479448	0.623	0.497	0
HLA-B	0	1.12348023362938	0.969	0.844	0
NABP1	0	1.29798550669293	0.35	0.225	0
HEXB	0	1.65377687054527	0.335	0.211	0
LGALS3BP	0	1.42876588787389	0.378	0.254	0
SCARB2	0	1.41396465399122	0.444	0.321	0
FOSB	0	1.0694222511225	0.582	0.459	0
FNIP2	0	1.62002675887166	0.277	0.155	0
METRNL	0	1.16562571120623	0.295	0.173	0
PLXNC1	0	1.36224035753103	0.268	0.147	0
ZNF331	0	1.12069038977566	0.339	0.218	0
SASH1	0	1.63274488017332	0.256	0.135	0
SAT1	0	1.19403993060422	0.982	0.861	0
ETS2	0	1.17362197145345	0.278	0.158	0
DTX3L	0	1.80630479546056	0.293	0.173	0
ELL2	0	1.14972774533178	0.301	0.181	0
ASAH1	0	1.07603911539387	0.539	0.42	0
RASSF4	0	1.31059876665307	0.328	0.209	0
FCHO2	0	1.47561034888803	0.268	0.15	0
RAB8A	0	1.47329414206392	0.295	0.177	0
ATP6V1B2	0	1.39101520244537	0.365	0.248	0
FOS	0	1.04789798787222	0.924	0.807	0
USP15	0	1.28562404504339	0.355	0.239	0
LIPA	0	1.14949664029247	0.286	0.17	0
MBNL1	0	1.10476443239799	0.526	0.411	0
SRGAP2	0	1.43369871981295	0.35	0.235	0
IER2	0	0.926245433314018	0.631	0.517	0
HEXA	0	1.39695402271361	0.308	0.195	0
SCO2	0	1.77071989377689	0.266	0.154	0
BAZ1A	0	1.45972139854383	0.4	0.29	0
HLA-F	0	1.31550143994868	0.254	0.144	0
STOM	0	1.29419598397553	0.354	0.244	0
ARPC3	0	0.920384877430074	0.756	0.646	0
AP1B1	0	1.30686101082333	0.308	0.198	0
SNX10	0	1.55423474021014	0.315	0.206	0
LRRFIP1	0	1.0031937758117	0.543	0.436	0
PLEKHO1	0	1.28644399901318	0.424	0.318	0
DOCK4	0	1.23601824497094	0.284	0.178	0
SNX6	0	1.22764463792468	0.565	0.459	0
GNA13	0	1.30729948980808	0.341	0.237	0
PLD3	0	1.45638019595912	0.36	0.257	0
ATF3	0	0.955877317544352	0.392	0.291	0
ME2	0	1.44564272010631	0.295	0.195	0
ABRACL	0	1.39184212089031	0.303	0.205	0
DAZAP2	0	1.13531653566301	0.444	0.349	0
ITM2B	0	1.15222899585476	0.843	0.748	0
NPC2	0	0.86728231029866	0.714	0.62	0
C6orf62	0	1.17007331101408	0.592	0.5	0
PSME2	0	1.06841593682476	0.561	0.472	0
WSB1	0	1.03191432707241	0.532	0.443	0
TSPO	0	0.874632689049657	0.504	0.419	0
CLIC1	0	0.962332548625093	0.611	0.528	0
OAZ1	0	0.882505899906193	0.75	0.668	0
HLA-A	0	0.916327459990183	0.935	0.855	0
LIMS1	0	0.710045790358301	0.539	0.476	0
PSME1	0	0.98107418612083	0.535	0.472	0
CD81	0	1.08033399188911	0.67	0.608	0
TPT1	0	0.458034989164964	0.93	0.87	0
RAC1	0	0.906191909522177	0.754	0.701	0
UBE2D3	0	0.989348920353263	0.609	0.56	0
ATP6V0E1	0	0.971020533351624	0.589	0.543	0
ACTB	0	0.973565359000435	0.996	0.952	0
ACTR2	0	0.74517568275863	0.714	0.673	0
PFN1	0	0.575248864208644	0.74	0.702	0
CAP1	0	0.780770008799395	0.6	0.562	0
FTL	0	0.955628521958602	1	0.964	0
SH3BGRL3	0	0.762619301665461	0.79	0.755	0
UBC	0	0.694046905816362	0.819	0.784	0
RHOA	0	0.684567815575681	0.641	0.607	0
RPS29	0	0.379301271341208	0.854	0.824	0
B2M	0	1.33214146340177	1	0.97	0
TMSB10	0	0.594925846113761	0.999	0.97	0
TMSB4X	0	0.914475362701527	0.996	0.97	0
ARPC2	0	0.59614719318764	0.736	0.713	0
ANXA5	0	0.664221837948834	0.725	0.703	0
HSP90AA1	0	0.40685371860109	0.891	0.908	0
CFL1	0	0.371612014630827	0.817	0.832	0
RPL28	0	0.327695012535	0.96	0.952	0
ATP5E	0	0.435495696357482	0.916	0.909	0
H3F3B	0	0.6104690653253	0.803	0.803	0
RPS27A	1.72914599321819e-158	-1.12858962906316	0.852	0.957	4.16067108888161e-154
TUBA1A	3.87281651870322e-158	-2.70362420009852	0.628	0.864	9.31877110730369e-154
MAP1B	2.72932081698385e-143	-2.93432235611454	0.166	0.636	6.56729174982655e-139
IGFBP2	6.09490502046753e-134	-3.70554029992831	0.106	0.569	1.4665560460249e-129
NFIB	1.06966863932304e-131	-3.45584956840073	0.11	0.568	2.5738366799391e-127
RPS7	1.23094247575844e-127	-1.05766389705599	0.772	0.926	2.96189378516996e-123
CALD1	2.25963286370407e-121	-3.24899482380037	0.097	0.553	5.43712859664473e-117
NUCKS1	3.67732572490608e-119	-1.65190525959825	0.451	0.784	8.84838115926901e-115
MGST1	6.93140171985147e-118	-2.66819985868058	0.196	0.612	1.66783388183066e-113
TXN	3.43621875921777e-117	-1.73276699102817	0.491	0.785	8.26822957842979e-113
NFIA	3.36012965874573e-115	-3.19234677444541	0.088	0.525	8.08514398487398e-111
CDKN2A	1.03152989533119e-112	-3.19304831840403	0.091	0.517	2.48206723414591e-108
GPM6B	4.00961500799217e-110	-2.77325874245141	0.126	0.551	9.64793563223077e-106
DSTN	4.39929161389986e-110	-1.93384628192163	0.238	0.656	1.05855754813659e-105
ID3	7.633598495635e-107	-2.94660651547853	0.206	0.597	1.83679647001969e-102
LDHB	9.98204729294577e-107	-1.8468074694815	0.277	0.668	2.40188021962861e-102
PTN	3.31512051394054e-106	-3.44096250415787	0.109	0.515	7.97684298064373e-102
RPL35	8.54915308580362e-106	-0.848751129185232	0.842	0.943	2.05709721550607e-101
RPS6	3.21533092083792e-101	-0.841680272687763	0.812	0.939	7.73672926172021e-97
NTRK2	6.18524395313598e-101	-3.42789340959619	0.054	0.461	1.48829340000358e-96
ENO1	8.30375869076544e-101	-1.3745364590743	0.595	0.831	1.99805041617198e-96
SOX2	1.22656714146837e-99	-4.03079738167937	0.041	0.436	2.9513658558012e-95
NGFRAP1	6.62406889002463e-99	-2.5608697884857	0.096	0.501	1.59388345631773e-94
CLU	1.19647415371352e-96	-2.50645356311704	0.496	0.742	2.87895610866548e-92
PSIP1	7.84511160042262e-95	-2.67860433925198	0.123	0.507	1.88769075329369e-90
CNN3	1.24063055029944e-94	-2.4299816761811	0.12	0.516	2.98520523013051e-90
RDX	3.00732603444896e-93	-2.04481379942408	0.176	0.567	7.2362279040911e-89
RPL7A	3.20075288555422e-93	-0.966808899261363	0.702	0.897	7.70165159322058e-89
STMN1	6.5679164726668e-92	-2.36438370061202	0.202	0.576	1.58037206165309e-87
CAMK2N1	5.26906549957535e-91	-3.28481102654736	0.057	0.438	1.26784254050782e-86
RPL18	3.08924343320088e-90	-0.938924928301004	0.741	0.907	7.43333754896796e-86
MEST	4.38042888679943e-90	-2.8323144533871	0.082	0.464	1.05401879874168e-85
FABP7	1.33142184415235e-89	-2.81124586971461	0.102	0.479	3.20366724139938e-85
GAPDH	2.48297772911221e-89	-1.1410767489759	0.813	0.94	5.97454101178981e-85
SEPT7	3.88370299714454e-89	-1.49269249001068	0.474	0.76	9.3449661517292e-85
ENAH	1.06491353096494e-88	-2.41807177851849	0.087	0.474	2.56239493820784e-84
MT-CYB	5.39861895740818e-88	-0.914259681540867	0.834	0.939	1.29901569353156e-83
RPL13A	5.71869730643797e-88	-0.827941787453126	0.794	0.94	1.3760329458751e-83
SPARCL1	1.97234942621753e-87	-3.28267763493968	0.088	0.457	4.74586718936462e-83
DBI	7.27989910155265e-86	-1.3849632057237	0.543	0.794	1.7516893218156e-81
HINT1	2.60197181262273e-84	-1.22165713681382	0.407	0.736	6.26086457553282e-80
TUBA1B	1.11431448152255e-83	-1.16451328600444	0.702	0.867	2.68126350543956e-79
MDK	7.35537890983997e-83	-2.34836378142001	0.126	0.491	1.76985127328569e-78
ATP1B1	1.11257943109999e-82	-2.29596166847919	0.197	0.544	2.6770886271128e-78
PRDX2	1.37381532589621e-82	-2.32035240386618	0.101	0.464	3.30567443717146e-78
HSPE1	3.22654197719709e-82	-1.22222398674408	0.478	0.759	7.76370530553163e-78
RPL5	3.27488132178789e-82	-0.938087837522528	0.614	0.861	7.88001943648603e-78
MT-CO3	1.34312992343744e-81	-0.847437417859103	0.931	0.966	3.23183922177517e-77
YWHAQ	6.96534704246594e-81	-1.57853911765665	0.288	0.618	1.67600180535816e-76
SESN3	1.23765446154604e-80	-2.38465943095173	0.115	0.477	2.97804416537209e-76
RPL37A	5.91905213713313e-80	-0.68081373962479	0.86	0.948	1.42424232523697e-75
PRDX6	8.45097987417176e-80	-1.64026382971585	0.294	0.628	2.03347477732321e-75
SPTBN1	1.28906288837818e-79	-2.52590931157566	0.065	0.421	3.10174312201557e-75
RPS5	1.98723011867412e-79	-0.97824331012957	0.622	0.851	4.78167311155367e-75
SYT11	3.68938565234147e-79	-2.24024496775121	0.102	0.46	8.87739975666404e-75
FHL1	6.11844961812043e-79	-2.76768687726247	0.052	0.403	1.47222134711214e-74
SOX9	9.2284901939086e-79	-2.64447237729393	0.057	0.409	2.22055931045829e-74
SERBP1	9.6920360336584e-79	-1.19077046331955	0.449	0.743	2.33209771041888e-74
RBP1	2.0487083231342e-78	-3.16091685146836	0.065	0.406	4.92960196712551e-74
RPL11	3.86794980381077e-78	-0.686175033620845	0.845	0.954	9.30706081792947e-74
NNMT	1.65967666304359e-77	-2.67265992166951	0.091	0.438	3.9935139866155e-73
PDCD5	8.13885939484653e-77	-1.59281890810995	0.233	0.58	1.95837234758797e-72
WBP5	1.82018473294837e-76	-2.1982767628695	0.091	0.442	4.37972850442037e-72
GFAP	4.85938501322087e-76	-2.40249081583252	0.184	0.516	1.16926522188121e-71
CKB	5.24492241831207e-76	-3.12213780948219	0.105	0.434	1.26203323229425e-71
MYEOV2	1.35645777057322e-75	-1.38580053299214	0.276	0.619	3.26390868755329e-71
CRIP2	7.9958019636233e-75	-2.76514650236395	0.051	0.388	1.92394986848704e-70
MARCKSL1	1.35100574726129e-74	-1.96325740325651	0.167	0.513	3.25079002906012e-70
PBX1	3.10130856640178e-74	-2.80305530056908	0.039	0.373	7.46236867247597e-70
MRPL51	8.09414500408704e-74	-1.56855246540223	0.249	0.582	1.94761317088342e-69
AK1	1.40572635633595e-73	-2.84856171351159	0.074	0.404	3.38245875861557e-69
ANP32B	1.60100283213537e-73	-1.4832247257015	0.33	0.64	3.85233301468413e-69
GTF2I	1.97430356895717e-73	-1.37957215159474	0.323	0.647	4.75056924762473e-69
POLR2I	8.42736965862368e-73	-1.8272268155151	0.152	0.5	2.02779368725803e-68
ITM2C	2.19519600399509e-72	-2.57505574188796	0.082	0.414	5.28208062481299e-68
SET	4.91580227369246e-72	-1.12087472803057	0.429	0.728	1.18284034309588e-67
ILF2	1.92436262603741e-71	-1.95479212079756	0.166	0.493	4.63040135077121e-67
RBM8A	2.52955795249039e-71	-1.36481595832039	0.29	0.622	6.08662234528237e-67
TUBB2B	3.37505365244236e-71	-3.19431474603257	0.058	0.375	8.12105409850682e-67
UQCRH	4.58751326665209e-71	-1.08661195597699	0.503	0.765	1.10384744222183e-66
MZT2B	8.26066203504012e-71	-1.52313797483611	0.275	0.591	1.98768049887135e-66
RTN4	1.33221166100492e-70	-1.19407679276198	0.561	0.78	3.20556769871003e-66
PRKDC	1.49152337236241e-70	-1.69601342367668	0.177	0.519	3.58890353857843e-66
SPTAN1	2.25524221663551e-70	-2.02211144714262	0.127	0.461	5.42656382166836e-66
NR2F1	3.68469512812106e-70	-2.91324984471626	0.032	0.35	8.8661134172849e-66
CHCHD2	5.97874634749365e-70	-1.03976148453571	0.505	0.761	1.43860594613392e-65
MAPK8IP1	1.19883914584537e-69	-2.80079301130458	0.048	0.366	2.88464675273313e-65
PEG3	6.30966569031065e-69	-3.36820518042642	0.041	0.354	1.51823175840255e-64
RPS8	1.5393358904509e-68	-0.64656002261439	0.892	0.958	3.70395001960295e-64
PTMS	2.01485198807585e-68	-1.28623769144673	0.402	0.69	4.84813685370812e-64
GJA1	2.59382803142294e-67	-3.38770924701561	0.036	0.341	6.24126900920987e-63
NUDC	3.41382375231254e-67	-1.69471323412277	0.194	0.516	8.21434271281443e-63
KIF21A	3.77169950786805e-67	-2.75701558713121	0.04	0.35	9.07546335583211e-63
PSRC1	4.21840396445731e-67	-2.9714077511894	0.047	0.353	1.01503236192772e-62
FEZ1	4.55732278198153e-67	-3.5818220729805	0.028	0.33	1.0965830078004e-62
IGFBP5	1.01336323337548e-66	-2.50781771697146	0.277	0.588	2.43835461214808e-62
NNAT	1.26631162718324e-66	-2.86415956804664	0.104	0.417	3.04699903732831e-62
MORN2	1.27298691076403e-66	-2.6826308703734	0.062	0.371	3.0630611046804e-62
SEC61B	2.13008095116138e-66	-1.12358798570949	0.46	0.726	5.12540078468452e-62
S100A13	2.98371806314418e-66	-2.4243744850345	0.131	0.444	7.17942240353753e-62
NIFK	5.1004751791455e-66	-1.80769130505773	0.118	0.447	1.22727633760599e-61
TMEM158	1.20200239062427e-65	-2.42854478083525	0.065	0.38	2.89225815232011e-61
CCT6A	1.59461686564004e-65	-1.40311431156527	0.241	0.564	3.83696710210306e-61
CSRP2	2.20120988201297e-65	-3.20694054170578	0.038	0.336	5.29655121809962e-61
CBX5	2.20533713765074e-65	-2.27125481569127	0.087	0.4	5.30648222061521e-61
DYNLL1	2.21491000725136e-65	-1.02161119332829	0.541	0.788	5.32951645944823e-61
SNRPD2	4.27524714235485e-65	-1.17566259162395	0.351	0.657	1.02870996739342e-60
C1orf122	5.05453025093491e-65	-1.78988404229892	0.17	0.489	1.21622106897996e-60
NDUFS3	7.51201815934143e-65	-1.86266731422067	0.139	0.454	1.80754180950073e-60
CALU	1.11902178330661e-64	-1.56408591365241	0.189	0.514	2.69259021499237e-60
UBE2E3	1.54995303016866e-64	-1.98951466500148	0.087	0.404	3.72949698119184e-60
FZD3	2.17422261460807e-64	-3.08320279548844	0.026	0.322	5.23161445526995e-60
PHGDH	6.99956682418877e-64	-4.67838480962222	0.022	0.306	1.6842357692363e-59
SPARC	7.29088256886165e-64	-2.10152502844158	0.185	0.507	1.75433216371949e-59
CCT3	1.59582437960061e-63	-1.49674194563391	0.262	0.563	3.83987262219498e-59
COPE	1.70997792634549e-63	-1.71938914351298	0.386	0.664	4.11454888637253e-59
VIM	1.8040689744756e-63	-0.870799440441318	0.887	0.951	4.34095076638318e-59
CENPF	1.97625426996241e-63	-3.42014591181754	0.101	0.402	4.75526302438356e-59
MRPS21	2.69564108440451e-63	-1.22960807671355	0.352	0.649	6.48625157729412e-59
PPP1CB	5.09606701710793e-63	-1.19870436532394	0.38	0.686	1.22621564565651e-58
TSC22D4	5.23565566307083e-63	-2.29556264044921	0.133	0.433	1.2598034656481e-58
RPS2	1.2945357564155e-62	-0.75741471515096	0.808	0.929	3.11491193708699e-58
RFX4	1.61258699806944e-62	-2.73359586073002	0.043	0.34	3.88020683475469e-58
SPAG16	2.37594616516923e-62	-3.26906793384845	0.026	0.313	5.71700166263021e-58
SNRPE	3.25560756870572e-62	-1.31241674219689	0.267	0.581	7.8336429318197e-58
ID4	4.53189765038635e-62	-3.09541643806135	0.032	0.321	1.09046521263596e-57
NDUFS5	8.33808581737687e-62	-0.984760217492612	0.497	0.748	2.00631020937722e-57
PFN2	1.00228895595966e-61	-3.48970983660454	0.019	0.301	2.41170768583014e-57
MAGED1	2.03481177339335e-61	-1.97704327833852	0.067	0.371	4.89616408913908e-57
NFIX	2.96691128527188e-61	-2.83310242272064	0.036	0.325	7.13898193462119e-57
TEAD1	3.1956497449911e-61	-3.5912419762158	0.025	0.306	7.68937241639759e-57
RPS19	5.41710455915214e-61	-0.577939622914039	0.918	0.958	1.30346369902319e-56
SRI	8.2555942818221e-61	-1.61580210682819	0.233	0.529	1.98646109609203e-56
RPS4X	1.02070845811323e-60	-0.865104971828882	0.614	0.846	2.45602869191206e-56
LINC00461	1.67171351934282e-60	-4.05776368686931	0.018	0.294	4.02247707024269e-56
NLRP1	2.34133270925187e-60	-2.63935489592604	0.063	0.354	5.63371476500184e-56
DPYSL3	2.48182704767607e-60	-2.42293455960557	0.051	0.344	5.97177224211817e-56
ERH	2.49984384507194e-60	-1.26921156489586	0.237	0.55	6.0151242600121e-56
TPI1	2.933237562071e-60	-0.99515169415251	0.547	0.772	7.05795622185524e-56
RPS27	2.97792841291792e-60	-0.661305830270198	0.92	0.962	7.16549134716311e-56
XRCC5	3.82853319909615e-60	-1.16495684693202	0.368	0.651	9.21221658366517e-56
NCKAP1	4.0644638864474e-60	-2.69119975246603	0.038	0.325	9.77991300356972e-56
ZNF667-AS1	4.66268133559983e-60	-3.75613296338118	0.018	0.293	1.12193438297203e-55
MORF4L2	5.19684407814845e-60	-1.34668161315008	0.211	0.525	1.25046462208408e-55
SF3B14	6.90852548295079e-60	-1.14047603005567	0.328	0.622	1.66232940170762e-55
NACC2	1.47995954394624e-59	-2.30539599149275	0.056	0.346	3.56107865464345e-55
DPM3	3.43646167423778e-59	-1.65618850442926	0.133	0.444	8.26881408055094e-55
H2AFZ	3.47567615885599e-59	-1.23740059686677	0.373	0.667	8.3631719734393e-55
TAGLN2	9.69823116731293e-59	-1.30704340286168	0.363	0.643	2.33358838347884e-54
KCNG1	1.47332442093661e-58	-3.75350951857471	0.023	0.294	3.54511322165767e-54
PSMC3	1.64057213829229e-58	-1.64892692273582	0.165	0.464	3.9475446791589e-54
CDH2	1.73952710564322e-58	-3.47935510996741	0.019	0.29	4.18565012159872e-54
FBLN1	2.65585734892199e-58	-2.35259861839305	0.047	0.333	6.3905239529761e-54
GOLM1	3.27586076708093e-58	-2.37174875154874	0.043	0.327	7.88237617775014e-54
4,00 LSM	3.77024434450244e-58	-1.6357454256601	0.181	0.476	9.07196194174176e-54
FDPS	8.2534905243035e-58	-1.71691086879352	0.13	0.43	1.98595488995791e-53
DST	9.55369510690575e-58	-1.8231086051094	0.158	0.46	2.29881011662366e-53
NCL	1.16536798731945e-57	-0.911986726825928	0.525	0.781	2.80410845108805e-53
PPM1G	5.06524342633788e-57	-1.53724509591009	0.153	0.456	1.21879887324542e-52
CAPS	1.3131032022131e-56	-2.89386568675097	0.071	0.348	3.15958892516516e-52
GCSH	1.4566554302255e-56	-2.09261349276459	0.078	0.362	3.50500429620859e-52
WWTR1	2.49482775846929e-56	-2.90573345623996	0.032	0.302	6.00305455242882e-52
SRP9	3.6902762359899e-56	-1.20504447546461	0.26	0.559	8.8795426790389e-52
PRDX4	3.76611469170906e-56	-1.75868394174316	0.133	0.424	9.06202517119033e-52
ZNF462	1.52621270710211e-55	-3.28043252255841	0.014	0.273	3.67237301582908e-51
C1orf61	1.96039050532306e-55	-3.86981965634553	0.091	0.355	4.71709163390834e-51
PARK7	3.36086148867086e-55	-1.01566290935968	0.383	0.661	8.08690491403981e-51
PLEKHA5	3.97224680984477e-55	-2.50226790356233	0.057	0.329	9.55802027384848e-51
WDR34	4.11136056564127e-55	-3.12463716586697	0.028	0.29	9.89275579304601e-51
GGCT	4.77447418823429e-55	-1.88789468346333	0.095	0.382	1.14883397917293e-50
NAP1L1	7.51989420452486e-55	-0.901121152513181	0.412	0.705	1.80943694349277e-50
ZNF428	9.19528527854007e-55	-1.96219551791229	0.1	0.38	2.21256954372231e-50
GLIS3	1.06429369934622e-54	-2.72415535341765	0.032	0.297	2.56090349936689e-50
STOML2	1.10966291405562e-54	-1.73732486366809	0.11	0.398	2.67007090380064e-50
SOX11	1.30997038018499e-54	-3.3004267192186	0.023	0.281	3.15205072880113e-50
PALLD	1.81090676687904e-54	-2.5399215744591	0.038	0.305	4.35740386246434e-50
TCEAL4	3.40913320302015e-54	-1.21285838164752	0.272	0.57	8.20305631310707e-50
RAB13	3.89294996881387e-54	-1.64723429724132	0.198	0.481	9.36721621495994e-50
CCT7	4.27491191852027e-54	-1.60218345717213	0.145	0.43	1.02862930583435e-49
KIFAP3	6.94294303046586e-54	-2.33186208905051	0.065	0.334	1.67061095199069e-49
RFX3	8.69791561233989e-54	-2.53832748716585	0.045	0.312	2.09289245464122e-49
RASD1	1.00742331395636e-53	-2.97513118779858	0.031	0.289	2.4240619780418e-49
POU3F3	4.57303569596459e-53	-3.47550707509424	0.022	0.274	1.100363849163e-48
RCN2	4.87237365340514e-53	-1.98129558363434	0.069	0.343	1.17239054848235e-48
CXXC5	7.19681131983073e-53	-2.12991411959599	0.053	0.322	1.73169673977767e-48
TPR	7.62875787757339e-53	-1.23653103646953	0.269	0.552	1.83563172050171e-48
PRRX1	1.13803868732343e-52	-2.72046111377706	0.036	0.295	2.73834868943764e-48
CETN2	1.27162018567908e-52	-1.54408414249441	0.092	0.377	3.05977249078101e-48
ELN	1.34669085535371e-52	-2.56157667899651	0.063	0.331	3.2404075361521e-48
AQP4	1.48496379218838e-52	-3.15581970380215	0.028	0.282	3.57311987676369e-48
PEG10	1.7129731167578e-52	-2.38039530115759	0.053	0.319	4.12175591354262e-48
SMARCA1	1.72345666780782e-52	-2.56012779470195	0.03	0.287	4.14698143407919e-48
ARPC5L	2.59254935579959e-52	-1.77574114367335	0.108	0.388	6.23819225992498e-48
ABI2	6.35431274821348e-52	-1.99623407898124	0.075	0.346	1.52897473347513e-47
MSI2	1.27932004509338e-51	-2.21457219549843	0.052	0.313	3.07829989250369e-47
RABL5	1.32253408454317e-51	-3.05846318048202	0.027	0.276	3.18228151422778e-47
SOCS2	1.75865948202118e-51	-2.28493632113283	0.036	0.294	4.23168644563935e-47
NSMF	1.82716538972313e-51	-2.28397532783643	0.061	0.321	4.39652536075179e-47
LINC00657	2.37521498656147e-51	-1.37700168418554	0.165	0.45	5.7152423006642e-47
ZFHX4	2.49910935752414e-51	-3.72463037675594	0.014	0.256	6.01335693607458e-47
KCNN3	2.63665998754841e-51	-3.18228811596554	0.022	0.268	6.34433126203897e-47
BICD1	2.75308741453857e-51	-2.47736793804713	0.034	0.286	6.62447893686271e-47
PSAT1	2.78753113066748e-51	-2.11566583175685	0.04	0.299	6.7073574066121e-47
SERPINE2	4.11457841116741e-51	-3.15155387583747	0.027	0.275	9.90049857295103e-47
TUBB4B	7.08142427222148e-51	-1.2002969899611	0.285	0.572	1.70393230838193e-46
POLE3	7.35577128737268e-51	-1.77699735406476	0.097	0.371	1.76994568716761e-46
MPC2	8.88457332345099e-51	-1.5002785378357	0.131	0.413	2.13780603308878e-46
C9orf3	1.33271547353362e-50	-3.19080673346536	0.019	0.263	3.20677997241659e-46
ITGB8	1.58672489941338e-50	-2.94037994322634	0.028	0.275	3.81797745296847e-46
PEBP1	1.63321218506023e-50	-1.12047848665468	0.295	0.578	3.92983515969193e-46
MTCH2	1.86694468665748e-50	-1.47487494631011	0.175	0.454	4.49224230503524e-46
ZSCAN18	1.88522513248333e-50	-2.66224208369256	0.026	0.273	4.53622871378139e-46
OLA1	1.88862333203317e-50	-1.71161193676272	0.131	0.401	4.5444054615382e-46
TMEM47	2.00169463706413e-50	-2.14093144846252	0.041	0.299	4.8164776357037e-46
TCEAL3	2.3616136062349e-50	-1.45074894429676	0.142	0.423	5.68251465932241e-46
EIF5B	3.09619324378744e-50	-0.925956467081655	0.301	0.606	7.45006018320133e-46
UCHL1	3.11205763866835e-50	-2.38965508940755	0.047	0.3	7.48823309016379e-46
ENSA	3.52735933517885e-50	-1.19927469232226	0.263	0.536	8.48753203230736e-46
HSPD1	5.3407413923922e-50	-0.818072408357856	0.446	0.714	1.28508919383741e-45
EDF1	6.86346121473906e-50	-0.961991970797899	0.382	0.643	1.65148603749051e-45
CCDC104	9.21737764400781e-50	-1.97875068918138	0.052	0.31	2.21788540870116e-45
DCLK1	1.34800268494599e-49	-3.40433446110101	0.016	0.253	3.24356406051703e-45
RAN	1.42969605657468e-49	-0.958890705041819	0.396	0.659	3.44013465133e-45
BTG3	1.49012080683772e-49	-1.72043422588153	0.104	0.372	3.58552868541293e-45
CTNNAL1	1.68774688983917e-49	-2.93728228449446	0.022	0.261	4.06105656633101e-45
IFT57	1.88018332362622e-49	-2.4856926103782	0.036	0.282	4.52409711330941e-45
CYR61	1.89312574991129e-49	-3.05257348436606	0.026	0.268	4.55523917943656e-45
SNRNP200	1.97739290677463e-49	-1.70359386510409	0.122	0.395	4.75800281228113e-45
HEY1	2.1312639026204e-49	-4.01283606387232	0.022	0.257	5.12824720248521e-45
RND3	2.86998910098587e-49	-1.63383054169214	0.128	0.409	6.90576777479221e-45
LINC00478	4.2822887236977e-49	-3.08544929836608	0.018	0.256	1.03040431269614e-44
TDO2	4.73443027953813e-49	-2.37284098965153	0.083	0.34	1.13919861386246e-44
ARHGAP5	5.11507292170774e-49	-1.44217871701919	0.131	0.404	1.23078884642132e-44
KRT10	8.79453533529569e-49	-1.38114553598338	0.15	0.431	2.11614109237885e-44
GNAS	8.82219185743998e-49	-0.701609916098183	0.659	0.837	2.12279580473721e-44
GABBR2	1.27189392789866e-48	-3.70576135852546	0.031	0.267	3.06043116930975e-44
TNC	1.28143029692335e-48	-2.39570427654728	0.04	0.288	3.08337758045696e-44
PTPRZ1	1.38395522534523e-48	-3.74636468865857	0.032	0.268	3.33007306322569e-44
FNBP1L	1.73757762588397e-48	-3.24088657274571	0.025	0.261	4.180959283402e-44
HMGB3	2.41380243298889e-48	-2.51069976695278	0.062	0.312	5.80809141425786e-44
CAMTA1	2.64347162230985e-48	-1.25488245049779	0.179	0.457	6.36072141760197e-44
METRN	2.7169539675643e-48	-2.96780941900771	0.056	0.297	6.53753463675321e-44
EPRS	3.49397028153314e-48	-1.50244717965118	0.133	0.404	8.40719129142505e-44
SORT1	4.38581002502359e-48	-1.48234640086535	0.106	0.38	1.05531360822118e-43
ASH1L	4.4328535565154e-48	-1.12847740435543	0.21	0.493	1.06663322276874e-43
TTC3	5.71908044285945e-48	-1.2281449463482	0.218	0.499	1.37612513616084e-43
PON2	6.35189021159124e-48	-1.73754178434641	0.096	0.357	1.52839182271308e-43
AURKAIP1	6.71107925858138e-48	-1.1415260324227	0.24	0.511	1.61481989119985e-43
COL6A1	7.17539735254765e-48	-2.52404789187714	0.035	0.277	1.72654411097002e-43
SRPK2	7.42282315538293e-48	-2.15921389711223	0.073	0.322	1.78607970764824e-43
DNALI1	9.07978341295064e-48	-3.10325913976754	0.025	0.259	2.18477748482418e-43
LINC00844	1.03310269780781e-47	-2.58209405509943	0.032	0.271	2.48585171146515e-43
NCS1	1.08058316606272e-47	-2.46638364657759	0.034	0.273	2.60009921418012e-43
RPS4Y1	1.37077025820522e-47	-1.07733874540825	0.361	0.605	3.2983473952934e-43
ACP1	1.4763856427444e-47	-1.41317968813978	0.175	0.444	3.55247913357158e-43
PSMD4	1.54268505226053e-47	-1.19954097418332	0.214	0.487	3.71200877274929e-43
SSBP1	1.87021882340659e-47	-1.03205861494948	0.33	0.604	4.50012053288094e-43
SSX2IP	1.95130324877963e-47	-2.20927142289914	0.039	0.282	4.69522587721354e-43
ASS1	2.04913266792028e-47	-2.30543703168152	0.035	0.278	4.93062302554978e-43
ATP2B4	2.1888889091689e-47	-1.97377711513362	0.062	0.314	5.2669044932422e-43
HDGF	2.67707001433076e-47	-1.53506939301775	0.165	0.427	6.44156586848267e-43
FLNA	2.89326975248166e-47	-1.08755888069245	0.267	0.547	6.96178567842137e-43
SRP14	6.00650855319827e-47	-0.715117623217148	0.645	0.84	1.44528608807057e-42
SNRPF	6.01163318259936e-47	-0.956011801027871	0.222	0.519	1.44651917639706e-42
GPC1	7.42309400611099e-47	-2.94807725894303	0.025	0.256	1.78614487975043e-42
ATPIF1	7.43391560587522e-47	-0.89339244401653	0.4	0.668	1.7887487730857e-42
FSTL1	7.76702531485744e-47	-2.26643287379328	0.045	0.29	1.868901631261e-42
VBP1	8.83399677676954e-47	-1.49546100641156	0.111	0.372	2.12563630442629e-42
PTRF	8.91900329885991e-47	-2.7580620273108	0.026	0.258	2.14609057377167e-42
DCTN3	1.2865720602445e-46	-1.44304277903461	0.171	0.437	3.09574969136033e-42
H3F3A	4.27185433425248e-46	-0.613449144133441	0.816	0.919	1.02789358990783e-41
SEPW1	4.27367486838359e-46	-1.0082378991901	0.334	0.599	1.02833164683046e-41
SNRPG	5.23689664387244e-46	-0.907899685143713	0.341	0.619	1.26010207044859e-41
MAOB	6.20717427712219e-46	-2.52624583561509	0.032	0.266	1.49357027456114e-41
MRPS26	6.86351536335338e-46	-1.83407899310035	0.071	0.318	1.65149906673009e-41
USP1	8.11564422839767e-46	-1.64104612465533	0.095	0.351	1.95278631423705e-41
CDKN2C	1.41209572656914e-45	-2.21355123242966	0.039	0.274	3.39778473727065e-41
C9orf24	1.53376362416664e-45	-3.26996920027187	0.027	0.253	3.69054203246977e-41
ANP32E	2.01481350223573e-45	-1.40636355383722	0.166	0.431	4.84804424907961e-41
SUMO1	2.45646763743517e-45	-1.19032411437906	0.193	0.458	5.9107524291965e-41
PGRMC1	2.6148319689316e-45	-1.4547664897569	0.104	0.364	6.29180868364321e-41
PDPN	4.19027920694055e-45	-2.01123734838131	0.065	0.307	1.00826498277403e-40
MAP2	4.20555809586911e-45	-2.50706865655887	0.031	0.26	1.01194138902802e-40
COPS6	4.27514961802054e-45	-1.36867057309095	0.136	0.396	1.0286865010881e-40
C12orf57	5.03283520516974e-45	-1.05224119348093	0.192	0.467	1.21100080706794e-40
LMNA	6.1032293179672e-45	-1.05307540103093	0.386	0.642	1.46855903848927e-40
ATP5G3	6.95591213725242e-45	-0.81970189330486	0.469	0.71	1.67373157846568e-40
STRAP	7.01295863497135e-45	-1.45457154911056	0.102	0.358	1.68745810674681e-40
WLS	8.30863769291343e-45	-1.70741772375782	0.07	0.318	1.99922440166883e-40
NDUFS6	9.33158338332572e-45	-0.91246561302829	0.312	0.587	2.24536559369583e-40
PIK3R3	1.07435779661622e-44	-2.58134431692875	0.039	0.266	2.58511973021794e-40
SCRG1	1.31676315136185e-44	-2.80165469507606	0.035	0.262	3.16839549480689e-40
TOMM20	1.48680037509096e-44	-1.06702439584234	0.246	0.517	3.57753906254387e-40
UPF3B	1.54880637769749e-44	-1.64905670421152	0.088	0.331	3.72673790601569e-40
NPM1	1.57397949427445e-44	-0.805002636799083	0.462	0.724	3.78730945912319e-40
TMEM106C	1.67750416903096e-44	-2.49986055044179	0.04	0.269	4.03641053152229e-40
CD99	2.07157347043244e-44	-0.970823912606841	0.352	0.612	4.98462008455453e-40
MAP4K4	2.12168866119673e-44	-1.67323268582601	0.101	0.352	5.10520725657158e-40
EEF1B2	3.38023531311229e-44	-0.754235723330827	0.512	0.762	8.13352221041078e-40
PFDN2	3.6854216703518e-44	-1.00861720265771	0.231	0.504	8.8678616232005e-40
HNRNPR	3.94328593640376e-44	-0.99375635644581	0.302	0.575	9.48833462017472e-40
EMP2	4.21578767776768e-44	-1.96976519875498	0.048	0.283	1.01440283102446e-39
SYNE2	4.40033020770198e-44	-2.96650258127299	0.034	0.258	1.05880745457725e-39
VCL	5.78301597478257e-44	-1.65452470328656	0.067	0.312	1.39150930385218e-39
SHFM1	6.97366753283199e-44	-0.848839564086817	0.38	0.644	1.67800388175003e-39
ENO2	7.0693827400913e-44	-2.01940577570562	0.053	0.288	1.70103487492077e-39
RPL7	7.52871953256637e-44	-0.661335756530009	0.608	0.827	1.81156049392612e-39
MT-CO2	1.06008349503105e-43	-0.522903681504061	0.975	0.971	2.5507729057437e-39
PLP2	1.23498265863662e-43	-1.38888085424031	0.142	0.4	2.97161527321144e-39
SOD1	1.31695604325149e-43	-0.998056358577266	0.33	0.591	3.16885963127174e-39
UBXN4	1.46600015958536e-43	-0.895518247021096	0.338	0.606	3.5274895839943e-39
RHBDD2	1.58610862809637e-43	-1.63732428513541	0.071	0.311	3.81649458092548e-39
TBCB	2.41044837603182e-43	-1.26190351345642	0.177	0.427	5.80002088240777e-39
HES6	2.47891794224956e-43	-3.44698161307276	0.062	0.287	5.96477235264089e-39
HP1BP3	2.93049619872689e-43	-1.18213979723801	0.266	0.53	7.05135995337663e-39
RNF19A	2.9897441422686e-43	-1.22746845356805	0.167	0.433	7.1939223551267e-39
COPRS	3.4744129530103e-43	-1.54848197953169	0.098	0.345	8.36013244753339e-39
TMEM9	3.50930828700681e-43	-1.75290407961803	0.058	0.292	8.4440976001958e-39
APOA1BP	4.33036061524124e-43	-1.90053620896794	0.079	0.316	1.04197137123935e-38
PSMB4	4.58589079218791e-43	-0.916708002279757	0.293	0.559	1.10345704241626e-38
IDS	6.45696164154276e-43	-1.09123997939643	0.198	0.466	1.55367411018802e-38
CCT4	6.97610909882409e-43	-1.0379723564051	0.246	0.508	1.67859137135905e-38
MRPS6	8.18882266772239e-43	-1.60918255277715	0.114	0.362	1.97039451030736e-38
GSTM3	9.31615661483221e-43	-2.09329605633145	0.04	0.264	2.24165360466093e-38
PDRG1	1.15834972677626e-42	-2.66785086652759	0.038	0.257	2.78722111256903e-38
DDX1	1.43746628288795e-42	-1.19518012649672	0.132	0.391	3.45883136988498e-38
BUD31	1.77448320893844e-42	-1.30199114123632	0.187	0.439	4.26976149734766e-38
PMVK	2.2247051706192e-42	-1.74392444096239	0.101	0.339	5.35308558154393e-38
ZNHIT1	2.46761787201574e-42	-0.871933790618649	0.251	0.52	5.93758212364427e-38
NAV1	2.75088613716648e-42	-1.99854862587759	0.058	0.289	6.61918222324999e-38
MT-ND4	3.21639539077239e-42	-0.533136558487593	0.934	0.956	7.73929058927653e-38
BAZ1B	3.94297135405917e-42	-1.17784027017828	0.158	0.412	9.48757767213717e-38
SARS	4.33005025531205e-42	-1.40782931770562	0.146	0.397	1.04189669243319e-37
CKAP5	4.94755555982231e-42	-1.63615538427648	0.123	0.367	1.19048081880444e-37
PDAP1	4.96175104961877e-42	-1.08162235295872	0.203	0.461	1.19389653755927e-37
RCN1	5.14266996245742e-42	-1.55247535496333	0.079	0.316	1.2374292463665e-37
IARS	6.23813262351653e-42	-1.83023923142992	0.061	0.292	1.50101947187055e-37
UFC1	6.38205993633934e-42	-1.17514663138802	0.194	0.457	1.53565126188197e-37
COX7A2L	6.55947432739415e-42	-1.15439864073631	0.149	0.406	1.57834071265758e-37
NDUFA8	7.64371678967763e-42	-1.53632663454192	0.111	0.353	1.83923113393223e-37
PCP4	8.54442934236282e-42	-3.06253504431895	0.044	0.26	2.05596058835934e-37
ARPC1A	1.38129162319475e-41	-1.68590822096516	0.098	0.334	3.3236639037312e-37
MAGED2	1.46872000709282e-41	-1.63839466868319	0.082	0.317	3.53403408106675e-37
ODC1	2.18814360817092e-41	-1.72389404222859	0.078	0.313	5.26511114998087e-37
ID1	2.26449713140645e-41	-2.64717647341677	0.054	0.274	5.44883299759021e-37
2,00 MLF	2.72081491929951e-41	-1.16299391245339	0.145	0.393	6.54682485881849e-37
PHF6	2.855948352499e-41	-1.79469196858316	0.07	0.301	6.8719829257831e-37
PTPLAD1	3.32845467887334e-41	-1.59679617149814	0.089	0.326	8.00892764830504e-37
APP	3.59776823429257e-41	-1.25964807056955	0.152	0.409	8.65694992535478e-37
PIN1	4.05065490772458e-41	-1.52720190979737	0.118	0.357	9.74668583896689e-37
MYL6B	1.06441300919336e-40	-1.61845923867423	0.083	0.314	2.56119058272107e-36
NONO	1.19335835562163e-40	-0.862367787716291	0.254	0.519	2.87145887529676e-36
PRR24	1.39247195335408e-40	-2.19934316901563	0.04	0.256	3.3505660141606e-36
NENF	1.65899224750735e-40	-1.13177029848052	0.21	0.462	3.99186714595219e-36
ARHGAP1	1.66366101256433e-40	-1.3217710930175	0.067	0.302	4.00310112843229e-36
KIF1B	1.82741884020529e-40	-1.07779491990766	0.188	0.447	4.39713521330198e-36
PARP1	1.83581734167688e-40	-1.05127608152026	0.256	0.516	4.41734368754291e-36
AKIRIN1	2.20975410108425e-40	-1.28478221233698	0.155	0.405	5.31711031802893e-36
WASL	2.32852681879315e-40	-1.95389065617788	0.04	0.255	5.60290123138009e-36
PAFAH1B3	2.67078000111643e-40	-2.1589908068141	0.063	0.282	6.42643083868635e-36
PTMA	2.90212225662802e-40	-0.500792693990777	0.953	0.98	6.98308657389833e-36
MRPL36	3.52205987913394e-40	-1.44293972286074	0.093	0.328	8.47478048117208e-36
HDLBP	3.84663296367628e-40	-1.01164085506731	0.237	0.496	9.25576823719787e-36
HINT2	4.21127768815981e-40	-1.78410260959099	0.093	0.32	1.01331763732501e-35
CBX3	4.23526625094583e-40	-0.717394631899174	0.337	0.605	1.01908976530259e-35
3,00 ARL	4.28747815266588e-40	-1.48061056546405	0.085	0.314	1.03165299309446e-35
LMO4	5.39496291095559e-40	-1.0806729527556	0.315	0.56	1.29813597563413e-35
RPS3A	5.69266256656881e-40	-0.567967348606163	0.745	0.903	1.36976846676779e-35
POLE4	7.13206743051985e-40	-1.12303639081479	0.193	0.441	1.71611806513169e-35
RNF187	7.13235113732184e-40	-1.15476842448238	0.114	0.363	1.71618633066238e-35
NASP	9.48505091467609e-40	-0.916793124638042	0.351	0.6	2.28229295108936e-35
COQ4	9.67575616808478e-40	-1.56829367534359	0.056	0.276	2.32818044916456e-35
FAM127A	1.13254444644293e-39	-1.25560841576752	0.109	0.349	2.72512844703097e-35
YBX1	1.26598155987779e-39	-0.692560408081409	0.699	0.861	3.04620482937795e-35
SCAND1	1.31295125630547e-39	-0.958863736503713	0.255	0.509	3.15922331292222e-35
HAX1	1.918150216177e-39	-1.38966537168742	0.146	0.381	4.61545305016511e-35
CRYAB	2.18553281122761e-39	-2.38545181596807	0.089	0.316	5.25882905037587e-35
UBE2H	3.47370056958971e-39	-1.34106818970089	0.136	0.376	8.35841831054675e-35
TSPAN3	4.24347597498502e-39	-0.956266477754829	0.11	0.355	1.02106518910089e-34
HIP1	4.26580613222665e-39	-1.76863518516628	0.066	0.287	1.02643827153638e-34
NDUFB6	4.98955633088069e-39	-0.93316038577259	0.198	0.454	1.20058704433651e-34
MINOS1	8.11614160784064e-39	-0.899587643311833	0.277	0.541	1.95290599367861e-34
H2AFV	9.68633388181761e-39	-1.01513508471403	0.289	0.534	2.33072565864295e-34
AHCYL1	1.00708856471351e-38	-1.03357444881603	0.177	0.43	2.42325650441365e-34
FAM136A	1.13996660453384e-38	-1.28896766610835	0.141	0.376	2.74298764382933e-34
DGUOK	1.28516194780867e-38	-1.07977859290295	0.12	0.362	3.09235667881722e-34
SRSF11	1.4895351417361e-38	-0.772838336592447	0.324	0.584	3.58411945804541e-34
MRPL55	1.65290609108102e-38	-1.0338285044295	0.124	0.366	3.97722263635916e-34
PSMD8	1.69132693903971e-38	-1.08005924999294	0.276	0.513	4.06967088071734e-34
PIN4	1.73824174070348e-38	-1.0649668567514	0.132	0.376	4.18255727648072e-34
SOX4	1.78734543883302e-38	-1.74129540702714	0.122	0.351	4.30071059492002e-34
GUK1	1.88240747590679e-38	-0.838172317942439	0.4	0.639	4.52944886852691e-34
COPS8	2.08783290870318e-38	-1.47172315600444	0.067	0.289	5.02374354492158e-34
PMEPA1	2.29347029839101e-38	-2.49457604242018	0.06	0.268	5.51854823198845e-34
EBNA1BP2	2.80234971779233e-38	-1.38217073304776	0.093	0.322	6.74301389095189e-34
C1orf43	2.99539340818715e-38	-1.01425719247477	0.219	0.463	7.20751561877992e-34
COL6A2	3.03265904080415e-38	-2.09424390728369	0.044	0.254	7.29718418398294e-34
CARHSP1	3.5752521955247e-38	-1.47922873243561	0.071	0.289	8.60277183287152e-34
HSPB11	3.87560795313023e-38	-1.36148344631867	0.123	0.356	9.32548785682196e-34
OST4	3.8995914621743e-38	-0.673577427602676	0.431	0.685	9.3831969762838e-34
NME1	4.9892273767802e-38	-1.31288625567466	0.157	0.392	1.20050789140085e-33
SBDS	5.56639435517663e-38	-1.24276547192193	0.149	0.389	1.3393858097426e-33
NDUFB11	5.84093180451527e-38	-0.835507603446179	0.378	0.623	1.40544501080246e-33
RANBP1	6.04646650605154e-38	-0.989551622942975	0.22	0.469	1.45490077068612e-33
POLD2	9.20981025842116e-38	-1.86794574744676	0.056	0.264	2.2160645443813e-33
IGFBP7	9.39365816810778e-38	-2.77549868107367	0.096	0.315	2.26030202841009e-33
JTB	1.15152095629906e-37	-0.828637941913878	0.302	0.547	2.77078972504679e-33
MYO10	1.27848927343678e-37	-1.91919066274866	0.052	0.262	3.07630088974358e-33
PPIG	1.6902642024254e-37	-0.80307968485945	0.294	0.56	4.06711372387599e-33
NOP58	1.69959323838322e-37	-1.08575040704887	0.142	0.383	4.08956125019771e-33
RPL35A	1.78035113099128e-37	-0.494933813619356	0.74	0.888	4.28388089139121e-33
VCAN	1.86016993497802e-37	-0.403135487725335	0.209	0.489	4.47594089754411e-33
DPY30	1.94924505522388e-37	-1.23708160660671	0.137	0.372	4.69027345187969e-33
RBBP7	2.24556673034668e-37	-1.16340326996487	0.132	0.368	5.40328266656018e-33
MCFD2	2.5332032049205e-37	-1.17901267449291	0.135	0.371	6.09539355167971e-33
GRHPR	2.70665083234102e-37	-1.33479008337415	0.108	0.337	6.51274323277895e-33
MGST3	2.75265727520434e-37	-0.819521742352187	0.328	0.579	6.62344393559669e-33
SAE1	3.62340325843937e-37	-1.63231528058957	0.074	0.289	8.7186329204568e-33
EIF1AX	4.12748817357688e-37	-0.763464752791718	0.308	0.571	9.93156204326069e-33
SUPT16H	4.12821679882627e-37	-1.1182390287184	0.144	0.382	9.93331526133577e-33
NOP56	4.7474694451304e-37	-1.17763286714288	0.189	0.427	1.14233609788728e-32
URI1	5.9786981310261e-37	-1.19173553989114	0.106	0.335	1.4385943442875e-32
LPGAT1	6.04241585475523e-37	-1.44435074109777	0.117	0.343	1.4539261029712e-32
SRSF10	7.73371508430521e-37	-1.85573500342364	0.06	0.267	1.86088652358552e-32
NDUFS1	9.08023203366676e-37	-1.06106354615885	0.144	0.381	2.1848854319409e-32
PHLDA1	9.21000306826452e-37	-1.43232168612982	0.128	0.36	2.21611093828581e-32
GADD45A	1.1970874935936e-36	-2.62577794967468	0.054	0.255	2.88043192708492e-32
FAM210B	1.3018578756283e-36	-1.50904625422731	0.08	0.296	3.1325304203368e-32
FBL	1.44729818152797e-36	-1.34072035916105	0.133	0.362	3.48248888439261e-32
TIMM44	1.51822482407705e-36	-1.66324396751399	0.048	0.252	3.6531525716942e-32
MSH6	1.59120962709109e-36	-1.56344961716211	0.093	0.311	3.82876860470657e-32
SMAD5	1.60456963499614e-36	-1.6597298037178	0.061	0.27	3.86091545572771e-32
BOLA3	2.37171582832184e-36	-1.33024157065169	0.13	0.359	5.70682262610801e-32
ITGA6	3.74079568370443e-36	-2.25216801933528	0.049	0.25	9.00110257412959e-32
CPNE1	3.92548438435054e-36	-1.25848216429777	0.105	0.327	9.44550052562427e-32
RPL39	4.02307926146349e-36	-0.480323373259174	0.947	0.963	9.68033331893344e-32
RRAGA	4.11691810205129e-36	-1.03664529122415	0.108	0.337	9.90612833715582e-32
7,00 LSM	4.91559372964138e-36	-0.946987881283882	0.228	0.475	1.18279016322631e-31
KDELR1	5.08391476629209e-36	-0.922876808696738	0.247	0.494	1.2232915710652e-31
TMX4	8.38023208620561e-36	-1.42148276118632	0.061	0.27	2.01645144458279e-31
PNN	9.34317628362485e-36	-1.00041628008969	0.199	0.447	2.24815507736581e-31
OCIAD2	1.04112862654741e-35	-1.81847525247395	0.058	0.263	2.50516370119838e-31
AK3	1.05228221711662e-35	-1.94958677239448	0.071	0.277	2.53200147082601e-31
IPO9	1.17443212628712e-35	-1.35232768793531	0.075	0.289	2.82591858227206e-31
MRPL20	1.18788336889528e-35	-0.78383071630731	0.339	0.586	2.85828496223581e-31
PREPL	1.19086300736991e-35	-1.51101236088773	0.067	0.277	2.86545456833349e-31
PHPT1	1.24731225132983e-35	-0.764688906764611	0.26	0.507	3.00128273914984e-31
TUBB	1.49192911531104e-35	-0.786553468455346	0.426	0.663	3.58987983726142e-31
ADI1	1.52970895336156e-35	-1.24221009720543	0.139	0.362	3.68078568357858e-31
ZCRB1	1.58238291922696e-35	-0.928212685751032	0.227	0.471	3.80752978024392e-31
GCLM	1.74480339425105e-35	-1.77863557433219	0.057	0.26	4.19834592724688e-31
SEPN1	1.92650788663339e-35	-1.19061466295227	0.093	0.31	4.63556327681726e-31
RNF115	3.08817596561532e-35	-1.01174158886896	0.118	0.347	7.43076900846359e-31
PDE4DIP	3.53462104501228e-35	-1.20337549603142	0.145	0.376	8.50500515850854e-31
FXYD6	3.88660595355228e-35	-1.65956620819098	0.063	0.267	9.35195124543749e-31
CCT2	4.15276984888272e-35	-0.996817601329717	0.177	0.412	9.99239481038161e-31
TRIM28	5.24238768520002e-35	-1.32871603167115	0.096	0.311	1.26142332481283e-30
SEPT2	5.4892464395194e-35	-0.690322916767016	0.386	0.631	1.32082247827716e-30
PSMD1	5.64570022440035e-35	-0.944829696695325	0.215	0.459	1.35846838799521e-30
CSNK1E	9.02132866021006e-35	-1.72485542207682	0.069	0.272	2.17071210221974e-30
EIF2S2	1.27546538819189e-34	-0.729455087145675	0.402	0.65	3.06902481706733e-30
TMEM261	1.43454643076171e-34	-1.24964164122374	0.117	0.334	3.45180562169882e-30
SMC2	2.0899738701957e-34	-1.69346347862287	0.082	0.287	5.02889512646489e-30
PRDX5	2.38025816786976e-34	-0.913677846354498	0.272	0.504	5.72737720352822e-30
SNAPIN	2.38592305192732e-34	-1.23195099886163	0.098	0.313	5.74100804754753e-30
RPS11	2.59696151370193e-34	-0.436327078523211	0.839	0.926	6.24880879426959e-30
PRMT2	2.83250240273496e-34	-0.906450740932391	0.189	0.433	6.81556728146086e-30
TPM1	3.69759929975074e-34	-1.82424577224484	0.098	0.309	8.89716343506024e-30
MFF	3.99988892687728e-34	-1.11679093383427	0.113	0.331	9.6245327358521e-30
RPL22	4.13534059254883e-34	-0.490157247953335	0.71	0.877	9.950456533791e-30
TMCO1	5.25846414568536e-34	-0.804238869452405	0.241	0.491	1.26529164273481e-29
HUWE1	5.34410549801884e-34	-1.09975948138126	0.136	0.36	1.28589866493329e-29
GFPT1	5.95086792971159e-34	-1.46151030261362	0.061	0.26	1.4318978412472e-29
PRPF38A	6.0800960634185e-34	-1.53548085342301	0.075	0.277	1.46299271477976e-29
DDX18	6.84348884592659e-34	-0.669315378496714	0.288	0.546	1.64668028610686e-29
RPL10A	7.27085160688538e-34	-0.645318769902658	0.531	0.766	1.74951231364876e-29
SNRPB	7.63493961663048e-34	-0.821075630149257	0.295	0.534	1.83711917055363e-29
PSMB7	8.77587111617404e-34	-0.990456277018612	0.224	0.456	2.1116501079738e-29
CELF1	1.00636688261705e-33	-0.89339377780047	0.237	0.479	2.42151999295314e-29
WDR60	1.01019805495667e-33	-2.03197732064286	0.058	0.253	2.43073855983674e-29
HSD17B12	1.01919433613832e-33	-0.884820261576944	0.193	0.427	2.45238541161603e-29
UBE2R2	1.52143113519909e-33	-0.983855185579051	0.167	0.399	3.66086759751606e-29
POLR2F	1.53639311056453e-33	-1.15246126484742	0.109	0.328	3.69686910264037e-29
FAM213A	2.28911576463177e-33	-1.37336537908621	0.085	0.291	5.50807035285697e-29
CDK4	2.72440588833895e-33	-1.2798600757178	0.087	0.293	6.55546544852118e-29
SKA2	3.32607781585969e-33	-1.68398339399133	0.069	0.264	8.00320844052159e-29
S100B	3.52771954122202e-33	-2.32120486711294	0.091	0.286	8.48839876008843e-29
SLCO3A1	3.64089596565978e-33	-1.54272773463115	0.063	0.261	8.76072387257057e-29
DAAM1	4.17464972800989e-33	-1.5939825346074	0.071	0.271	1.00450421755374e-28
LAMTOR2	4.4716823619617e-33	-0.783640265968555	0.297	0.535	1.07597620993522e-28
PSMA7	4.51915938562834e-33	-0.571763339834344	0.58	0.779	1.08740013136989e-28
C1orf35	5.7149777316667e-33	-1.71077499610913	0.069	0.264	1.37513794179364e-28
HSD17B10	6.01662325378832e-33	-0.992419595550498	0.141	0.365	1.44771988732655e-28
5,00 LSM	7.20052306329387e-33	-0.918007769849706	0.234	0.473	1.73258985948977e-28
DARS	1.01405906388862e-32	-0.922669363041611	0.176	0.402	2.44002891952881e-28
HAT1	1.10021683121736e-32	-1.38600600784431	0.076	0.275	2.64734173927521e-28
TUBB2A	1.34286899110674e-32	-1.28826956355495	0.111	0.32	3.23121136640103e-28
MRPL19	1.37520597288312e-32	-0.970325057485828	0.084	0.289	3.30902061195136e-28
NDUFC1	1.40358211851785e-32	-0.812217342739843	0.219	0.455	3.37729929357764e-28
NDUFA5	1.43468703725706e-32	-0.798024728610262	0.144	0.373	3.45214394904793e-28
RALA	1.62677747827484e-32	-0.996564777311578	0.146	0.371	3.91435196822493e-28
ANXA1	1.66143992436272e-32	-0.784311004737364	0.512	0.714	3.99775674600157e-28
RPLP0	1.75276189223776e-32	-0.612425534809792	0.631	0.81	4.2174956651025e-28
TIMM10	1.93125194634121e-32	-0.914623513038938	0.154	0.38	4.64697843328621e-28
PDZD11	2.15347914549699e-32	-1.4120106985282	0.097	0.3	5.18170151989485e-28
ACTN1	2.48408327481694e-32	-0.9294570784195	0.211	0.441	5.97720117586452e-28
MRPL33	2.52056953742305e-32	-0.835224582525166	0.187	0.419	6.06499442094735e-28
PSMB5	2.79673963270591e-32	-0.925306287923071	0.158	0.382	6.72951490421695e-28
ZKSCAN1	2.82888502138687e-32	-1.03341562014708	0.1	0.31	6.80686313846108e-28
TROVE2	3.17620225962996e-32	-0.98065446219835	0.166	0.384	7.64257787712162e-28
MRPL9	3.20287892097297e-32	-1.41849881988232	0.078	0.276	7.70676725964515e-28
SMC3	3.38244783523031e-32	-1.06799653055957	0.145	0.362	8.13884598113118e-28
POLR2J	3.40045632097372e-32	-0.822860678553371	0.21	0.442	8.18217799952697e-28
RUVBL1	3.52433768651368e-32	-1.46120026263677	0.084	0.282	8.48026134128922e-28
ATP5G1	4.02880475056377e-32	-0.724909047728814	0.218	0.456	9.69410999080654e-28
LAGE3	4.46998358659002e-32	-1.49983970560806	0.1	0.302	1.07556745060529e-27
KDM1A	4.82592444836285e-32	-1.40229295710625	0.062	0.255	1.16121394076507e-27
RPL8	5.68615455099651e-32	-0.525759116070741	0.687	0.863	1.36820250806078e-27
AP1S2	7.31423340676462e-32	-0.71244034294438	0.404	0.629	1.7599508423357e-27
FAM115A	7.40678230703584e-32	-1.50710114742872	0.082	0.277	1.78221995871896e-27
GPATCH4	7.64778484747786e-32	-1.52346218070922	0.07	0.261	1.84020999000012e-27
MT-ATP6	8.29874419733329e-32	-0.432385061330302	0.952	0.967	1.99684382876234e-27
MDH1	8.58652968564208e-32	-0.729101833263345	0.222	0.456	2.0660907729592e-27
LARS	1.39083240835054e-31	-0.968967306503926	0.165	0.384	3.34662094097307e-27
SSR2	1.47715773860936e-31	-0.817358925021425	0.338	0.563	3.55433695064185e-27
RPS21	1.68812303790137e-31	-0.536698479985863	0.652	0.842	4.06196165379829e-27
LINC00116	1.99987912350801e-31	-0.997143214938426	0.115	0.324	4.81210914698498e-27
ZC3H15	2.07371659335152e-31	-0.694488691310636	0.288	0.531	4.98977686692243e-27
SUCLG1	2.08293760960639e-31	-0.909595705543802	0.142	0.356	5.01196447623491e-27
MZT2A	2.19759914396184e-31	-1.17218344695732	0.133	0.341	5.28786306020098e-27
KRTCAP2	2.20267929706538e-31	-1.07338497773747	0.14	0.347	5.30008692459871e-27
CUTA	2.24096755885743e-31	-0.820402479373537	0.203	0.438	5.39221614012275e-27
NACA	2.30755707338691e-31	-0.519574619101288	0.663	0.852	5.55244382998359e-27
PNKD	2.36427892937855e-31	-0.801627698659916	0.177	0.399	5.68892795987067e-27
UBE2M	2.46068895585827e-31	-1.09207092443666	0.133	0.342	5.92090976558616e-27
PSMC4	2.56082578319511e-31	-0.896710774254027	0.19	0.415	6.16185899952407e-27
SRM	3.64937643434859e-31	-0.912316815082474	0.135	0.347	8.78112957632959e-27
DAD1	4.01467436570852e-31	-0.783504771093668	0.308	0.536	9.66010945876785e-27
DTYMK	4.64781067293955e-31	-1.5113468784718	0.085	0.279	1.11835620412272e-26
TSN	4.82699208961561e-31	-1.06082939255015	0.074	0.269	1.16147083660331e-26
TSEN34	4.88754509743797e-31	-1.32033898885733	0.085	0.28	1.17604110134552e-26
HTATSF1	6.05065812138344e-31	-1.23410766654912	0.118	0.323	1.45590935716728e-26
TMEM147	6.13350872055008e-31	-1.06363152129762	0.172	0.384	1.47584486833876e-26
C1QBP	6.7074776587952e-31	-0.880412201288651	0.176	0.402	1.6139532742593e-26
GARS	7.30018620204072e-31	-1.32886498766613	0.132	0.336	1.75657080393504e-26
RPS16	7.56710261428962e-31	-0.437602880386454	0.75	0.896	1.82079623105037e-26
FAM127B	7.61848159565694e-31	-1.4620324743185	0.065	0.252	1.83315904154697e-26
VCP	9.41696242263797e-31	-0.76601269382481	0.24	0.47	2.26590949813515e-26
USP22	9.44960948442564e-31	-1.21559397470504	0.076	0.27	2.2737650341425e-26
TMED4	9.4562445962798e-31	-0.913312487150914	0.123	0.333	2.27536157475685e-26
TPRKB	9.57129842615869e-31	-0.952245747049788	0.124	0.335	2.3030458273023e-26
YWHAE	1.04435707038663e-30	-0.617788785881501	0.403	0.649	2.51293198276431e-26
RBMX	1.14318628919998e-30	-0.76625439410782	0.228	0.461	2.75073484907299e-26
ARMCX3	1.36418273361736e-30	-0.805060983457217	0.148	0.367	3.28249649363009e-26
BCAP29	1.47941482590245e-30	-0.994453824589593	0.123	0.329	3.55976795408648e-26
KTN1	1.62945248828466e-30	-0.659591309331725	0.421	0.655	3.92078857731055e-26
SKP1	1.80091208271964e-30	-0.629667735135357	0.426	0.657	4.33335465344e-26
CALM2	1.93022933747916e-30	-0.53274699814494	0.698	0.844	4.64451783184234e-26
RPAP2	1.9493471734787e-30	-1.67555214586902	0.071	0.258	4.69051916882444e-26
RABAC1	1.9802408983627e-30	-0.764015146476511	0.321	0.552	4.76485564964034e-26
SSU72	2.34653904834487e-30	-0.755854735787603	0.206	0.435	5.64624225812744e-26
DPYSL2	2.43493140956512e-30	-0.719983342285086	0.345	0.591	5.85893195769558e-26
ORMDL1	2.65992381424606e-30	-0.797557360292224	0.175	0.394	6.40030868183887e-26
PRRC2B	2.69550927685394e-30	-0.848661282325639	0.15	0.363	6.48593442196594e-26
C14orf166	2.91147400232946e-30	-0.90726541226213	0.215	0.437	7.00558874440515e-26
MAZ	3.45249101789941e-30	-1.03675069851983	0.095	0.292	8.30738388726956e-26
RBM28	3.55561262591395e-30	-1.71799402356257	0.067	0.25	8.55551510047416e-26
PCNA	4.04481275402689e-30	-1.40616210957617	0.109	0.306	9.73262844873951e-26
RN7SL1	4.26458602277356e-30	-0.862880497177396	0.153	0.373	1.02614468879977e-25
BASP1	5.11915325750008e-30	-0.806878335234125	0.28	0.506	1.23177065681967e-25
CKS2	6.6077090995196e-30	-1.30038880619515	0.196	0.41	1.58994696352641e-25
MLTK	7.25048321766093e-30	-1.23449485723516	0.078	0.269	1.74461127183357e-25
ADNP	7.63303441313868e-30	-1.22591973042298	0.104	0.3	1.83666074048943e-25
SEPT11	7.95451587801503e-30	-1.40601617952986	0.105	0.301	1.91401561056798e-25
TIPRL	9.43512146758995e-30	-0.998897640160147	0.108	0.306	2.27027892753149e-25
2,00 LSM	1.10269892372654e-29	-1.03129652716667	0.126	0.329	2.65331415027081e-25
TSTD1	1.12986585692559e-29	-1.57023405370912	0.078	0.263	2.71868322493435e-25
ALDH9A1	1.20354712871528e-29	-1.06978640736162	0.115	0.314	2.89597510111471e-25
CSNK2A1	1.20503106610559e-29	-1.06993793604999	0.101	0.299	2.89954575126328e-25
UBB	1.2853612118944e-29	-0.608701315435045	0.53	0.745	3.0928361480603e-25
NHP2	1.52940732112811e-29	-0.682728629569477	0.162	0.383	3.68005989609846e-25
EID1	1.63558438599526e-29	-0.685849923380569	0.341	0.573	3.93554314958179e-25
GON4L	1.72754175493604e-29	-1.14599836836488	0.113	0.312	4.15681097072711e-25
BUB3	1.7530424859558e-29	-0.921785446136566	0.136	0.344	4.21817082970685e-25
MALSU1	2.02291803829871e-29	-1.32564310124921	0.075	0.26	4.86754538375437e-25
CEBPG	2.21123058653249e-29	-1.4265999600365	0.079	0.262	5.32066303731447e-25
ESF1	2.2624977082972e-29	-1.02221975182826	0.132	0.336	5.44402198570472e-25
PTCD3	2.27764670916923e-29	-1.3713156998667	0.071	0.257	5.48047351160299e-25
CEBPZ-AS1	2.32642206185939e-29	-1.39144663455393	0.074	0.259	5.59783676524605e-25
SUGP2	2.33374266249469e-29	-1.23181811108028	0.082	0.269	5.61545159449471e-25
UBA2	2.40211260792244e-29	-1.0365715234306	0.104	0.301	5.77996335718298e-25
SLC44A1	2.49510462772624e-29	-1.05535957697265	0.102	0.301	6.00372075523489e-25
SMC4	2.63482212746493e-29	-1.32443584966542	0.117	0.311	6.33990900310611e-25
MRPS34	2.85326175959054e-29	-0.708229232168615	0.137	0.35	6.86551844592677e-25
SLC39A1	2.87309411977603e-29	-0.938057930566291	0.142	0.346	6.91323907100509e-25
USP48	3.07378907080309e-29	-1.20156290377856	0.1	0.293	7.39615126216638e-25
CKAP4	3.66634209710202e-29	-0.782624032991104	0.071	0.261	8.82195235404687e-25
ACTG1	4.1209605334199e-29	-0.428387196975938	0.789	0.909	9.91585523551496e-25
MIF	4.71286383884335e-29	-1.12505288220196	0.157	0.361	1.13400929690249e-24
NUDT4	5.17871750768197e-29	-1.22157240934412	0.1	0.291	1.24610300669843e-24
TRAPPC3	5.82813907542783e-29	-0.867381364182582	0.132	0.337	1.40236682432944e-24
TAF7	5.91426672524394e-29	-1.01553435298318	0.132	0.338	1.4230908594282e-24
CCDC25	6.63656446199419e-29	-1.08867116011907	0.098	0.294	1.59689014084504e-24
LRPPRC	6.81268719433391e-29	-0.810044624239759	0.105	0.302	1.63926879270063e-24
SNRPB2	8.37494213899179e-29	-0.620527763620709	0.269	0.505	2.0151785774842e-24
DKC1	8.43833996133932e-29	-1.16191563728906	0.078	0.265	2.03043336149747e-24
DESI2	8.66634068105364e-29	-1.08945892401407	0.087	0.278	2.08529489467513e-24
NUCB2	8.78381018987744e-29	-1.04022049110252	0.132	0.332	2.11356040788831e-24
SEC11C	8.94863975623826e-29	-1.21016973755729	0.141	0.339	2.15322169814605e-24
MRPS12	9.63889673118643e-29	-1.02691486264838	0.105	0.298	2.31931133145808e-24
NDUFB3	1.17713148859344e-28	-0.680870373375147	0.308	0.531	2.83241378785354e-24
ADH5	1.30423058053645e-28	-0.817334000979814	0.157	0.367	3.1382396228868e-24
USP34	1.31006301962933e-28	-0.934895243413171	0.132	0.338	3.15227363783208e-24
TOMM5	1.35121580055059e-28	-1.16721664022565	0.073	0.255	3.25129545928483e-24
PTPRA	1.36165238284091e-28	-0.875218824858111	0.149	0.357	3.2764079635918e-24
PRPF31	1.37151912224785e-28	-1.12194915451916	0.076	0.26	3.30014931195277e-24
COPA	1.45403862501028e-28	-0.664862301297908	0.24	0.47	3.49870773949974e-24
CHD4	1.54542809809684e-28	-0.817803636605994	0.184	0.398	3.71860908964062e-24
SSNA1	1.55520431969641e-28	-0.950695212732347	0.136	0.337	3.7421326340535e-24
SSBP4	1.56922068533191e-28	-1.03003584964644	0.117	0.313	3.77585881304563e-24
RPL36A	1.75492910224875e-28	-0.514552663120179	0.271	0.508	4.22271040583095e-24
YTHDF2	1.91515217701868e-28	-0.777549454189037	0.158	0.366	4.60823916834235e-24
POGZ	1.93061630704862e-28	-0.723514022690196	0.117	0.318	4.64544895802039e-24
EMD	2.12952471714929e-28	-1.31636115336276	0.075	0.256	5.12406237440463e-24
CUEDC2	2.20239080359434e-28	-1.33472371785302	0.098	0.284	5.2993927516087e-24
GDI1	2.44169693082685e-28	-1.29661799491433	0.087	0.272	5.87521115495556e-24
ITGB1BP1	2.5554954173497e-28	-0.942371725797435	0.12	0.313	6.14903307322686e-24
KHDRBS1	2.61638053900245e-28	-0.692537384443352	0.307	0.527	6.29553485294769e-24
NAP1L4	2.6427936292614e-28	-0.983250695089944	0.117	0.313	6.35909003072878e-24
MKKS	3.37948278980608e-28	-1.16614651538437	0.087	0.273	8.13171148883139e-24
MRPL4	3.5085045110343e-28	-1.1512623397935	0.101	0.29	8.44216355445073e-24
BARD1	3.52728203197414e-28	-1.08404915202373	0.091	0.275	8.48734602533618e-24
EIF3I	4.00295463757872e-28	-0.912657106674704	0.201	0.408	9.63190944894193e-24
HNRNPAB	4.28500359801785e-28	-0.729627866360683	0.263	0.485	1.03105756575505e-23
FEZ2	4.30477488984057e-28	-0.98532209364001	0.184	0.388	1.03581493399344e-23
RPL24	4.58191976147378e-28	-0.445537055388653	0.701	0.875	1.10250153300582e-23
PQBP1	4.74324564862165e-28	-1.20656957886771	0.089	0.271	1.14131976797134e-23
RFC1	4.81111873372581e-28	-1.09938229626506	0.123	0.316	1.1576513897091e-23
SF3A3	5.65503351465497e-28	-1.03185019514879	0.114	0.31	1.36071416429628e-23
MRPL37	6.18011394735226e-28	-1.07170283504664	0.088	0.273	1.4870590180119e-23
FNBP4	6.22221406299337e-28	-0.76404399855277	0.185	0.396	1.49718914783746e-23
KMT2A	6.26749588428333e-28	-1.11182729089754	0.114	0.307	1.50808485967626e-23
UBL5	9.20067699932618e-28	-0.562530416726545	0.545	0.738	2.21386689957786e-23
C9orf142	9.45219385680646e-28	-1.32012412110899	0.093	0.275	2.27438688582477e-23
UROD	1.1056536009574e-27	-1.15158602707464	0.08	0.26	2.66042369462369e-23
EIF4H	1.11838327526598e-27	-0.714923541524295	0.228	0.442	2.69105383694501e-23
MRPS33	1.12668169144368e-27	-0.958719409531201	0.106	0.296	2.71102148595179e-23
RPA2	1.1901509936806e-27	-1.1732690936965	0.085	0.266	2.86374132099426e-23
ROCK2	1.19914420301329e-27	-0.897267863530306	0.153	0.354	2.88538078129058e-23
ATRX	1.46052977729956e-27	-0.619555317380772	0.325	0.55	3.51432675013821e-23
SSRP1	1.46178881482304e-27	-1.18037996564151	0.095	0.28	3.51735624622719e-23
NAA10	1.64303927319329e-27	-0.683132232065407	0.154	0.36	3.9534810991577e-23
TIA1	1.91000638969284e-27	-0.911391071969721	0.117	0.31	4.59585737487892e-23
SNRPA1	1.97671696814268e-27	-1.17692988699992	0.095	0.279	4.75637636874492e-23
NDUFA3	2.15902627810617e-27	-0.62004649855242	0.273	0.504	5.19504903037908e-23
CMPK1	2.55364412619938e-27	-0.892655060978578	0.165	0.367	6.14457849646095e-23
PPP2R1A	2.56357124536375e-27	-0.711816023541378	0.176	0.387	6.16846513059426e-23
RABL6	3.54999733680925e-27	-1.12028284556385	0.114	0.302	8.54200359183041e-23
PDCD6	5.41007061045192e-27	-0.77733681564975	0.158	0.363	1.30177119028694e-22
RIF1	5.60827393313921e-27	-0.771148596459981	0.175	0.382	1.34946287379196e-22
HNRNPA0	6.25736497133577e-27	-0.978190701580469	0.127	0.322	1.50564715940281e-22
HNRNPH3	7.87035067040591e-27	-0.631793023578899	0.181	0.39	1.89376377831307e-22
RPL12	8.81684214896903e-27	-0.41362711566484	0.82	0.918	2.12150855788493e-22
SPIN1	9.23039010786141e-27	-1.02330441482837	0.08	0.258	2.22101646775361e-22
LSM14A	1.02335266031116e-26	-0.713282897410708	0.139	0.335	2.4623911712407e-22
TFPT	1.09616343975295e-26	-1.17027452914884	0.12	0.304	2.63758846873356e-22
TMEM14B	1.24729770360475e-26	-0.71934531457328	0.216	0.428	3.00124773441374e-22
EI24	1.32075993206539e-26	-0.830047057160006	0.093	0.279	3.17801254853573e-22
RPL31	1.47904681160361e-26	-0.500274766879233	0.627	0.803	3.55888243808061e-22
PSENEN	1.61985457877235e-26	-1.03808887035974	0.15	0.343	3.89769408744203e-22
CACYBP	1.6218158329367e-26	-0.891320894792199	0.232	0.436	3.90241325721228e-22
GOLGA2	1.7803725214106e-26	-1.05761599145742	0.102	0.285	4.28393236101818e-22
RHOC	1.9314446169655e-26	-0.762497934542207	0.168	0.371	4.64744203734238e-22
ATRAID	2.05164614522975e-26	-0.712573272674001	0.227	0.432	4.93667095465182e-22
GTPBP4	2.23101129770556e-26	-1.02382109523314	0.092	0.272	5.36825938453912e-22
MAN1A2	2.23692013574562e-26	-1.10478977772703	0.098	0.277	5.38247723063111e-22
PDHA1	2.35838651083068e-26	-0.913192729419077	0.076	0.252	5.67474962236077e-22
PFDN4	2.60355791149038e-26	-0.977568313759232	0.088	0.267	6.26468104662815e-22
NOSIP	2.67194899719856e-26	-1.22467794743934	0.091	0.267	6.42924367705917e-22
SLC35F6	2.74307041101006e-26	-1.03030830373332	0.091	0.27	6.6003760229724e-22
UBE2D2	2.85369639677505e-26	-0.779471877523321	0.189	0.393	6.86656426992014e-22
MRPL32	3.08107923053478e-26	-1.33229098236105	0.093	0.268	7.4136928445128e-22
SUCO	3.1851351981038e-26	-1.06939935610445	0.079	0.254	7.66407231367736e-22
DHX9	3.19615900027869e-26	-0.938448520196826	0.144	0.337	7.69059778647058e-22
BAD	3.25762876761266e-26	-1.02851570476722	0.082	0.255	7.83850634062959e-22
EIF4EBP1	3.48851790232678e-26	-0.945350803572148	0.154	0.35	8.3940717765787e-22
DDX46	3.56670272628786e-26	-0.808600763444463	0.24	0.448	8.58220009999385e-22
EMC6	3.58029231283537e-26	-1.21415041733379	0.088	0.264	8.61489936314447e-22
HMGN2	3.65827289866948e-26	-0.707353237817457	0.444	0.648	8.8025362487785e-22
TARS	4.46024211407847e-26	-0.836934304450109	0.122	0.312	1.07322345748956e-21
SPCS1	4.83685060438048e-26	-0.717461670405966	0.245	0.463	1.16384299242603e-21
ZCCHC11	6.77273838590711e-26	-0.930403689398075	0.122	0.31	1.62965631041697e-21
MRPL41	6.78433672396658e-26	-0.529099873739888	0.253	0.471	1.63244710252084e-21
CEBPZ	7.41374146790544e-26	-0.726251224991156	0.159	0.359	1.78389447200741e-21
PITHD1	7.66159472104098e-26	-0.826196282032109	0.105	0.286	1.84353292177688e-21
RBBP4	8.66118284561936e-26	-0.666173446295125	0.216	0.432	2.08405381631293e-21
FAM204A	9.17396306973146e-26	-0.718969502967802	0.177	0.38	2.20743899383878e-21
DAP3	9.34731342055701e-26	-0.803544366892683	0.137	0.33	2.24915055525443e-21
MPHOSPH10	9.52204618309414e-26	-1.00910014789773	0.098	0.278	2.29119475257611e-21
RBM39	9.71883285989344e-26	-0.568371825074078	0.422	0.652	2.33854556274756e-21
MDH2	9.97845736586877e-26	-0.740136411498051	0.237	0.437	2.40101641137534e-21
TIMM13	1.27818667097474e-25	-0.840989985138868	0.159	0.355	3.07557276769942e-21
PPIA	1.48183590296693e-25	-0.447921118931148	0.777	0.888	3.56559354971903e-21
KIF2A	1.51254443486515e-25	-1.24328298552941	0.097	0.271	3.63948441917252e-21
LAMTOR5	1.88296363244382e-25	-0.649603638654107	0.256	0.47	4.53078709238632e-21
CSRP1	1.97938136212458e-25	-1.51244440878927	0.085	0.253	4.76278743354415e-21
UQCC2	2.00942601645967e-25	-0.740373995352247	0.18	0.382	4.83508088080525e-21
STARD7	2.01971635821202e-25	-0.52749241369332	0.179	0.388	4.85984150112975e-21
SNRPD1	2.02683422096813e-25	-0.63656294783068	0.229	0.44	4.87696850249352e-21
DNMT1	2.47202319572116e-25	-0.629613429818597	0.231	0.441	5.94818221354426e-21
NRBP1	2.48785448081485e-25	-0.597111918312394	0.162	0.365	5.98627545173669e-21
ATP2B1	2.61243800077617e-25	-0.862781353460038	0.201	0.397	6.28604831746762e-21
HMGN3	2.86166457861415e-25	-0.773351160575679	0.215	0.411	6.88573730906137e-21
TIMM17A	3.34879092721091e-25	-0.807200979095496	0.115	0.298	8.0578607290549e-21
NDUFB1	3.40052071374467e-25	-0.619542666658466	0.449	0.659	8.18233294141241e-21
C1orf86	3.51191853977977e-25	-0.990242926053129	0.137	0.321	8.45037839041809e-21
PPP2CB	3.74013539358851e-25	-0.813774408881381	0.154	0.345	8.99951378405266e-21
DUT	3.82873427464248e-25	-0.984679390591648	0.188	0.382	9.21270041164472e-21
RPL18A	3.84069929383131e-25	-0.427006910824607	0.749	0.893	9.24149064081689e-21
HIST1H1C	4.00117730718149e-25	-1.45621080589469	0.095	0.264	9.6276328365401e-21
RPS18	4.01064281360886e-25	-0.39431329149603	0.876	0.95	9.65040873810563e-21
KCNQ1OT1	4.139240947003e-25	-0.642139569874175	0.224	0.431	9.95984156667861e-21
ATP5J	4.74864725391309e-25	-0.491106800677446	0.417	0.633	1.14261950223657e-20
SYPL1	4.83167367808821e-25	-0.73903406665714	0.152	0.347	1.16259732042159e-20
CCDC124	4.91589550713282e-25	-0.922376052162428	0.108	0.285	1.1828627769263e-20
MAGOH	5.05413711241397e-25	-0.690531610217144	0.166	0.361	1.21612647198905e-20
CHD6	5.12416144723916e-25	-1.21198639230443	0.083	0.25	1.23297572743469e-20
ACTN4	5.99055495689879e-25	-0.69411178231717	0.185	0.385	1.44144733372899e-20
GOLIM4	6.00564871947558e-25	-0.834200637506779	0.17	0.364	1.44507919488021e-20
DEGS1	6.49371517918534e-25	-0.579182864908401	0.142	0.334	1.56251774641558e-20
TOMM40	6.72928968118357e-25	-0.949757746936875	0.097	0.271	1.61920168308639e-20
HNRNPA3	8.63470099425876e-25	-0.539275024687989	0.503	0.707	2.07768175323854e-20
SMEK2	9.42809601344151e-25	-0.608417263108885	0.131	0.32	2.2685884627543e-20
EIF3G	1.09188291684904e-24	-0.610877539671999	0.224	0.426	2.62728867452217e-20
ELAVL1	1.25272288136635e-24	-0.685453652526648	0.14	0.331	3.01430179714372e-20
TUBB6	1.33963497891015e-24	-1.06251153383375	0.083	0.25	3.2234296862536e-20
MPLKIP	1.53143827518288e-24	-0.936121454293916	0.122	0.305	3.68494677774506e-20
MRFAP1	1.53835350543474e-24	-0.64806579061744	0.228	0.432	3.70158620477706e-20
POLR2G	1.56984765414252e-24	-0.829855796658202	0.123	0.308	3.77736742539772e-20
TERF2IP	1.85480296486704e-24	-0.578188347511348	0.175	0.374	4.46302689406307e-20
CHMP3	1.8575222822513e-24	-0.630255430632816	0.137	0.332	4.46957011555307e-20
HMGN1	1.92336296168114e-24	-0.558410557696943	0.385	0.585	4.62799595839716e-20
ZNF326	2.02488577605961e-24	-1.21274062468679	0.092	0.261	4.87228015435464e-20
ZRANB2	2.11619151877932e-24	-0.733194756496608	0.19	0.389	5.09198003248681e-20
KMT2E	2.21652086469077e-24	-0.643792016269346	0.275	0.487	5.33339250461894e-20
TCF4	2.35907371768825e-24	-0.758234363940428	0.262	0.464	5.67640317950147e-20
AKR7A2	2.37064663320559e-24	-1.16554230999945	0.088	0.254	5.7042499288193e-20
DNAJC2	2.37590406579015e-24	-0.921536658739914	0.114	0.289	5.71690036310426e-20
NAA38	2.39401661533214e-24	-0.487093046357595	0.187	0.392	5.7604827798122e-20
WBSCR22	2.45931772161392e-24	-0.868167779468427	0.126	0.304	5.9176103017474e-20
S100A10	2.86802780379216e-24	-0.921999034343842	0.828	0.868	6.90104850148471e-20
HSDL2	3.07183814162758e-24	-0.686832102202787	0.102	0.279	7.39145693638428e-20
NDUFA13	3.08940267787804e-24	-0.597062439052064	0.15	0.342	7.43372072351013e-20
GNB2L1	3.10309030055588e-24	-0.479126991163101	0.659	0.821	7.46665588119755e-20
METTL5	3.12302179929836e-24	-0.854311559129347	0.127	0.308	7.51461505347171e-20
TARDBP	3.39175794229977e-24	-0.859951914577709	0.117	0.296	8.16124796076171e-20
RPL6	3.48169643037133e-24	-0.431543093820664	0.738	0.881	8.37765795075949e-20
RPL7L1	3.58687145019563e-24	-0.8968648302834	0.132	0.312	8.63073008346072e-20
UQCRQ	3.58752999877813e-24	-0.500951066060291	0.4	0.626	8.63231468305994e-20
GABARAPL2	3.84280595380922e-24	-0.602183714433366	0.183	0.381	9.24655968605575e-20
TMEM14C	4.08517221820985e-24	-0.666650560618041	0.246	0.451	9.82974139145654e-20
UPF3A	4.23246723102568e-24	-1.02645637587843	0.092	0.26	1.0184162651294e-19
B4GALT5	5.24681794508034e-24	-0.810112141899357	0.102	0.276	1.26248933394523e-19
ATXN10	5.37871040869106e-24	-0.745595760695394	0.096	0.27	1.29422529853924e-19
UXT	5.67849312424471e-24	-0.511809197062328	0.21	0.407	1.36635901555576e-19
THOC2	6.19176679470209e-24	-0.699321852240282	0.228	0.431	1.48986292614122e-19
AC010642.1	6.62844962565264e-24	-1.18458736795885	0.089	0.252	1.59493754892454e-19
DCTN2	6.9085461087857e-24	-0.907007884694481	0.083	0.25	1.66233436469602e-19
SMC5	7.12042976783793e-24	-0.717838962024833	0.148	0.33	1.71331781073716e-19
RPL41	7.6344165955134e-24	-0.339456646368697	0.943	0.968	1.83699332121243e-19
CKS1B	7.7068525358913e-24	-1.26581133419046	0.105	0.271	1.85442285718616e-19
DNAJC8	8.11178646549638e-24	-0.491528348653533	0.332	0.545	1.95185805932774e-19
LINC00493	8.75531532155098e-24	-0.525207094865694	0.211	0.416	2.1067039726716e-19
SCNM1	9.21991296709933e-24	-0.932777812783409	0.14	0.319	2.21849545814344e-19
ACBD6	9.99473837278739e-24	-1.1039075128297	0.088	0.253	2.4049339472601e-19
ERCC1	1.03579967267813e-23	-0.868106371044623	0.126	0.303	2.49234117239811e-19
RPSA	1.15222895261615e-23	-0.552674410560706	0.566	0.76	2.77249330578497e-19
ZCCHC17	1.16562206435709e-23	-0.940490284455119	0.128	0.304	2.80471981125603e-19
STAG2	1.19283023295896e-23	-0.554373035688266	0.212	0.412	2.87018810654585e-19
BZW1	1.42783403175248e-23	-0.481033951009521	0.369	0.579	3.43565424720282e-19
TPGS2	1.46856657315197e-23	-0.997801163368258	0.089	0.254	3.53366488831827e-19
NDUFC2	1.54489998141744e-23	-0.521343754050118	0.289	0.498	3.71733833528665e-19
ERGIC3	1.67451809675773e-23	-0.774554271489319	0.146	0.333	4.02922544441845e-19
MKLN1	1.7603230435958e-23	-0.766914260231477	0.109	0.281	4.23568930750021e-19
KPNA6	1.82149002448825e-23	-0.989404006862824	0.092	0.257	4.38286929692363e-19
NDUFB2	1.95356237877565e-23	-0.469016882038258	0.519	0.713	4.70066179580998e-19
SF3B4	2.10964519743597e-23	-0.85291998144283	0.093	0.259	5.07622827407044e-19
SURF1	2.45177720634507e-23	-0.94439868742357	0.102	0.269	5.89946631390751e-19
PCM1	2.62814707477575e-23	-0.63790013938621	0.214	0.416	6.3238474913254e-19
NKAP	2.73124553293558e-23	-0.95032575493415	0.093	0.258	6.5719230013496e-19
PA2G4	2.77117740021849e-23	-0.560013315965181	0.264	0.47	6.66800706040573e-19
MAP3K13	2.82659115421323e-23	-0.875426319289651	0.105	0.274	6.80134363526788e-19
PLEKHA3	3.76939389545127e-23	-0.796203434833129	0.106	0.279	9.06991559123485e-19
CNTLN	4.07659492381389e-23	-0.987375511007074	0.106	0.275	9.80910270568098e-19
TCEA1	4.30683950313022e-23	-0.637846699735258	0.267	0.473	1.03631172124319e-18
XPA	4.41164074784612e-23	-0.778207795000256	0.124	0.3	1.06152899674673e-18
SDHC	4.50943388688372e-23	-0.640410650764788	0.176	0.369	1.08505998186196e-18
PRMT1	5.30182865471332e-23	-0.8719253977081	0.128	0.302	1.27572601089712e-18
PPP1R14B	5.68211551742606e-23	-0.823887422759976	0.245	0.431	1.36723063580306e-18
DDX24	6.23922933255367e-23	-0.522893937660125	0.341	0.557	1.50128336199906e-18
ROMO1	6.58513136404394e-23	-0.488030755108164	0.323	0.542	1.58451430881625e-18
BCAS2	7.28582382352166e-23	-0.983698319805271	0.118	0.288	1.75311492841578e-18
GLRX5	8.47645609094453e-23	-0.968114599152891	0.109	0.274	2.03960486460307e-18
DDT	9.14289553900547e-23	-0.583445807346953	0.307	0.513	2.1999635245955e-18
BCYRN1	9.34039079589893e-23	-1.34258919097757	0.563	0.694	2.2474848333092e-18
PHB2	9.91944673313592e-23	-0.637795278349851	0.179	0.363	2.38681727292716e-18
RAD23B	1.07744333887671e-22	-0.564732481999981	0.203	0.393	2.59254416200514e-18
LUC7L3	1.36400412040852e-22	-0.674312067031309	0.203	0.394	3.28206671452697e-18
TOP2B	1.56529050349581e-22	-0.812052614210069	0.111	0.28	3.76640200951162e-18
RPL3	1.61916994295689e-22	-0.544184985373484	0.642	0.819	3.89604671674286e-18
BTF3L4	1.79938848430436e-22	-0.516855447514197	0.192	0.389	4.32968857093316e-18
RPS19BP1	2.19164355952918e-22	-0.736150092810126	0.153	0.33	5.27353273293911e-18
SIVA1	2.24444422815128e-22	-0.885180481678465	0.179	0.355	5.40058170177761e-18
STRA13	2.38623016816882e-22	-1.2163096831308	0.114	0.278	5.74174703064781e-18
RPA3	2.45884548644064e-22	-0.814789234495411	0.132	0.302	5.91647400947346e-18
CADM1	2.4856664574198e-22	-0.720639717107514	0.146	0.329	5.98101062984352e-18
GIGYF2	2.70315706214939e-22	-0.947673072026015	0.108	0.27	6.50433652294387e-18
FUNDC2	3.13007964814829e-22	-0.6486106905879	0.146	0.325	7.53159764937441e-18
C6orf48	3.82698702514864e-22	-0.928177475933572	0.131	0.302	9.20849617991266e-18
MRPS5	3.88419340856435e-22	-0.745900508560345	0.123	0.294	9.34614617968755e-18
C9orf16	4.49460677276135e-22	-0.696436732926876	0.262	0.455	1.08149228166184e-17
AKAP9	4.91942228915582e-22	-0.497915586359182	0.256	0.458	1.18371139121667e-17
PSMD14	5.32033047898993e-22	-0.589280414214241	0.197	0.384	1.28017791985456e-17
SUMO2	7.0889849967239e-22	-0.516915695024757	0.448	0.64	1.7057515699117e-17
MAPKAP1	7.1772944015304e-22	-0.775707602165467	0.12	0.289	1.72700057889625e-17
NRD1	7.22943734967609e-22	-0.754679934670345	0.201	0.384	1.73954721507906e-17
RPS15A	7.56631670469489e-22	-0.433306125025442	0.784	0.895	1.82060712548368e-17
PEA15	8.0673136498827e-22	-0.462556307337342	0.256	0.462	1.94115701043478e-17
SRSF6	8.84524849441518e-22	-0.879507168596497	0.109	0.271	2.12834369272618e-17
KIAA1430	9.88544817505745e-22	-0.653432033740049	0.093	0.256	2.37863653988232e-17
ATP5J2	1.02194719909426e-21	-0.465661174107353	0.44	0.635	2.45900935046062e-17
TOPORS	1.02243481653875e-21	-0.688051175921093	0.097	0.258	2.46018265555555e-17
HNRNPM	1.29449963997914e-21	-0.46770774107908	0.304	0.511	3.11482503371781e-17
AP2B1	1.30790077324657e-21	-0.73587587784419	0.118	0.286	3.1470708405859e-17
FIS1	1.33519817856309e-21	-0.625990917937696	0.215	0.399	3.2127538572585e-17
ARL2BP	1.38707686370839e-21	-0.813174546547502	0.109	0.272	3.33758434945512e-17
MT-CO1	1.59112303332977e-21	-0.289772589898387	0.978	0.976	3.82856024279809e-17
NDUFA10	1.82642359252702e-21	-0.696892224908196	0.17	0.348	4.39474044833851e-17
CBX1	1.9825787173976e-21	-0.961929399857275	0.122	0.285	4.77048090980211e-17
UGP2	2.08360813570221e-21	-0.759710880149122	0.166	0.343	5.01357789612666e-17
POLR2L	2.40349308825235e-21	-0.415956304162492	0.319	0.528	5.7832850689528e-17
CCDC59	2.54839830983546e-21	-0.6456268343827	0.114	0.28	6.13195601312608e-17
APH1A	2.70928423960246e-21	-0.521608922141758	0.229	0.423	6.51907973733143e-17
ZFR	2.96889633444525e-21	-0.658224021266303	0.154	0.328	7.14375835994216e-17
API5	3.19310563815022e-21	-0.784722126511586	0.114	0.278	7.68325078651706e-17
SLC25A6	3.34889926594618e-21	-0.626077843645242	0.382	0.561	8.05812141371971e-17
RNPS1	3.36550828839988e-21	-0.562189898039603	0.167	0.345	8.09808604354778e-17
TWF1	3.41726099914555e-21	-0.671606229662233	0.132	0.301	8.22261341614403e-17
ACADM	3.74121639903008e-21	-0.917840849494069	0.097	0.253	9.00211489934618e-17
ZFAS1	4.08082043179749e-21	-0.561412574255412	0.408	0.603	9.81927012299111e-17
PBDC1	4.87990250207986e-21	-0.547610354336786	0.113	0.275	1.17420214005046e-16
NDUFS2	4.94752337048322e-21	-0.762764677281122	0.114	0.275	1.19047307340567e-16
PRPF40A	5.18397582637724e-21	-0.481590283822143	0.358	0.562	1.24736826334289e-16
RTF1	5.79897634993201e-21	-0.461782485065436	0.214	0.405	1.39534968932064e-16
SURF4	5.97945483384963e-21	-0.539004328012631	0.158	0.336	1.4387764221209e-16
SEC61G	6.06638821121847e-21	-0.548116866356452	0.494	0.672	1.45969433138339e-16
LZIC	6.2053387234368e-21	-0.914443761160913	0.1	0.256	1.49312860363336e-16
SCAMP3	6.89201305792194e-21	-0.777085182353496	0.095	0.251	1.65835618199718e-16
TOB1	6.98297060718883e-21	-1.0223545397606	0.139	0.299	1.68024238750178e-16
FAM162A	7.62019428913965e-21	-0.853425064433028	0.176	0.348	1.83357114985278e-16
MEAF6	8.44836735980316e-21	-0.753733582098339	0.12	0.28	2.03284615411584e-16
MPZL1	8.5862222308261e-21	-0.752241882695881	0.1	0.258	2.06601679318138e-16
IRAK1	8.59025831245762e-21	-0.527027573896207	0.176	0.357	2.06698795514355e-16
AGO3	1.02146785188647e-20	-0.978538840567095	0.105	0.26	2.45785594520922e-16
ILF3	1.04086378943202e-20	-0.657792212772601	0.179	0.354	2.50452645013133e-16
CHTOP	1.10752668164499e-20	-0.404324741541089	0.106	0.267	2.66493070137418e-16
RTFDC1	1.24210812121284e-20	-0.707092668278158	0.21	0.389	2.98876056126235e-16
CHCHD3	1.29292786159059e-20	-0.671962648167333	0.109	0.266	3.11104302055928e-16
CAMLG	1.32272124710588e-20	-0.755378429820006	0.126	0.29	3.18273186478616e-16
CDC26	1.34011306160755e-20	-0.751709286067261	0.12	0.282	3.22458004884008e-16
HMGB1	1.53483506357144e-20	-0.520722546577109	0.672	0.83	3.6931201299656e-16
IAH1	1.56105248751103e-20	-0.529303966486605	0.13	0.295	3.75620449544905e-16
7SK.2	1.57954150339324e-20	-0.701858278599978	0.144	0.317	3.80069276546482e-16
XRN2	1.61202272910204e-20	-0.420167464242545	0.317	0.515	3.87884909076532e-16
MTPN	1.84378249927882e-20	-0.331424192996645	0.364	0.573	4.43650944976469e-16
MRPS15	1.94902898415541e-20	-0.665577179733424	0.153	0.321	4.68975354167474e-16
RWDD1	1.99624995318125e-20	-0.443399758969712	0.269	0.47	4.80337663734473e-16
UBAP2L	1.99835602511883e-20	-0.790500429652246	0.148	0.315	4.80844426764092e-16
HDAC2	2.12458516573574e-20	-0.611321045952069	0.141	0.31	5.11217682579335e-16
PRPF4B	2.32027688577317e-20	-0.577696824222688	0.209	0.392	5.5830502425474e-16
UBA1	3.02599301696861e-20	-0.49610022299327	0.142	0.316	7.28114439742987e-16
LSMD1	3.148219455823e-20	-0.365050830435593	0.216	0.407	7.57524565460131e-16
BPTF	3.33596950156072e-20	-0.657972270507544	0.25	0.433	8.02700981465539e-16
CD9	3.53586682885732e-20	-0.464576329834549	0.361	0.572	8.50800276359649e-16
CYC1	3.74933798880412e-20	-0.755917153406806	0.149	0.314	9.02165706866048e-16
HNRNPA1	4.25827957923439e-20	-0.495849348224366	0.439	0.644	1.02462723235538e-15
KXD1	4.36655287838166e-20	-0.713751453639554	0.111	0.268	1.0506799535962e-15
CAPRIN1	4.85051313589151e-20	-0.517459260093868	0.212	0.392	1.16713047075822e-15
SRSF9	5.30802105507786e-20	-0.467429983545035	0.267	0.455	1.27721602627283e-15
NDUFB4	6.42761253629755e-20	-0.32206805843018	0.319	0.525	1.54661212848392e-15
NDUFB7	7.22120108476421e-20	-0.416103970265125	0.286	0.483	1.73756540501597e-15
ADRM1	7.55475650199878e-20	-0.616080244982548	0.159	0.33	1.81782550951095e-15
MED10	7.95388603885624e-20	-0.755937747130428	0.11	0.266	1.91386405866959e-15
YIPF4	9.02869930488794e-20	-0.460672623834424	0.122	0.284	2.17248562674214e-15
PPHLN1	1.04164618187514e-19	-0.611707062138296	0.145	0.312	2.50640904282795e-15
C17orf89	1.08029224577733e-19	-0.769075415275969	0.106	0.258	2.59939920178941e-15
CCDC107	1.09972155770534e-19	-0.667104902224357	0.174	0.344	2.64615001215058e-15
GPI	1.18335413061073e-19	-0.78747808860026	0.165	0.328	2.84738670907554e-15
NDUFB10	1.31617609075942e-19	-0.590161689218987	0.259	0.444	3.16698290958531e-15
COX6B1	1.32665888686159e-19	-0.379361213271213	0.598	0.763	3.19220661356635e-15
SYF2	1.38764402967488e-19	-0.338386654714387	0.21	0.398	3.3389490642037e-15
CHCHD5	1.69312378665825e-19	-0.60580798702397	0.124	0.283	4.07399445545709e-15
HNRNPC	2.00081328614682e-19	-0.39940313495762	0.475	0.683	4.81435692912647e-15
TBCA	2.0749562105856e-19	-0.394939377579073	0.372	0.576	4.99275963391106e-15
ATP5F1	2.35797129173967e-19	-0.422018470426824	0.278	0.479	5.67375052218399e-15
DYNC1LI2	2.40433108959364e-19	-0.338213233243849	0.168	0.346	5.78530146778022e-15
DYNC1I2	2.46532194839583e-19	-0.453728845862439	0.273	0.464	5.93205767223005e-15
ITPA	2.67069312541673e-19	-0.614328189885742	0.152	0.317	6.42622179837774e-15
DNAJC10	2.80363503306236e-19	-0.444876207686906	0.133	0.298	6.74610661655465e-15
WHSC1L1	2.8597923986887e-19	-0.589690194088288	0.168	0.337	6.88123246972475e-15
RHEB	2.94607242367813e-19	-0.562003966971412	0.272	0.448	7.08883946585432e-15
ZNF644	2.95862393888334e-19	-0.579547571139844	0.155	0.321	7.1190409217411e-15
CCDC53	3.45315782355604e-19	-0.847910417312385	0.105	0.251	8.30898835504053e-15
HIST1H4C	3.50287606180028e-19	-1.69026177245832	0.158	0.31	8.42862037990383e-15
TRMT112	3.53411598149184e-19	-0.51052673410801	0.232	0.418	8.50378987466567e-15
WDR33	3.75262667101456e-19	-0.639039917644606	0.11	0.263	9.02957029579524e-15
GTF2A2	3.98015056725418e-19	-0.434159667548759	0.181	0.351	9.577038294927e-15
ETFB	4.20106935130158e-19	-0.619515770354399	0.205	0.377	1.01086130731019e-14
CPNE3	4.42660869000622e-19	-0.569731409619981	0.135	0.296	1.0651305829893e-14
ATP1A1	4.48375032735957e-19	-0.612500224499142	0.237	0.412	1.07888000376926e-14
MAP4	5.18346636253083e-19	-0.601290267020703	0.165	0.33	1.24724567615217e-14
SLC40A1	5.46311281958782e-19	-0.440048465821296	0.202	0.382	1.31453420664922e-14
VAMP2	5.64651552798608e-19	-0.496884839128169	0.124	0.284	1.35866456634401e-14
LRRC58	6.87033962205987e-19	-0.981404111913318	0.113	0.26	1.65314111986005e-14
IFI27L2	7.40147381322129e-19	-0.526826082579586	0.241	0.417	1.78094262893731e-14
NDUFS8	7.61392076501274e-19	-0.496482040124817	0.218	0.394	1.83206161447736e-14
COMMD1	8.23182599398338e-19	-0.499843209452999	0.14	0.301	1.98074197067228e-14
RALY	8.82616096655968e-19	-0.672616384240607	0.139	0.293	2.12375085177359e-14
UBE2V2	9.15072311827274e-19	-0.630823854906508	0.14	0.295	2.20184699671879e-14
PPP1R7	9.16855556625243e-19	-0.594023623220658	0.145	0.302	2.20613784035166e-14
RPL26L1	1.22402551391743e-18	-0.815046782603627	0.123	0.272	2.94525019158812e-14
MT1X	1.29857085737382e-18	-0.670131498261019	0.183	0.355	3.12462119701288e-14
PHB	1.30389362166564e-18	-0.595925411945961	0.197	0.36	3.13742883245186e-14
EPS8	1.37953273640837e-18	-0.884192733107237	0.135	0.289	3.31943167034582e-14
NANS	1.38721024167866e-18	-0.608383496217525	0.176	0.343	3.3379052835272e-14
ATP6V1D	1.44200454217646e-18	-0.691544861331778	0.113	0.263	3.469751329385e-14
UBE2S	1.50695161716586e-18	-1.16212914002782	0.246	0.404	3.6260269812245e-14
NCBP2	1.62805912452298e-18	-0.806214444625039	0.106	0.253	3.91743586542719e-14
DENR	1.63985275723296e-18	-0.405543244715604	0.154	0.319	3.94581370445394e-14
DDX27	1.71883859241365e-18	-0.613000497578639	0.133	0.291	4.13586942106572e-14
SP3	1.76805756888761e-18	-0.497963500317015	0.17	0.338	4.25430012225737e-14
SNRNP27	1.92888317139487e-18	-0.505118810565304	0.114	0.267	4.64127868701034e-14
CDC42EP3	2.17751798006859e-18	-0.642281054987535	0.123	0.274	5.23954376364103e-14
IARS2	2.19088008641144e-18	-0.522390958427072	0.109	0.259	5.27169566392321e-14
TNPO1	2.73963638050193e-18	-0.516390292450575	0.172	0.339	6.59211305876374e-14
METAP2	2.9424055001014e-18	-0.427011448105407	0.215	0.39	7.08001611434398e-14
SYAP1	2.95098820603873e-18	-0.518339651253464	0.196	0.369	7.1006678213704e-14
C19orf53	2.97029456819435e-18	-0.415885401958036	0.289	0.48	7.14712278998923e-14
ZNF106	3.03856202846545e-18	-0.529286539158528	0.245	0.421	7.31138795289356e-14
IDI1	3.32073195383286e-18	-0.554676450412425	0.187	0.356	7.99034522731263e-14
RSRC2	3.87025734224837e-18	-0.545061158913418	0.276	0.457	9.31261321691803e-14
EIF3K	3.92677317567611e-18	-0.458955393342304	0.429	0.618	9.44860161531185e-14
MRPL52	4.43377768655336e-18	-0.415554353684771	0.246	0.431	1.06685558693847e-13
SMC1A	5.10832306376699e-18	-0.532070576541471	0.175	0.339	1.22916469560361e-13
CNPY2	5.2294628583365e-18	-0.782653430415765	0.115	0.263	1.25831335297293e-13
CAND1	6.10546071697922e-18	-0.601197540388431	0.124	0.275	1.46909595771954e-13
COX7B	6.34597242643778e-18	-0.378625068803667	0.547	0.731	1.52696788524946e-13
METTL9	6.85792801032299e-18	-0.570294808796609	0.127	0.28	1.65015463784392e-13
NUDT5	7.21699733873274e-18	-0.768749528858362	0.114	0.258	1.73655389964587e-13
TUBA1C	7.59208601475709e-18	-0.656842460016872	0.312	0.484	1.82680773687085e-13
CCT5	8.07131772335382e-18	-0.47726501849619	0.237	0.413	1.9421204705934e-13
NDUFV3	8.20047990573449e-18	-0.226878244943221	0.187	0.358	1.97319947491783e-13
HNRNPUL1	8.21370728253259e-18	-0.397631162259395	0.237	0.417	1.97638224632299e-13
C9orf78	8.80163773917901e-18	-0.400517597585467	0.194	0.365	2.11785007280125e-13
NFIC	8.8722859926253e-18	-0.499736283027265	0.203	0.371	2.1348494555455e-13
C16orf13	9.50416632060796e-18	-0.638478466791528	0.14	0.293	2.28689250006469e-13
ECH1	1.00322520416689e-17	-0.42185500751502	0.157	0.315	2.41396048626636e-13
GLO1	1.03319245601998e-17	-0.184691666550896	0.212	0.391	2.48606768767528e-13
RAD21	1.04659532217692e-17	-0.589423235760949	0.24	0.407	2.51831766422211e-13
UQCRFS1	1.06102107444477e-17	-0.352455346929818	0.264	0.446	2.55302890932902e-13
PSMB2	1.27726899324748e-17	-0.421213325909453	0.264	0.44	3.0733646515521e-13
POLR2K	1.47358304613271e-17	-0.681811088478688	0.145	0.296	3.54573552560454e-13
DHX29	1.94695800643857e-17	-0.597674084973948	0.113	0.256	4.6847703550925e-13
FAM50A	2.24123884757962e-17	-0.555858523194474	0.227	0.394	5.39286891504608e-13
MTX1	2.311357282962e-17	-0.706950836155228	0.111	0.253	5.56158789426316e-13
PRPF6	2.40945230337293e-17	-0.566076288071081	0.122	0.269	5.79762413237595e-13
SMARCE1	2.58588702264242e-17	-0.626730581619989	0.108	0.252	6.2221613538822e-13
RAB14	2.62190518378982e-17	-0.295788255662443	0.25	0.43	6.30882825323507e-13
COX6A1	2.67431823437122e-17	-0.377236823868956	0.295	0.477	6.43494453554403e-13
KPNB1	2.77960235695024e-17	-0.363871745082432	0.329	0.517	6.68827919129366e-13
KIDINS220	3.7841860471619e-17	-0.448308828097503	0.175	0.338	9.10550846668097e-13
CUL3	3.83520288681765e-17	-0.422957247376482	0.132	0.286	9.22826518626064e-13
RPS3	3.88648329272987e-17	-0.510811957178893	0.64	0.795	9.3516560989666e-13
FN1	4.05313015745399e-17	-0.832712480628212	0.187	0.353	9.75264178486579e-13
GADD45GIP1	4.08520370770857e-17	-0.329061796315403	0.273	0.46	9.82981716148837e-13
UHMK1	4.21888175042739e-17	-0.380545918148488	0.163	0.325	1.01514732678784e-12
EIF4E2	4.81612791681598e-17	-0.464628272644394	0.154	0.311	1.15885669934426e-12
ZBTB8OS	4.87854767350296e-17	-0.515560266773699	0.119	0.264	1.17387614119828e-12
NDUFB8.1	4.96119059119277e-17	-0.412472509579196	0.232	0.403	1.1937616800528e-12
SCOC	5.16619780448898e-17	-0.524184828172206	0.148	0.301	1.24309051571614e-12
CNBP	5.6675330731145e-17	-0.340876944508445	0.335	0.526	1.36372180805281e-12
SRSF3	5.69575120024433e-17	-0.383871412598255	0.449	0.637	1.37051165380279e-12
ATP5O	6.03617345714217e-17	-0.413844685369006	0.32	0.494	1.45242405725755e-12
SNRPD3	6.71581444593129e-17	-0.40057567014749	0.284	0.465	1.61595927197999e-12
EMP1	6.87608562009463e-17	-0.716095440998656	0.118	0.262	1.65452372190717e-12
SF3B1	7.18371237010565e-17	-0.332520173709503	0.373	0.57	1.72854487049482e-12
RBM17	7.58383309974383e-17	-0.423024645164046	0.197	0.367	1.82482192046036e-12
PURB	9.14877453687559e-17	-0.537605218878521	0.163	0.318	2.201378129063e-12
OSTC	9.2677977119771e-17	-0.365021165294015	0.237	0.41	2.23001748545593e-12
BCLAF1	9.52243270836936e-17	-0.306128051741734	0.28	0.465	2.29128775828784e-12
CCNI	9.91413567335953e-17	-0.345695315059274	0.448	0.632	2.38553932572377e-12
CLIC4	1.02571154119159e-16	-0.475053498556353	0.177	0.332	2.4680671104152e-12
PSMA5	1.04890509414996e-16	-0.436314892948744	0.267	0.433	2.52387543754363e-12
ACBD3	1.05354030157878e-16	-0.544377230353167	0.148	0.301	2.53502867365886e-12
NDUFB9	1.05785986360679e-16	-0.485627969480381	0.209	0.374	2.54542240381066e-12
ANAPC16	1.06938303899351e-16	-0.491986072176313	0.162	0.32	2.57314946842619e-12
ADSS	1.07545824207774e-16	-0.346857378226432	0.127	0.277	2.58776762208746e-12
GCC2	1.1465029752822e-16	-0.350025453706652	0.203	0.37	2.75871545912403e-12
MRPL21	1.25714466896911e-16	-0.559060387968345	0.153	0.301	3.02494150247347e-12
TNRC6B	1.26956761170996e-16	-0.432044249619433	0.21	0.375	3.05483358729651e-12
NDUFAB1	1.26971139632768e-16	-0.401829043858549	0.232	0.404	3.05517956184365e-12
UBE2Q1	1.3293215680008e-16	-0.291119458819171	0.152	0.311	3.19861355692351e-12
TMEM183A	1.36677071869234e-16	-0.569872102324419	0.12	0.264	3.28872370331752e-12
TLE4	1.40071858734195e-16	-0.592738889687846	0.17	0.319	3.3704090648622e-12
RBM42	1.50329374199168e-16	-0.460725161984906	0.111	0.252	3.61722540198037e-12
RNF11	1.53905550099988e-16	-0.530829122571869	0.111	0.251	3.70327534650592e-12
ANAPC11	1.55619150715827e-16	-0.34697371457934	0.328	0.513	3.74450800452424e-12
U2AF1	1.56334157556316e-16	-0.424241873907772	0.337	0.503	3.76171249912008e-12
LMAN1	1.57956971841729e-16	-0.565549389448951	0.165	0.319	3.80076065645567e-12
MRPL13	1.64030060373947e-16	-0.700684361968026	0.118	0.257	3.9468913127179e-12
BTF3	1.8702820697875e-16	-0.386451944250755	0.469	0.659	4.50027271632269e-12
COX20	2.18190927867203e-16	-0.384074110401172	0.218	0.381	5.25011010634064e-12
PKIB	2.22044604925031e-16	0.940007554999509	0.262	0.158	5.3428372837061e-12
RNF13	2.22044604925031e-16	1.06037998039743	0.343	0.24	5.3428372837061e-12
TNFRSF1A	2.22044604925031e-16	1.11796577971206	0.262	0.159	5.3428372837061e-12
RAP2B	2.22044604925031e-16	1.17291284865427	0.356	0.254	5.3428372837061e-12
HEBP2	2.36818494394812e-16	-0.351435282877044	0.177	0.339	5.69832661212797e-12
EIF3M	2.40507383575655e-16	-0.442516707120592	0.203	0.363	5.7870886635974e-12
COA6	2.43003108645502e-16	-0.284796556835425	0.198	0.362	5.84714080022807e-12
IK	2.50843611301408e-16	-0.430201273692188	0.259	0.429	6.03579897513448e-12
PGLS	2.51980456854242e-16	-0.450539499360049	0.232	0.399	6.06315375282678e-12
ARPP19	2.64660775823908e-16	-0.478618857821242	0.171	0.326	6.36826758787487e-12
SRRM1	2.94668766065214e-16	-0.35398949783152	0.431	0.629	7.09031984906118e-12
EEF2	3.19782777872985e-16	-0.40631596313991	0.389	0.571	7.69461320117977e-12
RPS15	3.74682045048168e-16	-0.288943646292742	0.854	0.927	9.01559936794901e-12
HIPK2	3.80713115371124e-16	-0.63267950506098	0.14	0.284	9.16071898205999e-12
HNRNPK	3.81745168739205e-16	-0.364349427306696	0.541	0.724	9.18555225020274e-12
WARS	4.44089209850063e-16	1.70009617174766	0.28	0.189	1.06856745674122e-11
SOD2	4.44089209850063e-16	0.397753342192226	0.636	0.565	1.06856745674122e-11
ARL5A	4.44183761888188e-16	-0.3140918969268	0.207	0.375	1.06879496785536e-11
NDUFA9	4.46457748342062e-16	-0.436938459671058	0.13	0.268	1.07426663406067e-11
CNIH4	5.24617284803835e-16	-0.153602953255141	0.172	0.331	1.26233411069499e-11
RPL13	5.34101643162269e-16	-0.318497822058147	0.886	0.951	1.28515537377705e-11
CHMP2A	5.55682724291853e-16	-0.385385378660711	0.301	0.468	1.33708377119106e-11
EVL	6.66133814775094e-16	1.32550066019947	0.253	0.159	1.60285118511183e-11
SERF2	6.66133814775094e-16	0.328322337337886	0.851	0.875	1.60285118511183e-11
MTCH1	6.75166457567237e-16	-0.27123704924682	0.232	0.396	1.62458553019829e-11
SMARCC1	6.82844460502483e-16	-0.687874352053164	0.12	0.256	1.64306034086107e-11
SLC25A3	6.86394694792115e-16	-0.358937210140843	0.373	0.558	1.65160291460879e-11
SMARCA5	7.37405139412393e-16	-0.33100247207294	0.232	0.404	1.7743442464541e-11
PSMB6	7.55403603180974e-16	-0.367993491102798	0.268	0.435	1.81765214997406e-11
SUPT5H	7.61860924451535e-16	-0.344086676218799	0.139	0.287	1.83318975641528e-11
PCNP	7.95173937873892e-16	-0.469767216873308	0.165	0.317	1.91334752931216e-11
SDCBP	8.88178419700125e-16	0.833851461039595	0.538	0.483	2.13713491348244e-11
PSMD2	1.06223582818162e-15	-0.392589639131441	0.192	0.348	2.55595184977062e-11
APLP2	1.11022302462516e-15	0.737886381067016	0.567	0.518	2.67141864185305e-11
RDH11	1.16642416662924e-15	-0.528505132584681	0.115	0.252	2.80664982974328e-11
NDUFA6	1.16681570272443e-15	-0.261330675596016	0.271	0.454	2.80759194389551e-11
ARL4A	1.17213465449033e-15	-0.46163476621116	0.15	0.3	2.82039040563464e-11
SNHG8	1.20651074038726e-15	-0.435145058108891	0.22	0.382	2.90310614351983e-11
ECHS1	1.2175783085222e-15	-0.457373595598982	0.219	0.379	2.92973692596611e-11
U2SURP	1.22061711111011e-15	-0.375603947209357	0.249	0.413	2.93704889275315e-11
COPB2	1.33680318200693e-15	-0.415007036519522	0.148	0.293	3.21661581654507e-11
YY1	1.45841845031019e-15	-0.168296346828016	0.286	0.469	3.50924647513639e-11
AK2	1.48744760644945e-15	-0.405780711070649	0.132	0.272	3.57909643063867e-11
XIAP	1.49706036137588e-15	-0.354237431502599	0.167	0.32	3.60222664154265e-11
COA4	1.5562750643999e-15	-0.369042962037745	0.163	0.308	3.74470905995904e-11
SF1	1.57417941561728e-15	-0.285535955493219	0.219	0.383	3.7877905098583e-11
HIPK1	1.61258746875234e-15	-0.38767256451289	0.127	0.265	3.88020796731188e-11
HNRNPD	1.66646997211417e-15	-0.363443246160818	0.354	0.534	4.00986004690111e-11
CREBRF	1.77635683940025e-15	1.30432226837997	0.259	0.164	4.27426982696488e-11
EZR	1.79755429691479e-15	-0.489307282706302	0.323	0.483	4.32527514923637e-11
SLC25A5	1.89020231232804e-15	-0.42919608031259	0.394	0.56	4.54820480392373e-11
AHR	1.99840144432528e-15	1.17962559364722	0.374	0.28	4.80855355533549e-11
MRPS16	2.24952503264452e-15	-0.496086071253642	0.145	0.287	5.41280713354925e-11
NSRP1	2.35055800843786e-15	-0.313021910147167	0.189	0.346	5.65591267990317e-11
GNAI2	2.44249065417534e-15	0.557039013745341	0.648	0.645	5.87712101207671e-11
CWC15	2.56665012306286e-15	-0.323230003619864	0.184	0.34	6.17587352611386e-11
MRPL47	2.71201303045963e-15	-0.429442047228282	0.148	0.292	6.52564575389197e-11
KPNA2	2.94328372424623e-15	-0.697913267870985	0.13	0.266	7.08212929728128e-11
PCBP2	2.94590618884924e-15	-0.274095444792117	0.402	0.602	7.08843947160904e-11
LYRM2	2.97527706706798e-15	-0.443886763075448	0.13	0.267	7.15911167877898e-11
DDX5	3.10862446895044e-15	0.373169892368873	0.788	0.804	7.47997219718854e-11
EIF2S3	3.24164384772188e-15	-0.217207465287109	0.165	0.316	7.80004342638839e-11
PUF60	3.29427964928425e-15	-0.556443121248636	0.157	0.299	7.92669569210777e-11
CCT8	3.39642170838779e-15	-0.411965137486201	0.232	0.387	8.1724699147227e-11
SNRNP70	3.99936703917998e-15	-0.361601353293236	0.197	0.351	9.62327696967487e-11
PPP2R5E	4.16597623732269e-15	-0.43614943346625	0.139	0.278	1.00241720222458e-10
MAFF	4.21884749357559e-15	1.15108345691519	0.262	0.167	1.01513908390416e-10
FKBP3	4.97404974961576e-15	-0.35626965935327	0.192	0.342	1.19685585075254e-10
THRAP3	5.1748640849027e-15	-0.42944857601418	0.256	0.422	1.24517579610929e-10
RAB8B	5.32907051820075e-15	1.28390209499159	0.256	0.164	1.28228094808946e-10
GSTO1	5.55111512312578e-15	0.947638951853046	0.468	0.394	1.33570932092653e-10
SLIRP	6.21432911547662e-15	-0.274802374231989	0.302	0.477	1.49529187176598e-10
C7orf73	6.63995619536281e-15	-0.261805981581595	0.238	0.402	1.5977062597282e-10
NRIP1	7.105427357601e-15	1.39356378470853	0.276	0.185	1.70970793078595e-10
MARCH7	7.14912807303964e-15	-0.399663458673485	0.177	0.325	1.7202231969348e-10
NR4A1	7.32747196252603e-15	0.947457900693168	0.328	0.227	1.76313630362301e-10
RPS10	7.71171060541085e-15	-0.284050732569973	0.338	0.521	1.85559180587396e-10
KIAA1033	8.88178419700125e-15	1.45642698342517	0.263	0.174	2.13713491348244e-10
SLTM	8.97709993058563e-15	-0.233593542391699	0.236	0.405	2.16006978529751e-10
SPTSSA	9.09291201891489e-15	-0.434655025638216	0.122	0.254	2.1879364899913e-10
MATR3	9.24071244849852e-15	-0.356552276896617	0.374	0.553	2.22350022935771e-10
MYO5A	9.99200722162641e-15	1.24960607714838	0.253	0.163	2.40427677766775e-10
PSMD11	1.05771119458925e-14	-0.274589975127737	0.139	0.282	2.54506467642066e-10
EIF1AY	1.0749963524234e-14	-0.442361820049282	0.13	0.264	2.58665622320119e-10
YBX3	1.08801856413265e-14	1.00082841463964	0.412	0.323	2.61799026901599e-10
RTN3	1.12454170174015e-14	-0.429579113352897	0.258	0.415	2.70587224272716e-10
AZI2	1.24344978758018e-14	1.47000709160516	0.267	0.178	2.99198887887542e-10
CAMK2D	1.29522512834595e-14	-0.333315022396324	0.123	0.256	3.11657070382602e-10
PIK3R1	1.33764190737228e-14	-0.487163918064647	0.32	0.485	3.21863395751918e-10
PSMF1	1.34141099818047e-14	-0.483116519114047	0.142	0.281	3.22770314382184e-10
RPAP3	1.37353225507538e-14	-0.336408869556481	0.119	0.252	3.30499331216237e-10
HADHA	1.47506116145519e-14	-0.25394442364296	0.308	0.488	3.54929216669347e-10
DYNLRB1	1.58564226347688e-14	-0.313429945587893	0.342	0.522	3.81537241437807e-10
CREB1	1.60122569491295e-14	-0.307230434316428	0.133	0.269	3.85286926709954e-10
CCNL1	1.75415237890775e-14	0.816329582893201	0.521	0.461	4.22084145412782e-10
MCL1	1.75415237890775e-14	0.602867670486596	0.661	0.65	4.22084145412782e-10
PEPD	1.7980880138075e-14	-0.749392768502067	0.157	0.29	4.32655937882361e-10
AIDA	1.82086963972324e-14	-0.241651172007091	0.206	0.358	4.38137652710206e-10
3,00 LSM	1.88333665830573e-14	-0.428924756607557	0.232	0.391	4.53168466721525e-10
TMPO	1.92190276852205e-14	-0.52528644204032	0.158	0.298	4.62448244161775e-10
CHURC1	1.99160305156922e-14	-0.392861089967304	0.17	0.315	4.79219526268586e-10
PAFAH1B2	2.00149406129003e-14	-0.447010753719186	0.137	0.273	4.81599501027608e-10
FAM129A	2.20357797534449e-14	-0.454092475326096	0.193	0.339	5.30224932427392e-10
USP14	2.22101033732637e-14	-0.463954588654871	0.144	0.282	5.3441950736747e-10
SSR4	2.32675006211534e-14	-0.525080547832757	0.509	0.694	5.59862599946194e-10
PHF20L1	2.62637090713445e-14	-0.437429869100183	0.137	0.273	6.31957367674691e-10
MRPL17	2.72919097123305e-14	-0.473583624534708	0.136	0.268	6.56697931498098e-10
EIF1B	2.85007252203594e-14	-0.273741782489107	0.183	0.331	6.85784450252288e-10
MPC1	2.87516730209124e-14	-0.511890747978756	0.144	0.275	6.91822756229193e-10
TXNDC17	3.01164872623879e-14	-0.285600245246405	0.295	0.473	7.24662916507578e-10
SNF8	3.07332326489745e-14	-0.333868152646472	0.149	0.286	7.39503043999625e-10
GNS	3.17523785042795e-14	1.23717162282932	0.285	0.195	7.64025731569973e-10
CNOT7	3.18419290759139e-14	-0.31050350056957	0.128	0.26	7.6618049742464e-10
RER1	3.48431391396994e-14	-0.223602852950604	0.238	0.402	8.38395613979447e-10
NCOR1	3.6461500200071e-14	-0.434236591822262	0.18	0.326	8.77336617814108e-10
MT-ND3	4.43339834254567e-14	-0.374156952508503	0.918	0.94	1.06676430918334e-09
TKT	4.47160359314905e-14	-0.529162764983419	0.25	0.399	1.07595725658352e-09
VMA21	4.76988796674587e-14	-0.253388244526567	0.25	0.408	1.14773044255839e-09
PUM1	4.77237990300121e-14	-0.138646552914784	0.234	0.401	1.14833005226015e-09
ERLEC1	5.31181421990278e-14	-0.468146351021258	0.155	0.291	1.27812873759301e-09
TIMM8B	5.40316941329617e-14	-0.267748900354545	0.271	0.436	1.30011062422732e-09
SPEN	5.72482352161654e-14	-0.45384933713949	0.161	0.3	1.37750703577137e-09
IMMT	5.77674058368622e-14	-0.565490076147979	0.146	0.278	1.38999931924658e-09
RPL37	5.88862076685318e-14	-0.261595533489435	0.874	0.933	1.41691992892021e-09
MMADHC	6.00060785647544e-14	-0.470839221994387	0.159	0.298	1.44386626242512e-09
ST13	6.27842837559258e-14	-0.309454551321913	0.37	0.55	1.51071543573509e-09
AIMP1	6.34318221880229e-14	-0.199581753628211	0.175	0.317	1.52629650548821e-09
BRD7	6.57757252093341e-14	-0.513104300493233	0.168	0.305	1.582695499987e-09
TXNL4A	6.59787824419474e-14	-0.354112577110615	0.214	0.364	1.58758146311814e-09
NTS	7.03092449762652e-14	-2.52804357622345	0.513	0.516	1.69178105261889e-09
HNRNPU	7.72670240416791e-14	-0.248773563512176	0.491	0.674	1.85919913249088e-09
UBE2I	8.06383243364352e-14	-0.310197761723772	0.201	0.351	1.9403193601833e-09
COPZ1	8.26682737290614e-14	-0.390171282525642	0.152	0.288	1.98916400246867e-09
SMU1	9.03671936018347e-14	-0.397527749068075	0.152	0.288	2.17441541244735e-09
VDAC2	9.13261395214842e-14	-0.281122974370773	0.231	0.385	2.19748956916595e-09
PAFAH1B1	9.45607495165775e-14	-0.351963952553975	0.187	0.333	2.27532075486789e-09
NAA20	9.56743965567989e-14	-0.408890772475084	0.146	0.283	2.30211732994969e-09
RTCB	9.59232693276135e-14	1.57504889217748	0.295	0.217	2.30810570656104e-09
ANP32A	9.85157897700108e-14	-0.24785581458328	0.193	0.341	2.370486933446e-09
TOR1AIP2	1.02757236153979e-13	-0.394924365307588	0.135	0.269	2.47254461633705e-09
RIT1	1.07362150984048e-13	-0.272579893170518	0.194	0.34	2.58334807697816e-09
CYFIP1	1.10800257857591e-13	0.98246248903565	0.313	0.222	2.66607580456935e-09
RPL29	1.12185261733497e-13	-0.334659950530803	0.738	0.862	2.69940176783141e-09
LAMTOR4	1.27967248596222e-13	-0.247788854290606	0.378	0.555	3.0791479357223e-09
SEC61A1	1.53439424881969e-13	-0.369706254048063	0.189	0.333	3.69205944150994e-09
YWHAG	1.65463239552496e-13	-0.271708667273496	0.276	0.441	3.98137647011216e-09
FXR1	1.65521236661812e-13	-0.3384435619377	0.192	0.337	3.98277199655653e-09
PNISR	1.88041553060522e-13	-0.301499160412756	0.264	0.429	4.52465584974228e-09
NR4A3	1.90514271025677e-13	1.15974268475968	0.278	0.192	4.58415438941984e-09
ABCF1	2.21473647525792e-13	-0.379727243489469	0.181	0.321	5.3290989067656e-09
TAOK3	2.28261853862932e-13	1.0324074147233	0.365	0.276	5.49243672764987e-09
ANKIB1	2.33418609075917e-13	-0.354773814156974	0.124	0.25	5.6165185715847e-09
CDC5L	2.42715790183449e-13	-0.251788882444034	0.163	0.303	5.84022734339415e-09
GTF2H5	2.52050092063757e-13	-0.251556957160087	0.203	0.353	6.06482931523811e-09
SRRM2	2.61193388432383e-13	-0.289010974278999	0.385	0.559	6.28483531246e-09
IL8	2.63566946046012e-13	0.632546211329742	0.31	0.204	6.34194785575914e-09
ZMYM4	2.75627159157528e-13	-0.447185803171788	0.13	0.256	6.63214070364844e-09
MRPL34	2.93896271840344e-13	-0.294030182801244	0.18	0.319	7.07173209302235e-09
LDHA	3.15459004846233e-13	-0.351437638849751	0.46	0.638	7.59057457461005e-09
SNW1	3.18136148698512e-13	-0.262168383825095	0.197	0.339	7.6549920099836e-09
WBP11	3.46296961572355e-13	-0.248388651822187	0.159	0.297	8.332597489354e-09
MAP7D1	3.65987281082186e-13	-0.334733544986043	0.13	0.257	8.80638595739957e-09
AUP1	3.68122029067944e-13	-0.310535351366158	0.174	0.309	8.85775226343287e-09
TECR	3.70568660909909e-13	-0.576695554187925	0.154	0.284	8.91662311881423e-09
SNX17	3.99156359443239e-13	-0.244360285585536	0.137	0.268	9.60450032092322e-09
ZC3H11A	4.02945165680229e-13	-0.355396125679102	0.209	0.355	9.69566657659768e-09
SRSF1	4.39759800923297e-13	-0.193396094396676	0.133	0.264	1.05815003298164e-08
TFG	4.47384465995758e-13	-0.365612992991881	0.136	0.263	1.07649650207899e-08
MLEC	4.56818151499835e-13	-0.273581769538706	0.268	0.425	1.0991958361389e-08
PLXDC2	5.02042851735496e-13	0.995158993118357	0.398	0.321	1.20801550984595e-08
DOCK10	5.25135490647699e-13	1.1093060869719	0.268	0.181	1.26358101759649e-08
TRAPPC2L	5.62647193326563e-13	-0.363104758333418	0.131	0.256	1.35384167658237e-08
ZNF292	5.64723403329976e-13	-0.536366458310639	0.154	0.282	1.35883745309259e-08
PABPN1	5.73296412430302e-13	-0.437476603047177	0.157	0.288	1.37946582758979e-08
FUBP1	5.79122801421041e-13	-0.496781974274422	0.149	0.275	1.39348528477931e-08
CD59	5.81611608459383e-13	-0.602663487421662	0.153	0.279	1.39947385227497e-08
KDM5A	5.97953960158456e-13	-0.250156636269702	0.222	0.371	1.43879681893328e-08
CMTM6	5.98854299482809e-13	1.18831756745549	0.372	0.298	1.44096321541554e-08
PPP4R2	6.18119856565689e-13	-0.25828204018024	0.141	0.273	1.48731999886836e-08
UCP2	6.7212901910807e-13	1.26069042954034	0.282	0.197	1.61727684577784e-08
TAX1BP1	6.84560498194121e-13	-0.243707634718845	0.376	0.553	1.64718947075469e-08
MRPL14	7.86057178831647e-13	-0.289054044522021	0.185	0.327	1.89141078370471e-08
TCEB2	8.32084455302562e-13	-0.277372422533433	0.501	0.674	2.00216161634903e-08
SRSF4	8.5801979210492e-13	-0.228438364378975	0.198	0.346	2.06456722376286e-08
VDAC3	8.88614275559878e-13	-0.289101856483214	0.144	0.273	2.13818366985218e-08
IQGAP1	9.07274255723678e-13	0.757355972715625	0.521	0.47	2.18308331412231e-08
TAF9	9.66204375790864e-13	-0.158520210629245	0.194	0.337	2.32488096902798e-08
MED29	9.69657515603883e-13	-0.352370387747206	0.131	0.254	2.33318991404606e-08
PPP1CC	1.08103799108559e-12	-0.349397816542717	0.155	0.285	2.60119361415015e-08
SMDT1	1.17694619761573e-12	-0.405275431518743	0.218	0.359	2.83196794070296e-08
C8orf59	1.28534314328446e-12	-0.224380268360004	0.203	0.345	3.09279267137106e-08
TMEM230	1.58080598794842e-12	-0.367228163810781	0.219	0.36	3.80373536820149e-08
PTGES3	1.63226574172941e-12	-0.311396746675654	0.399	0.565	3.92755782774931e-08
TCEAL8	1.67543521631608e-12	-0.115770928321785	0.155	0.288	4.03143221749975e-08
SQSTM1	1.68723654534224e-12	-0.417980108469309	0.358	0.515	4.05982857540251e-08
RB1CC1	1.7112951251726e-12	-0.567623759820416	0.139	0.26	4.11771833019032e-08
FAM46A	1.78501657899233e-12	1.3781926392298	0.281	0.202	4.29510689237134e-08
GNPDA1	1.81689550411005e-12	-0.310964216463172	0.163	0.293	4.37181396198961e-08
PTP4A2	1.84518489775409e-12	-0.239308138492378	0.374	0.543	4.4398839009759e-08
DYNC1H1	1.88990165890373e-12	-0.318735381841716	0.25	0.394	4.54748137165414e-08
RPL27	2.04718859678416e-12	-0.293535182189087	0.702	0.833	4.92594520158205e-08
RSF1	2.1759699062859e-12	-0.264856181462177	0.206	0.349	5.23581878850514e-08
LMO2	2.24265050974282e-12	1.2301982521871	0.262	0.177	5.39626565654316e-08
SCAMP2	2.3330226639473e-12	1.23658537598329	0.262	0.18	5.61371913399e-08
RPS12	2.53558788643649e-12	-0.263532251770568	0.89	0.948	6.10113157234348e-08
NHP2L1	2.63460551254271e-12	-0.193375874834803	0.333	0.497	6.33938778428027e-08
HNRNPF	2.74507782417505e-12	-0.236709010885398	0.293	0.454	6.60520626053001e-08
BRK1	2.80977701263653e-12	-0.288787867514587	0.317	0.473	6.76088544780601e-08
ZNF638	3.0709704446671e-12	-0.262107834201877	0.209	0.35	7.38936908395798e-08
TBL1XR1	3.26848345101195e-12	-0.271179163908607	0.181	0.318	7.86462487982495e-08
COA3	3.66138717204571e-12	-0.222422210497687	0.15	0.275	8.81002981337638e-08
GOLGA4	3.84559051269662e-12	1.11626748430832	0.431	0.38	9.2532598916506e-08
CD151	3.93035910589463e-12	-0.450517297426077	0.146	0.271	9.45723008060366e-08
TGS1	4.30370164611038e-12	-0.380481048126665	0.137	0.258	1.03555669008708e-07
MRPL3	4.35102812106458e-12	-0.567600876237772	0.133	0.25	1.04694438649056e-07
USP16	4.59981572254513e-12	-0.365649303254957	0.162	0.287	1.10680765915881e-07
PYURF	4.98800925750424e-12	-0.175994428392206	0.189	0.325	1.20021478754067e-07
KMT2C	5.02925418866686e-12	-0.255114097394025	0.24	0.383	1.21013914287702e-07
CFDP1	5.45633339229813e-12	-0.513016724683371	0.135	0.253	1.31290294085478e-07
SEC11A	5.48234551661094e-12	-0.162726523875043	0.303	0.462	1.31916197820692e-07
PET100	6.36910757938269e-12	-0.157716365845675	0.165	0.296	1.53253466575106e-07
GSTP1	6.37418589127523e-12	-0.269298081127876	0.481	0.635	1.53375660915865e-07
HSBP1	6.45407163222384e-12	-0.197540462743561	0.374	0.53	1.5529787161457e-07
SRP72	6.52967405095062e-12	-0.303855134151321	0.228	0.371	1.57117017013974e-07
HSP90B1	6.77813360994151e-12	0.475941669393171	0.676	0.693	1.63095450922413e-07
IER5	6.78146427901538e-12	0.989738397634445	0.386	0.317	1.63175593481668e-07
LBR	6.84955943837964e-12	-0.292020767737413	0.141	0.261	1.64814099206291e-07
BSG	6.86717629458743e-12	-0.290180271162089	0.224	0.369	1.65237996000363e-07
CSDE1	7.09863158275842e-12	-0.1604294575546	0.394	0.562	1.70807273144333e-07
TCP1	7.31437718451179e-12	-0.33427913943275	0.205	0.339	1.75998543813723e-07
DNTTIP2	7.74800459696997e-12	-0.393121495377084	0.183	0.314	1.86432486612291e-07
BBX	8.0337207601598e-12	-0.207040454074318	0.22	0.363	1.93307388930965e-07
PRRC2C	8.16213908489767e-12	-0.219923845690209	0.505	0.677	1.96397390660808e-07
ARID1A	8.23730800551392e-12	-0.147246735987803	0.193	0.332	1.98206105228676e-07
DNM1L	8.26516884703581e-12	-0.292191158167448	0.158	0.284	1.98876492797376e-07
NDFIP1	8.60835455857447e-12	-0.203906943742637	0.256	0.404	2.07134227388419e-07
UBAC1	8.96349597386269e-12	-0.401925282576586	0.136	0.256	2.15679640123084e-07
HN1	9.41877614987354e-12	-0.399190061116498	0.328	0.474	2.26634591718257e-07
NAGK	9.45221678705366e-12	1.13628298244354	0.392	0.333	2.27439240330085e-07
TUFM	9.6886322799128e-12	-0.183473145495607	0.203	0.339	2.33127869919262e-07
RAB5C	9.90296733505147e-12	1.21325544679653	0.343	0.273	2.38285200016009e-07
RPL23A	1.00751127177795e-11	-0.343863273251476	0.702	0.845	2.4242736221521e-07
EIF3F	1.25656750233848e-11	-0.319759643470184	0.236	0.375	3.02355272412684e-07
YWHAB	1.31984607033682e-11	-0.222588659592918	0.573	0.734	3.17581361444445e-07
HM13	1.36459391682571e-11	-0.334402323853538	0.22	0.356	3.28348588266601e-07
UFD1L	1.51879089271788e-11	-0.413188559616684	0.135	0.25	3.65451464605776e-07
SMCHD1	1.5839773936932e-11	1.10994920617051	0.352	0.282	3.81136640470459e-07
COMMD6	1.66804629916957e-11	-0.200895005419067	0.325	0.486	4.01365300506181e-07
PSMC2	1.72767870494355e-11	-0.347391591183985	0.167	0.292	4.15714049983517e-07
PREX1	1.92823534916897e-11	1.04853511283178	0.255	0.173	4.63971989717038e-07
RPLP1	1.96864599979189e-11	-0.221166526702555	0.957	0.977	4.73695600469924e-07
TMEM258	2.34956912538964e-11	-0.201232722334303	0.304	0.466	5.65353322951256e-07
PSMD12	2.47070425480785e-11	-0.312140935093834	0.165	0.288	5.94500857791865e-07
NOL8	2.56480396784333e-11	-0.228172420990863	0.148	0.268	6.17143130742462e-07
TRPS1	2.58442322424633e-11	-0.286614111267638	0.199	0.329	6.21863916218152e-07
FNDC3B	2.68125521785123e-11	1.21130123218337	0.335	0.267	6.45163630519363e-07
NEDD8	2.85545928793735e-11	-0.12869159805312	0.373	0.541	6.87080613863486e-07
ATG12	3.40723910148248e-11	-0.118921586461614	0.145	0.264	8.19849872598715e-07
GNL3	3.41371967408532e-11	-0.297199945010154	0.14	0.256	8.21409227978409e-07
GNB2	3.48987625338408e-11	-0.23052458462977	0.329	0.477	8.39734024089278e-07
CAPZB	3.5239811069232e-11	0.698959779540443	0.541	0.532	8.47940333947861e-07
PTPN12	3.52404155839818e-11	-0.117307695621479	0.198	0.336	8.4795487978177e-07
HSPA9	3.60845736740347e-11	-0.31673471173358	0.268	0.409	8.68267011744623e-07
PSMB9	3.84634546435336e-11	0.882773920426494	0.459	0.396	9.25507645632706e-07
PDIA6	4.1439158424007e-11	-0.233202365854433	0.412	0.58	9.97109029998456e-07
PSMA2.1	4.18777552531423e-11	-0.17446758456849	0.18	0.308	1.00766254690111e-06
PPA1	4.30349067161761e-11	-0.161390267407947	0.275	0.423	1.03550592540463e-06
GATAD1	4.76843901410266e-11	-0.14774171657629	0.144	0.262	1.14738179557338e-06
ABI1	4.88999951642199e-11	1.22766519301856	0.272	0.197	1.17663168364146e-06
HNRNPA2B1	4.91773629173704e-11	-0.292361553767377	0.727	0.841	1.18330570651777e-06
MYL12B	4.98068253307338e-11	0.645807254989493	0.556	0.539	1.19845183110812e-06
GTF3C6	5.05280845116744e-11	-0.165382051720249	0.256	0.399	1.21580676951991e-06
CREM	5.12747622138932e-11	0.777580218617306	0.289	0.208	1.2337733283907e-06
SFT2D2	5.70407442484804e-11	-0.262983261089482	0.171	0.298	1.37251438810694e-06
RBBP6	6.36033634761902e-11	-0.194977833825952	0.244	0.389	1.53042413196409e-06
FGFR1OP2	6.59252750834442e-11	-0.273884649790404	0.165	0.288	1.58629396905783e-06
FNBP1	6.619682579867e-11	1.06160527259407	0.316	0.242	1.5928280223676e-06
TPM3	7.5100148322349e-11	0.298919373498062	0.797	0.81	1.80705976893236e-06
AFF4	7.73677389933547e-11	-0.294577007571066	0.198	0.329	1.8616225356581e-06
S100A6	8.03324073928025e-11	0.349964292257237	0.802	0.77	1.93295838668561e-06
ARF4	8.17837408019853e-11	-0.260039496305425	0.286	0.436	1.96788037117737e-06
RECQL	9.92348648021832e-11	-0.193217987891448	0.184	0.31	2.38778931687013e-06
PCBD1	9.99954729980686e-11	-0.363306590297526	0.158	0.274	2.40609107127953e-06
G3BP2	1.06429101817675e-10	-0.312556726383165	0.166	0.288	2.5608970479369e-06
BDP1	1.18525542219281e-10	-0.54734137631694	0.162	0.275	2.85196159688034e-06
UBE2A	1.23120395365498e-10	-0.156276000488284	0.206	0.338	2.96252295328461e-06
IRF2	1.24804167001002e-10	1.46850867684509	0.256	0.188	3.00303786637812e-06
NDUFS4	1.33992853631801e-10	-0.282122060636043	0.141	0.253	3.22413604408839e-06
NOL7	1.40901974051675e-10	-0.196697095726991	0.223	0.356	3.3903832996314e-06
JMJD1C	1.50214063410203e-10	0.906484880199943	0.418	0.355	3.61445079377631e-06
EIF6	1.52991343885927e-10	-0.126677598891052	0.179	0.303	3.68127771658318e-06
PRNP	1.53384355155851e-10	-0.305388744155386	0.26	0.395	3.6907343537601e-06
UBE3A	1.65351137469817e-10	-0.293325651599535	0.148	0.263	3.97867906979873e-06
GLTSCR2	1.65444623833217e-10	-0.426153518689681	0.171	0.285	3.98092853867487e-06
TMEM160	1.68467001036281e-10	-0.291022917872434	0.214	0.344	4.053652978935e-06
TMA7	1.76893131071436e-10	-0.207958640734887	0.479	0.646	4.25640251984089e-06
TCEB1	1.79975317121189e-10	-0.188546926338328	0.255	0.402	4.33056608057005e-06
NFE2L2	1.82130245362053e-10	-0.232095332305226	0.373	0.531	4.38241796390171e-06
H1FX	1.82353827812249e-10	-0.310315548264882	0.231	0.363	4.38779780481835e-06
EIF2AK2	1.92135862775444e-10	0.76749714838232	0.506	0.476	4.62317313010274e-06
NMI	2.02169836427402e-10	1.33214228622045	0.306	0.238	4.86461060411614e-06
NDUFB5	2.11437572037597e-10	-0.264144742588106	0.184	0.306	5.08761085836866e-06
SCP2	2.28551918578067e-10	-0.191485260493304	0.289	0.439	5.49941626482545e-06
SRSF2	2.3940290256837e-10	-0.153644083608727	0.359	0.518	5.76051264160012e-06
CTSA	2.53011167572481e-10	1.19069713621044	0.312	0.245	6.08795471412904e-06
WASF2	2.53477085835369e-10	-0.283634086200266	0.36	0.513	6.09916563937066e-06
CAPZA1	2.67240896079102e-10	0.800101860331508	0.479	0.438	6.43035044145535e-06
RRAGC	2.73405547570245e-10	-0.278338389488765	0.15	0.264	6.57868428563523e-06
PMP22	2.78234619448536e-10	-0.314034758217889	0.234	0.364	6.69488141317068e-06
CCAR1	2.91040696574887e-10	-0.263425898762874	0.176	0.295	7.00302124098494e-06
STAU1	2.93647911350457e-10	-0.1480589248367	0.242	0.381	7.0657560429147e-06
C11orf31	3.20954562494746e-10	-0.275529758360849	0.231	0.358	7.72280868274858e-06
NKTR	3.26905514524908e-10	-0.251837188509649	0.19	0.317	7.86600049049833e-06
TIMP2	3.59482221767848e-10	0.661702573472842	0.522	0.487	8.64986122017797e-06
NDUFA11	3.63836333412112e-10	-0.185428908036509	0.299	0.44	8.75462985456224e-06
KIAA1551	4.03452382613523e-10	1.08245458520848	0.307	0.238	9.70787123044659e-06
UBE2G2	4.13049619420999e-10	-0.131559507783234	0.148	0.261	9.93879994250808e-06
LITAF	4.16779499801123e-10	0.814866988734337	0.438	0.388	1.00285483242146e-05
TRIP11	4.56637970072727e-10	-0.332606992321041	0.149	0.262	1.098762283589e-05
ATP1B3	4.86795714849109e-10	0.829788111560457	0.459	0.42	1.17132784906993e-05
C19orf43	5.18345257152349e-10	-0.182376745025644	0.26	0.397	1.24724235775998e-05
PSMC5	5.51229085182325e-10	-0.113629057746989	0.214	0.338	1.32636742476571e-05
ACIN1	5.69609874944707e-10	-0.341214545753199	0.155	0.267	1.37059528109195e-05
SCPEP1	5.79462922090102e-10	1.09396140467553	0.29	0.218	1.3943036831332e-05
CIR1	6.04554641416486e-10	-0.123682446723741	0.222	0.349	1.45467937817635e-05
RAP1A	6.0497007403626e-10	0.891567197389398	0.377	0.313	1.45567899214605e-05
TXNRD1	6.11239033998016e-10	-0.275140153790246	0.144	0.252	1.47076336360603e-05
DUSP23	6.5553969198009e-10	-0.354025323539752	0.158	0.269	1.57735960684249e-05
C9orf89	6.86261891577331e-10	-0.200987430471817	0.157	0.27	1.65128336351337e-05
MAPK1	6.94002055152636e-10	-0.223672721677308	0.187	0.308	1.66990774510827e-05
RPS26	6.95260337314436e-10	-0.235316400301884	0.569	0.721	1.672935423646e-05
ARID5B	7.40021651815438e-10	-0.316252363502193	0.157	0.268	1.78064009859831e-05
TXNL1	7.71376045876771e-10	-0.169916333772664	0.165	0.281	1.85608504158869e-05
COX5B	7.95552578878831e-10	-0.1987731443032	0.563	0.72	1.91425861529824e-05
CNDP2	8.43183300958117e-10	1.02797488504137	0.324	0.258	2.02886765876542e-05
12,00 LSM	8.84374731828064e-10	-0.172252557604315	0.145	0.255	2.12798247972469e-05
SRSF7	9.21114032231564e-10	-0.193036237487079	0.374	0.53	2.21638458435559e-05
SEPP1	9.2603147372472e-10	1.03601269402503	0.364	0.304	2.22821693207642e-05
10,00 LSM	9.27274740743185e-10	-0.2152758935842	0.175	0.29	2.23120848117625e-05
NDUFA2	9.29120504312808e-10	-0.119436588479716	0.286	0.429	2.23564975747748e-05
PPDPF	1.05069015226185e-09	-0.253305957552888	0.187	0.306	2.52817064437248e-05
VEGFB	1.05424259479713e-09	-0.322688183899399	0.159	0.268	2.53671853160085e-05
BROX	1.09949571699717e-09	-0.253592943845873	0.155	0.266	2.64560659423859e-05
CALR	1.10168629774421e-09	0.607651165980566	0.595	0.628	2.65087756963212e-05
FIBP	1.19023624936301e-09	-0.32847521221617	0.175	0.287	2.86394646321728e-05
CD44	1.20828600959854e-09	-0.340083696476089	0.364	0.499	2.907377796296e-05
ARL6IP1	1.28326934625496e-09	-0.416757255350926	0.328	0.469	3.08780270095868e-05
SAR1A	1.35678098896846e-09	-0.111703189676014	0.165	0.281	3.2646864156559e-05
PNPLA8	1.3575899407617e-09	-0.242152172635557	0.17	0.284	3.2666329154608e-05
SUZ12	1.67497800196113e-09	-0.188445178474673	0.194	0.313	4.03033206831887e-05
EPC1	1.84882958110642e-09	-0.236219428651642	0.17	0.281	4.44865373805828e-05
RNMT	1.9020808249688e-09	-0.301955296453366	0.157	0.266	4.57678688103993e-05
CHCHD10	2.08914596733223e-09	0.943060341081637	0.266	0.191	5.02690302659481e-05
MAP2K2	2.20677766639082e-09	-0.207011689638243	0.165	0.275	5.30994842086958e-05
RALBP1	2.27600664382024e-09	-0.20620385153692	0.174	0.285	5.47652718636026e-05
ZFP36L1	2.28994290196738e-09	0.42971546315866	0.747	0.747	5.51006061071391e-05
XRCC6	2.3027554085407e-09	-0.19802247035805	0.26	0.394	5.54089006403064e-05
UQCRB	2.3049156708757e-09	-0.166341423736584	0.512	0.697	5.54608808726112e-05
GSPT1	2.53489370946856e-09	-0.140826285417858	0.216	0.342	6.09946124372325e-05
MT-ND5	2.54108318995122e-09	-0.276054682073408	0.768	0.878	6.11435437166063e-05
TTYH3	2.61277932622761e-09	1.26339045659132	0.256	0.191	6.28686961476888e-05
TET2	2.74541833711339e-09	1.15527099723824	0.262	0.197	6.60602560276224e-05
UPP1	2.7802384205507e-09	-0.344571507068591	0.263	0.389	6.6898096875291e-05
ALOX5AP	2.91866264490181e-09	0.320783241640775	0.312	0.216	7.02288605616275e-05
YTHDC1	3.02703332230661e-09	-0.298047873650946	0.17	0.282	7.28364758013416e-05
BRI3	3.14284021030176e-09	0.495257219964691	0.615	0.628	7.56230211402809e-05
ARGLU1	3.28883683074716e-09	-0.279852692406158	0.21	0.328	7.9135991821438e-05
SMS	3.31738235967307e-09	-0.163491339000977	0.251	0.376	7.98228543384534e-05
TMEM248	3.36410033737175e-09	-0.127042733331579	0.153	0.263	8.09469823178391e-05
GPX4	3.81401288557172e-09	-0.203452749294815	0.451	0.609	9.17727780526268e-05
RPL14	3.85899361341265e-09	-0.28152090210332	0.692	0.828	9.28551043259353e-05
HSPB1	4.20523054047307e-09	-0.155805229548061	0.413	0.569	0.000101186257264863
FCGBP	4.36843250462005e-09	0.213263218091111	0.307	0.217	0.000105113222926168
TAP1	4.60185667350288e-09	1.21550430926115	0.262	0.199	0.000110729875277826
PKM	4.63517262851302e-09	-0.249247094458588	0.494	0.651	0.00011153152378728
IDH2	4.73372970261591e-09	-0.216553779999038	0.246	0.368	0.000113903004104344
ARPC5	4.75772554686671e-09	0.427099634883578	0.672	0.697	0.000114480392108707
TRA2A	5.01710763560547e-09	-0.195453293238704	0.171	0.281	0.000120721643927939
ATP5A1	5.03940703779214e-09	-0.159076120092178	0.304	0.448	0.000121258212143355
EIF2S1	5.35469519633574e-09	-0.179711551877302	0.158	0.266	0.000128844675814231
MRPL18	5.39708136239437e-09	-0.26148769200659	0.177	0.286	0.000129864571741933
ATP6V1F	5.80768277913535e-09	0.610819143619838	0.535	0.513	0.000139744463031555
TXN2	5.99039754751936e-09	-0.326315573178696	0.159	0.263	0.000144140945788411
SMAP1	5.99358889375862e-09	-0.172152695805984	0.172	0.284	0.00014421773596162
ZC3HAV1	6.17696915838906e-09	1.06882262950075	0.31	0.249	0.000148630231889157
EIF3A	6.21313329399785e-09	-0.17381388362867	0.394	0.541	0.000149500413320176
RPS24	6.61057200464453e-09	-0.208426487043282	0.896	0.948	0.000159063583575757
CAPN2	6.86791722577803e-09	-0.123083144744407	0.162	0.271	0.000165255824286671
CHMP1B	6.91884638470697e-09	0.925615381377654	0.304	0.237	0.000166481281708819
APC	7.04088887477813e-09	-0.246301356941878	0.201	0.311	0.000169417868104911
EIF3J	7.40359976123183e-09	-0.105452403894278	0.212	0.33	0.00017814541745476
SDHB	8.41875301053598e-09	-0.157792217040337	0.176	0.287	0.000202572034939517
TRA2B	9.51517553637871e-09	0.939419894198516	0.49	0.474	0.000228954153756344
ROCK1	9.68688684821473e-09	0.84049975123182	0.387	0.332	0.000233085871341743
SEC63	1.11453805476371e-08	-0.131660294022382	0.189	0.302	0.000268180146737244
REEP3	1.2065829780089e-08	-0.249292068785925	0.149	0.25	0.000290327996168502
BIRC6	1.25250718106933e-08	-0.104716387993082	0.168	0.276	0.000301378277908903
CDC37	1.3501639224652e-08	-0.22134997840442	0.238	0.36	0.000324876443023576
TOMM7	1.52865430801799e-08	-0.184708991307571	0.532	0.695	0.000367824799595288
FOXP1	1.87069068883019e-08	-0.113850450700418	0.161	0.265	0.000450125593546321
ID2	1.91214037545482e-08	-0.311236186469986	0.624	0.747	0.00046009921714194
NDUFA4	1.94206154518458e-08	-0.208071222717557	0.596	0.738	0.000467298849002314
IPO7	2.00855454694373e-08	-0.211945520005876	0.181	0.29	0.000483298395085599
PTP4A1	2.02921150993518e-08	1.13780068719298	0.302	0.242	0.000488268873520603
M6PR	2.05251513563098e-08	0.911341697815897	0.391	0.347	0.000493876191935527
PPP1R15A	2.23948932731588e-08	0.70073142126333	0.434	0.386	0.000538865921938747
EIF4B	2.4177345841907e-08	-0.265277436151298	0.222	0.333	0.000581755295647966
CD63	2.4221580074979e-08	0.323643477420372	0.737	0.764	0.000582819659764144
MACF1	2.90118815481101e-08	-0.113839805886725	0.341	0.489	0.000698083893810625
PSMA4	3.14749888374877e-08	0.871154338029536	0.506	0.494	0.000757351181407628
FBXO11	3.33395969115721e-08	-0.16823574408874	0.167	0.268	0.000802217380886248
APEX1	3.63263333388317e-08	-0.158029653216215	0.244	0.365	0.000874084232798969
PICALM	3.64531447250016e-08	0.903637185621778	0.301	0.236	0.000877135568372989
SKAP2	3.85748242237582e-08	0.913360494915478	0.354	0.298	0.000928187420472071
C11orf58	3.96294278080488e-08	-0.100732677392724	0.374	0.522	0.000953563291917269
COMT	3.983803131824e-08	1.17441496616199	0.284	0.228	0.000958582709579492
SZRD1	4.09574859738063e-08	-0.172427640206558	0.159	0.258	0.000985519027501727
EIF3L	4.12168735055621e-08	-0.248044228820137	0.209	0.317	0.000991760410290835
DRAP1	4.69562262406242e-08	1.1074538850557	0.35	0.31	0.0011298607158019
MIS18BP1	5.14448714739046e-08	1.00914623584519	0.263	0.199	0.00123786649740509
RNF145	6.48253603460466e-08	-0.160313393849946	0.154	0.251	0.00155982782064657
PTBP3	6.4937063504189e-08	0.989496740188968	0.33	0.275	0.0015625156220378
CAST	6.54001928168668e-08	0.596571895117428	0.552	0.549	0.00157365943955945
SFPQ	6.7061957158138e-08	-0.173411709650785	0.456	0.59	0.00161364481313912
PRPF38B	8.40762377747983e-08	-0.12274789848141	0.282	0.406	0.0020230424333372
C20orf24	9.19879306053935e-08	0.143610524148471	0.192	0.304	0.00221341358622698
EIF5A	1.03096060422037e-07	-0.147116293630643	0.275	0.396	0.00248069740587506
VKORC1	1.06176826375396e-07	-0.175604369942863	0.179	0.277	0.00255482679624479
POMP	1.18752535360755e-07	0.568947270438958	0.563	0.559	0.0028574235058505
RNASEH2C	1.19423727425568e-07	-0.215443294797106	0.177	0.277	0.00287357372931402
MT-ND1	1.28338422504167e-07	-0.254775636518934	0.902	0.93	0.00308807912229527
PLA2G16	1.30075566802067e-07	-0.252690575985726	0.157	0.25	0.00312987828839134
TMEM219	1.36872818634615e-07	1.05698858049871	0.321	0.27	0.0032934337619861
AGTRAP	1.42789294805364e-07	-0.206382400933646	0.194	0.296	0.00343579601160668
RPL4	1.74642782521768e-07	-0.217648411876944	0.491	0.644	0.00420225463303877
ARHGAP21	1.84340628358021e-07	-0.271010493596267	0.206	0.31	0.0044356041995507
HNRNPDL	1.91148736930142e-07	-0.111143070765347	0.505	0.664	0.00459942090801308
ATP5D	2.1008047819594e-07	-0.175297565191309	0.323	0.447	0.00505495646635071
SERPINB6	2.12652726024064e-07	-0.309477679549343	0.212	0.313	0.00511684989359102
CLK1	2.26171035455636e-07	0.932431785846446	0.32	0.262	0.00544212745513351
NUB1	2.31878803491625e-07	1.1858561113201	0.289	0.236	0.00557946776961549
RPS23	2.34183656004061e-07	-0.255267529185968	0.811	0.908	0.00563492713076972
TMF1	2.52345703140768e-07	-0.148655482599384	0.159	0.252	0.00607194230897316
KDELR2	2.54200164061597e-07	-0.134065040881142	0.254	0.366	0.00611656434765014
PPT1	2.68271432402045e-07	0.7944049717853	0.399	0.362	0.00645514720645801
GALNT1	2.71208493022733e-07	-0.145782791393669	0.18	0.279	0.00652581875911299
GRSF1	3.34803228929327e-07	-0.180464197944299	0.168	0.261	0.00805603529449746
PDIA3	3.59345993405924e-07	0.618868907993272	0.518	0.535	0.00864658329333334
C1D	4.50721306116349e-07	0.124724945857163	0.162	0.258	0.0108452560677716
TAPBP	4.74259949534428e-07	0.915937264323598	0.343	0.291	0.0114116429056974
DNAJA1	5.28284633525715e-07	-0.202677738074556	0.575	0.716	0.0127115848518957
FRMD4B	5.4880378597133e-07	0.986785486455188	0.277	0.222	0.0132053166980421
VMP1	5.69674888595273e-07	0.879526429364181	0.518	0.525	0.0137075171693795
GNB4	5.7075861636946e-07	1.21482133646404	0.255	0.203	0.0137335938270819
MOB1A	6.48259388613681e-07	0.753897363282803	0.481	0.476	0.0155984174088224
ZNFX1	6.62001979456761e-07	1.05621894834649	0.266	0.21	0.0159290916296886
OCIAD1	6.73025657366556e-07	-0.102946949026625	0.249	0.358	0.0161943433675541
MORF4L1	6.85376591851538e-07	-0.154262760332485	0.474	0.629	0.0164915315531317
LGALS3	7.69306756520649e-07	0.339852262840894	0.554	0.515	0.0185110591753999
NRP1	8.25725174236069e-07	0.693227858865892	0.313	0.256	0.0198685991424683
PSMB1	8.8940652698919e-07	-0.118737343167126	0.347	0.47	0.0214008998524139
PSMA3	1.30418890004411e-06	0.153471732534527	0.237	0.348	0.0313813933128614
HTRA1	1.42675759758867e-06	0.158863243560521	0.256	0.379	0.0343306413131786
MRP63	1.48998245829886e-06	0.14859085481875	0.232	0.342	0.0358519579115872
ALDOA	1.68221337001745e-06	-0.251203873614996	0.534	0.665	0.0404774181093599
UBXN1	2.19641330170595e-06	-0.126780152294505	0.218	0.313	0.0528500968656486
HOOK3	2.27740497480807e-06	-0.155025225281308	0.176	0.263	0.0547989185038317
POLR2E	2.29551451504605e-06	-0.217955001383932	0.174	0.259	0.0552346702610381
MRPL27	2.6403160167366e-06	0.186830544472974	0.163	0.253	0.063531283994716
LAMTOR1	2.70237519065052e-06	-0.107032329857261	0.268	0.376	0.0650245518374328
PPP2R2A	2.7703028974342e-06	0.124563727653766	0.185	0.277	0.0666590283180617
HIF1A	2.80294346044485e-06	0.664745743914195	0.503	0.501	0.067444425545224
CHD2	2.82921156984616e-06	-0.22127784985628	0.242	0.34	0.0680764887936384
PLTP	3.03440645810227e-06	0.945709267505875	0.334	0.303	0.0730138881948568
RPL26	3.05591452182661e-06	-0.190781389116647	0.775	0.879	0.0735314152241918
NINJ1	3.10998941333018e-06	1.08892549699245	0.288	0.245	0.0748325652635509
GOLGB1	3.19677381848884e-06	-0.174027756627036	0.294	0.398	0.0769207716204786
RPL36	3.21920394911792e-06	-0.169610780998672	0.838	0.891	0.0774604854236754
TFRC	3.29675964327869e-06	1.2014302336353	0.286	0.242	0.0793266305365719
RBPJ	5.40585574548835e-06	0.685877517277179	0.394	0.355	0.130075700947941
VASP	6.0978890346064e-06	0.774049994968551	0.262	0.208	0.146727405950699
PSMC1	6.9225233198619e-06	0.25788935999386	0.194	0.288	0.166569756122517
RPL30	7.00936660409142e-06	-0.189704795333813	0.82	0.904	0.168659379227648
TMED2	7.3464922971446e-06	0.101005033514352	0.242	0.351	0.176771297653893
TM9SF2	7.35481150182515e-06	1.10335118636936	0.255	0.209	0.176971474356917
COPB1	8.55358855839093e-06	0.130494307465231	0.222	0.319	0.205816447892002
GGNBP2	8.89688473553917e-06	0.113952234944033	0.207	0.305	0.214076840506544
RP11-343N15.5	1.00272454131023e-05	1.08900997247872	0.307	0.269	0.241275579130067
PRR13	1.02257905632008e-05	0.975435060093205	0.315	0.279	0.246052972531738
OS9	1.03696343993764e-05	1.01323045763738	0.281	0.238	0.249514142917796
EEF1D	1.10675811323408e-05	-0.107313918464727	0.469	0.601	0.266308137206384
ARF3	1.33153855748709e-05	0.133431858110012	0.199	0.286	0.320394807702544
PTEN	1.39747390432914e-05	0.116374693844478	0.245	0.352	0.336260170859678
TXNDC12	1.43643137161123e-05	0.100113175154739	0.202	0.294	0.345634116637095
GNB1	1.54885784676902e-05	0.132980772000002	0.399	0.535	0.372686175089562
CAPNS1	1.90547318705881e-05	0.155723404848096	0.289	0.402	0.458494958270092
PSMB8	1.9221052701246e-05	0.723000839878693	0.383	0.353	0.46249697009738
BLVRA	2.11599545565377e-05	1.09780392555516	0.302	0.27	0.509150826539411
DDIT4	2.43342425207981e-05	-0.311916337017792	0.378	0.48	0.585530543535443
EIF4G3	2.62948411916041e-05	0.11361817310966	0.223	0.317	0.632706468752378
GNAI3	2.66519201333321e-05	0.169708605010499	0.211	0.301	0.641298502248237
1,00 PGK	3.52838975321498e-05	-0.213580462521473	0.499	0.614	0.849001142418588
SUB1	3.74009610224856e-05	-0.133350633765305	0.532	0.672	0.899941924123048
CAPZA2	4.55932099192591e-05	0.68307673729379	0.456	0.454	1
RPS14	4.65967958241155e-05	-0.205326833922592	0.859	0.925	1
AZIN1	4.920079327859e-05	0.218767589435094	0.176	0.258	1
MCTS1	5.63157360176961e-05	0.21981166569552	0.19	0.279	1
XBP1	6.71246105224323e-05	-0.327355647377931	0.222	0.308	1
RPL32	7.02375912560716e-05	-0.151427293568287	0.874	0.931	1
MIA3	7.06851136063627e-05	0.116960319908404	0.207	0.288	1
COX7C	9.66445436937585e-05	-0.138612955503157	0.649	0.78	1
SLC3A2	0.000109953373233432	-0.12058313684818	0.258	0.342	1
SNX5	0.000114777726355115	0.238829555902727	0.253	0.346	1
LAMP1	0.000119122840918529	0.933822458264374	0.284	0.25	1
KLF10	0.000140468673910599	0.709553748076221	0.311	0.274	1
ATG3	0.00014250560312612	0.973859203660803	0.311	0.283	1
ZFAND6	0.000157917549993115	0.213438804541444	0.193	0.271	1
HES1	0.000174840338322269	0.243142345189028	0.297	0.41	1
CDC42SE1	0.000211792267025665	0.226996396591546	0.227	0.313	1
RPL10	0.000213668717968474	-0.172086365339266	0.908	0.946	1
LRP1	0.000223116927938527	0.713374313016799	0.329	0.297	1
BOD1L1	0.000232199952202029	0.114223618883985	0.246	0.337	1
NCOA4	0.000253749504408152	0.955247017232175	0.256	0.223	1
ATOX1	0.000266112294720289	0.894516212909889	0.437	0.445	1
BTG1	0.000268833635859167	0.195162373871366	0.571	0.585	1
TPM4	0.000287144101562165	0.499013728201715	0.488	0.492	1
UFM1	0.000303347118279017	0.118271543766185	0.207	0.284	1
VPS13C	0.000304364669688084	0.804603374987939	0.311	0.282	1
MYCBP2	0.000312866036354054	0.784261009033082	0.293	0.259	1
USP8	0.000362034986641549	0.19635962577129	0.203	0.282	1
CDC73	0.000363068713452991	0.125848969965778	0.185	0.256	1
DNAJB1	0.000367648659838515	0.681862887443904	0.38	0.372	1
PDXK	0.000368445761048219	0.669176169833232	0.329	0.293	1
FYTTD1	0.000388994056453429	1.01567312382112	0.251	0.219	1
C19orf70	0.000409930764289369	0.197715334475831	0.229	0.311	1
RPS9	0.000478674023009553	-0.106315880907297	0.733	0.85	1
PABPC1	0.000485460386730585	0.291126556843445	0.62	0.673	1
CSNK2B	0.000503937165405866	0.183903121104699	0.254	0.342	1
NAPA	0.000637364623971015	0.963696387539249	0.282	0.257	1
HSPA8	0.000816849575403955	0.295620752519695	0.648	0.694	1
DICER1	0.000821874378080203	0.164448315932278	0.199	0.272	1
1,00 AMD	0.00083802309871143	0.145746331293433	0.234	0.317	1
GHITM	0.000905568915046352	0.117726157416403	0.271	0.355	1
MYL6	0.000979675189417328	0.121550151664611	0.87	0.897	1
USP9X	0.00110653833943205	0.122974210758422	0.234	0.314	1
TMEM167A	0.00119619968004982	0.256850260541285	0.234	0.319	1
GLS	0.0012381009330884	0.753234346770801	0.299	0.274	1
ATP6AP1	0.00132123495041725	0.850965063795571	0.302	0.283	1
ARPC4	0.0013376852083784	0.720097847465006	0.334	0.313	1
WDR83OS	0.0013726365004279	0.189814309553987	0.328	0.427	1
SAT2	0.00139560090751926	0.219052125618815	0.233	0.31	1
AP2M1	0.0017432770050888	0.122529018871408	0.315	0.408	1
CHMP4B	0.00182557068184338	0.279116957464072	0.203	0.273	1
CCL2	0.00182661069025936	1.36185071291223	0.28	0.256	1
TMED10	0.00187260160290088	0.147840196830969	0.368	0.475	1
EIF4A1	0.00189198636907961	0.216431580433889	0.661	0.727	1
RPL23	0.00192498893323227	-0.160935230848883	0.758	0.858	1
CFLAR	0.00192705200587007	0.692867496023869	0.358	0.344	1
DNAJC15	0.00222746584635058	0.825288493155638	0.312	0.294	1
RCC2	0.00227331929719733	0.144672602046983	0.189	0.252	1
EPB41L2	0.00254088443362144	0.798371674732944	0.25	0.221	1
PAK2	0.00257292416570221	0.591678602860373	0.42	0.427	1
LARP7	0.00258604924401108	0.278353638563937	0.241	0.318	1
RAB10	0.00268779280265793	0.107316454270308	0.372	0.479	1
ATF5	0.00276743628396958	0.568488531750191	0.26	0.231	1
MAT2A	0.00278245256257726	0.195515801173342	0.352	0.453	1
UBE2B	0.00284002074870859	0.16382030670352	0.249	0.324	1
TRAM1	0.00294283541279183	0.686392784729989	0.368	0.363	1
POLR1D	0.00298121571283929	0.377312730776738	0.187	0.25	1
TAF1D	0.00307848767745151	0.198791924693208	0.223	0.291	1
CD46	0.00323553142611953	0.205339601911064	0.193	0.255	1
BLVRB	0.0032741651492601	0.247976640528004	0.315	0.408	1
PPP4C	0.00342199445633822	0.215127669362879	0.196	0.26	1
IVNS1ABP	0.00344217648874949	0.330550071478635	0.22	0.295	1
ZNF207	0.00352481095416015	0.309449045114144	0.286	0.375	1
TIMP1	0.00367110537623239	0.420118334102562	0.54	0.56	1
NUCB1	0.00412971530053251	0.168244796435768	0.205	0.267	1
DECR1	0.00423797464078131	0.249321587876197	0.193	0.254	1
UBE2K	0.00446956420468645	0.267636794415281	0.229	0.3	1
CALM1	0.00458646270816059	-0.138597511078558	0.75	0.842	1
SELT	0.00460980231383568	0.834530290312161	0.271	0.249	1
EIF4E	0.00468183073532544	0.235401093901901	0.215	0.285	1
FAM120A	0.00478657215052041	0.288777308180369	0.315	0.413	1
SEP15	0.0052635047135848	0.229642054705536	0.29	0.373	1
CCDC88A	0.00561275848925824	0.450736994923862	0.482	0.503	1
PSMA1	0.00616667829715781	0.294705111825434	0.324	0.415	1
PPP1CA	0.00654151396752451	0.196185945146326	0.245	0.317	1
COX7A2	0.00654532958363432	0.109042944907245	0.517	0.64	1
BNIP2	0.00698165812990204	0.916771419764227	0.256	0.239	1
DDX21	0.00733288370966297	0.268847230269851	0.341	0.435	1
BAZ2B	0.00752114943046689	0.10540068969153	0.234	0.295	1
ATP6AP2	0.00767071739311061	0.152199026343808	0.385	0.492	1
ATP6V0B	0.00834777178816593	0.412113327165969	0.552	0.602	1
SH3BGRL	0.00843680902717892	0.491757571857014	0.456	0.485	1
GLIPR1	0.00859927251596648	0.538184464847186	0.297	0.271	1
IDH1	0.00869171020981225	0.235413238477881	0.254	0.322	1
PRDX3	0.00881759044093352	0.323964647477356	0.247	0.32	1
TCF25	0.00917384534944961	0.16132571395649	0.302	0.387	1
NDUFA1	0.00923362275699765	0.13367026033872	0.477	0.589	1
YPEL5	0.00927005587252095	0.207559858160814	0.26	0.333	1
PHIP	0.00998911383508291	0.229742622669196	0.227	0.291	1
ASAP1	0.0100096277312317	0.14382314929661	0.222	0.283	1
CLIP1	0.0108846455717158	0.3713813085081	0.202	0.264	1
VAMP3	0.0117550964760573	0.256932936706851	0.206	0.263	1
DNAJC7	0.0124595018594126	0.231524924619489	0.256	0.329	1
HNRNPH1	0.0125979542343401	0.192596581078656	0.358	0.451	1
TMEM50A	0.0126343966487417	0.656573222756849	0.413	0.427	1
GDI2	0.0135907983243757	0.566057993966695	0.417	0.425	1
YWHAZ	0.0139860634367048	0.370029653049226	0.613	0.678	1
MAGT1	0.014306306875528	0.338459723584634	0.21	0.269	1
TLN1	0.0148994661548617	0.10603902856035	0.368	0.462	1
BNIP3L	0.01509894765009	0.221864349793362	0.348	0.435	1
ITGAV	0.0158590837014265	0.189361580502554	0.267	0.338	1
PFKL	0.0165145508309598	0.357233689028763	0.206	0.261	1
RBMS1	0.0168041252314145	0.351099632061177	0.323	0.409	1
CEP350	0.017074746971183	0.20571247238034	0.277	0.349	1
DYNLT1	0.017105572703203	0.673842633872643	0.443	0.462	1
SDCCAG8	0.0172294135650416	0.294971345522706	0.199	0.256	1
AHNAK	0.0173075116502138	0.103276112245378	0.324	0.4	1
SCAF11	0.0180741889341491	0.249973234284804	0.386	0.487	1
CTDNEP1	0.0181653004179846	0.336592843474124	0.206	0.261	1
OGFRL1	0.0193725968345735	0.500786870724082	0.332	0.324	1
TMED5	0.0204223131557557	0.824604789477434	0.258	0.245	1
CLTC	0.0214461278150743	0.210082033618932	0.378	0.48	1
CD47	0.0222677688710131	0.765981429350995	0.326	0.329	1
ARHGDIA	0.0224027912350016	0.646713478735073	0.337	0.334	1
ANKRD12	0.0240101815417482	0.533014716288026	0.391	0.396	1
NEAT1	0.0243401757293031	-0.253632989617883	0.965	0.903	1
BCAP31	0.0248098681202926	0.382740237678065	0.33	0.415	1
SAP30	0.0264296460472893	0.712565339179971	0.374	0.389	1
SOCS3	0.0281210290269491	0.571946842501366	0.281	0.27	1
RPL15	0.0296175630156889	-0.149019097230045	0.781	0.882	1
AES	0.0296702592532581	0.330828839169367	0.247	0.309	1
GNAQ	0.0307105069111531	0.633659100316426	0.346	0.347	1
RAD23A	0.035920248756019	0.251049886727811	0.241	0.298	1
LINC00998	0.0383837235280307	0.286132458598414	0.225	0.278	1
SMEK1	0.0390776580155481	0.242175502440907	0.212	0.262	1
LMAN2	0.0400749597601683	0.285750172438792	0.24	0.296	1
PABPC4	0.0406316574149641	0.224953105402354	0.266	0.33	1
PCBP1	0.0438973905289476	0.123960327549579	0.541	0.665	1
TMED9	0.0439507639642934	0.219899828972202	0.288	0.354	1
SH3GLB1	0.0460444361093049	0.209187530180072	0.382	0.462	1
HMGB2	0.0460665112322178	-0.220338470126674	0.361	0.406	1
NUDT3	0.0465325378762985	0.365452060867983	0.282	0.349	1
NIPBL	0.0513549921201049	0.200944296446782	0.264	0.326	1
ATP2A2	0.0527517535371109	0.773599595890368	0.267	0.263	1
YME1L1	0.0544405547854385	0.638744152936586	0.392	0.42	1
ATP5H	0.0557875053179119	0.182054379829393	0.399	0.496	1
VEGFA	0.059135620176075	-0.168992376988496	0.247	0.292	1
DDX3Y	0.0593054478320718	0.598479854461462	0.295	0.29	1
FKBP1A	0.0603333891852883	0.339029077858596	0.343	0.428	1
RPL38	0.0612810518104467	0.126992351664413	0.781	0.845	1
ATP6V1E1	0.0614342124409579	0.294736847036312	0.218	0.265	1
C4orf3	0.0629787618651527	0.493506804249297	0.426	0.455	1
RBX1	0.0695969368242983	0.511181724113476	0.479	0.536	1
ZYX	0.0701547657845227	0.738508537097631	0.297	0.298	1
FKBP2	0.0709708697793914	0.28800440750206	0.316	0.388	1
TM9SF3	0.0739735883130323	0.417523165870195	0.272	0.331	1
PFDN5	0.0780360171740619	0.148661808685948	0.671	0.765	1
EPS15	0.0840275089890304	0.398789561021836	0.231	0.281	1
TMEM165	0.085908061683768	0.354583750475584	0.232	0.288	1
DPP7	0.0863363316703338	0.321811883709323	0.225	0.27	1
PLIN2	0.0867585548145526	0.371461463476994	0.408	0.427	1
PHACTR4	0.0879982276585349	0.745041737985977	0.26	0.261	1
PAPOLA	0.0913489757443768	0.299814692379393	0.329	0.403	1
SPCS3	0.0934012712751353	0.568959785962987	0.352	0.368	1
PRKAR1A	0.095750054862585	0.272986175408358	0.302	0.365	1
RHOQ	0.100209984606034	0.625151788963842	0.293	0.294	1
MIDN	0.107359471679061	0.304061468818799	0.282	0.338	1
UQCR10	0.112237979007979	0.186431733882662	0.556	0.677	1
RAB7A	0.113751991179971	0.569397476615632	0.334	0.349	1
ATP5L	0.114327857129374	0.118454240491788	0.58	0.709	1
FMNL2	0.117406738059177	0.664827223389791	0.272	0.274	1
TANK	0.117639704478389	0.479446757575203	0.251	0.309	1
ERP44	0.120408387892739	0.915696034668719	0.253	0.256	1
PLEKHB2	0.125424575884141	0.396615290884683	0.223	0.267	1
MESDC2	0.137278441129959	0.458618654818836	0.225	0.275	1
TMOD3	0.13776840759898	0.373869033924311	0.229	0.274	1
SETX	0.141487447153555	0.710694689768542	0.328	0.342	1
COX17	0.144591147096318	0.543872678021065	0.317	0.327	1
EIF4A3	0.146011375171814	0.647289996878627	0.302	0.314	1
RPL36AL	0.14815790376447	0.267299974204369	0.558	0.64	1
EPB41L3	0.153495846566367	0.477652838451786	0.38	0.39	1
NSA2	0.156027957480355	0.190256448570466	0.372	0.447	1
MSN	0.156721084407897	0.145862124276372	0.527	0.625	1
IFNAR1	0.160808337667858	0.438904636243304	0.216	0.257	1
CKLF	0.164661714864531	0.167627202687416	0.281	0.328	1
VPS29	0.167118448905061	0.548207098940076	0.356	0.379	1
P4HB	0.169653825163555	0.23792131642387	0.365	0.449	1
CPEB4	0.17884615128368	0.402108774839825	0.275	0.329	1
TMBIM4.1	0.179211958581141	0.516306845842507	0.277	0.334	1
TALDO1	0.180937751255137	0.274040204890332	0.304	0.36	1
CXCR4	0.184980469943836	0.22613419980521	0.354	0.427	1
ARF1	0.185023947832353	0.227568890658631	0.408	0.489	1
CEP170	0.186559228047545	0.34215741144446	0.365	0.432	1
C1orf63	0.196815387328424	0.15733527724284	0.278	0.321	1
ZFHX3	0.199416365772169	0.245882915574338	0.232	0.271	1
ANKRD11	0.202130540103054	0.227300159674599	0.367	0.439	1
ITPR2	0.225281866984455	0.32721939161027	0.229	0.268	1
FLOT1	0.228941349799884	0.515693601992809	0.215	0.251	1
RPN2	0.238055067052097	0.193781968487836	0.437	0.525	1
ZFAND5	0.240841207559302	0.426855028372865	0.536	0.627	1
UQCR11.1	0.241592028063045	0.155578703627912	0.464	0.559	1
BHLHE40	0.251182215816112	0.184810822458256	0.238	0.272	1
SSB	0.251611410441095	0.317473671837806	0.57	0.635	1
PTTG1IP	0.257459297213489	0.229983526868029	0.348	0.409	1
MAP1LC3B	0.263409554007075	0.441905170943308	0.392	0.424	1
ADAR	0.271115903270455	0.406294251880947	0.456	0.506	1
A2M	0.272669961474782	-0.153214217099879	0.359	0.341	1
HSPH1	0.274221245781251	0.253972659041285	0.329	0.39	1
PDIA4	0.275564195611103	0.395847196272596	0.304	0.356	1
CBR1	0.281930541260493	0.354430051684342	0.321	0.379	1
HNMT	0.288494289751289	0.720475595608705	0.316	0.336	1
BLOC1S1	0.296221613782158	0.507040190663355	0.377	0.41	1
UBE2L3	0.315779153919904	0.365566555691436	0.345	0.411	1
SSR1	0.316801853285448	0.371311245552899	0.324	0.381	1
AGFG1	0.316857630177612	0.540872579050408	0.24	0.278	1
RHOB	0.323101160334495	0.482618346942507	0.44	0.484	1
ARRDC3	0.340754965523183	0.829952053711159	0.244	0.253	1
ERP29	0.343146051054999	0.246514700230472	0.316	0.366	1
RRBP1	0.362158915435127	0.167306690572177	0.387	0.456	1
MAP3K2	0.365484344249034	0.315300775157874	0.304	0.354	1
H2AFY	0.366998489973803	0.309679897355123	0.468	0.55	1
SSR3	0.391191432050893	0.435168306018866	0.38	0.413	1
SPATS2L	0.400034217751894	0.190949533866414	0.405	0.471	1
ADAM9	0.411931191311715	0.339944049737381	0.241	0.273	1
SLC20A1	0.42335074297262	0.462858016815026	0.228	0.264	1
TMX1	0.42783675415658	0.552021079876474	0.227	0.263	1
STAT3	0.435832902679716	0.304619057978572	0.31	0.352	1
RPS27L	0.440542262714137	0.519247926032728	0.42	0.504	1
DNAJB6	0.466525239410037	0.279614264666312	0.383	0.452	1
WDR1	0.469845961749315	0.479730019187496	0.25	0.287	1
CHD1	0.474701981388667	0.510930104223988	0.268	0.281	1
RNH1	0.478359142318427	0.500088806395262	0.293	0.311	1
LAMP2	0.48994457180753	0.240498508780404	0.444	0.517	1
RAPGEF1	0.491081455268537	0.492460174029898	0.223	0.25	1
C19orf10	0.492225929846015	0.464308938714042	0.284	0.303	1
ACSL3	0.500611140228822	0.709354494256932	0.245	0.259	1
IQGAP2	0.51689156064384	0.362746950789187	0.259	0.265	1
SERINC1	0.516948637311386	0.453152409847161	0.319	0.34	1
AKR1A1	0.519383856813862	0.579927774183673	0.299	0.326	1
HIGD2A	0.521250814928633	0.336620294099703	0.303	0.318	1
EMP3	0.5241491954876	0.179574851066531	0.521	0.589	1
HSPA5	0.544099263281802	0.243992171317342	0.56	0.635	1
ACTR3	0.544474481714818	0.300843642240927	0.54	0.634	1
GSTK1	0.545361514192428	0.432670299889938	0.268	0.306	1
RPN1	0.557279902532364	0.53596182868788	0.269	0.309	1
CHMP5	0.56071620888241	0.588339977343846	0.387	0.432	1
ACAP2	0.568653689771881	0.463528424472998	0.271	0.282	1
TIPARP	0.576545228424686	0.345468851801386	0.227	0.252	1
IRF2BP2	0.579389574476757	0.523220577143627	0.396	0.451	1
SLC2A3	0.601996859845484	0.298261805364249	0.348	0.384	1
N4BP2L2	0.602043828867515	0.523818779998099	0.313	0.343	1
MAF	0.602413148519317	0.310314741450601	0.295	0.307	1
FUS	0.608198730975923	0.188339764545641	0.495	0.588	1
SRSF5	0.608772035682331	0.270455614195799	0.43	0.497	1
SUMO3	0.613000479705661	0.627325751838335	0.286	0.31	1
PSMB3	0.648625452983429	0.469122572955147	0.409	0.458	1
IFRD1	0.711577966984626	0.595092819503778	0.311	0.359	1
PRELID1	0.747597682885366	0.389831570992482	0.402	0.461	1
PHC2	0.748948717262617	0.610822204638758	0.251	0.272	1
PNRC1	0.755279194807301	0.142717606295751	0.513	0.606	1
STK4	0.764627615863003	0.52132204569954	0.273	0.307	1
SAP18	0.780590804680614	0.30141886396419	0.394	0.452	1
MYH9	0.785647217956388	0.204626032753626	0.299	0.327	1
CDV3	0.786953026617923	0.274121595762955	0.365	0.413	1
RANBP2	0.789236024078574	0.553979079346602	0.301	0.334	1
SERP1	0.79014699045248	0.367893410881221	0.43	0.49	1
CHD9	0.799281513911273	0.446699352932678	0.347	0.385	1
ZNF706	0.799590060409917	0.488162969598656	0.31	0.344	1
TMEM66	0.801284633721977	0.323664109325833	0.435	0.486	1
EGR1	0.810932793179079	0.410543121667731	0.411	0.464	1
SEC14L1	0.840092892691068	0.57038384218489	0.249	0.27	1
REEP5	0.842100331615437	0.441687786779789	0.312	0.352	1
GNG5	0.848097514696118	0.15473370367885	0.624	0.713	1
CANX	0.859218379909733	0.18612055686135	0.54	0.624	1
ENY2	0.864377080956053	0.321377306395643	0.422	0.485	1
C4orf48	0.881861899663358	0.29173782405337	0.29	0.316	1
GPBP1	0.885898644549393	0.355378371629063	0.316	0.355	1
SLC1A3	0.896526312953172	0.436123125525448	0.358	0.396	1
BAG1	0.900184541888194	0.550986873595921	0.263	0.294	1
ARL4C	0.902545121744314	0.364413613417955	0.51	0.614	1
TACC1	0.90863370332975	0.465525418965942	0.284	0.306	1
DDX3X	0.911606193093502	0.452620333969111	0.392	0.451	1
KLF9	0.926103587407138	0.593174139186754	0.234	0.254	1
RAP1B	0.9308938810211	0.326341236182203	0.369	0.416	1
SH3KBP1	0.933932775560397	0.222364709424069	0.275	0.29	1
C19orf60	0.95245135581155	0.488068580340535	0.293	0.325	1
APPL1	0.976842364609778	0.589930410462012	0.273	0.305	1
BRD2	0.977654496574834	0.334889975816334	0.317	0.35	1
MTRNR2L12	0.978555138436034	0.114866789589318	0.429	0.472	1
COX8A	0.983817725079059	0.195909565692576	0.517	0.592	1

### Sheet: Oligodendroc_cluster16
	p_val	avg_log2FC	pct.1	pct.2	p_val_adj
PLP1	0	10.5401173743972	0.982	0.036	0
PTGDS	0	6.54198303225797	0.943	0.028	0
TF	0	10.6233045385588	0.888	0.006	0
MBP	0	6.33530181307235	0.959	0.141	0
ERMN	0	8.24753136543997	0.832	0.024	0
PPP1R14A	0	6.53784301366956	0.841	0.04	0
CLDN11	0	8.11642666777659	0.806	0.012	0
CLDND1	0	6.04920779140336	0.908	0.146	0
EDIL3	0	6.46283368311475	0.804	0.046	0
AMER2	0	7.9773988459949	0.767	0.025	0
CNP	0	6.03533801412718	0.896	0.164	0
MAG	0	9.95588408372969	0.724	0.002	0
TMEM144	0	6.82367517935662	0.763	0.044	0
NKX6-2	0	8.35652866391495	0.706	0.009	0
APLP1	0	5.74049214209875	0.804	0.128	0
ENPP2	0	7.4328912689249	0.687	0.017	0
CNDP1	0	10.3853137832692	0.661	0.002	0
MOBP	0	8.73437125701513	0.652	0.007	0
RAPGEF5	0	7.31971493281919	0.661	0.018	0
SLAIN1	0	5.48996613481172	0.724	0.092	0
MOG	0	10.2605018908357	0.632	0.001	0
STMN4	0	7.45417026286077	0.64	0.009	0
TUBB4A	0	9.79231644588984	0.63	0.005	0
SPOCK3	0	10.482627506178	0.624	0.001	0
APOD	0	3.95911071848132	0.636	0.019	0
UGT8	0	9.72919956873212	0.618	0.002	0
ANLN	0	4.87862565528081	0.75	0.136	0
PCDH9	0	6.08778119814386	0.673	0.062	0
CNTN2	0	6.92720611815047	0.616	0.022	0
QDPR	0	5.95455075373069	0.699	0.105	0
CRYAB	0	3.87542549376973	0.896	0.303	0
ANKS1B	0	6.38191524050164	0.624	0.036	0
SLC24A2	0	7.77886394189426	0.599	0.012	0
KCNMB4	0	7.48261638925068	0.605	0.018	0
KLK6	0	11.5334057216871	0.568	0.001	0
SCD	0	4.1008662819205	0.789	0.226	0
S100B	0	3.7240652210131	0.836	0.274	0
ABCA2	0	5.98457967084874	0.605	0.047	0
ANK3	0	7.14508687949132	0.571	0.017	0
PIP4K2A	0	4.21347055261421	0.701	0.152	0
MAL	0	6.663298858904	0.573	0.027	0
HHIP	0	7.3098505296169	0.558	0.018	0
PLLP	0	7.91735727236045	0.544	0.006	0
CARNS1	0	9.98705258586931	0.534	0.002	0
SEPT4	0	6.36773305721666	0.556	0.024	0
PEX5L	0	10.0457850708886	0.528	0.002	0
SLC12A2	0	4.71346339896816	0.63	0.105	0
MYRF	0	9.40421696907837	0.521	0.002	0
FAM107B	0	3.7747743688144	0.693	0.175	0
TTLL7	0	4.33409298512375	0.699	0.186	0
SEPP1	0	2.59970070419856	0.81	0.298	0
MTUS1	0	4.54673868148681	0.605	0.093	0
PTPRD	0	6.68458450977603	0.538	0.026	0
SEPT8	0	5.19590019120615	0.591	0.08	0
FGFR2	0	6.17447283074059	0.542	0.041	0
SCD5	0	3.92936521638677	0.687	0.192	0
SECISBP2L	0	4.22461774968713	0.659	0.168	0
CA2	0	4.30996214289117	0.618	0.138	0
RAB40B	0	6.11981642749919	0.511	0.032	0
GPR37	0	5.18958840972806	0.542	0.065	0
OLIG1	0	6.99465954352091	0.487	0.013	0
SLC44A1	0	3.72409166063006	0.761	0.29	0
KIAA1598	0	3.85260492889507	0.642	0.172	0
PLEKHH1	0	6.94754136190364	0.483	0.014	0
NECAB1	0	6.39823245952627	0.497	0.029	0
EFHD1	0	4.50574494886246	0.566	0.105	0
PLA2G16	0	3.62522077512608	0.701	0.241	0
MYLK	0	4.7767385452316	0.507	0.051	0
MBNL2	0	4.15332783403836	0.554	0.1	0
HAPLN2	0	10.1841257438598	0.454	0.002	0
ELAVL3	0	5.43143642414583	0.483	0.041	0
GPRC5B	0	3.93392580713146	0.603	0.161	0
ENDOD1	0	4.69575024331424	0.507	0.068	0
LARP6	0	4.22795401701032	0.571	0.132	0
LHPP	0	6.02942642202323	0.466	0.029	0
CDKN1C	0	4.69867315856472	0.489	0.053	0
TRIM2	0	3.62349545231847	0.624	0.192	0
SPP1	0	-0.278552859615735	0.92	0.492	0
AATK	0	6.61698685636481	0.436	0.011	0
RNASE1	0	0.804222312246643	0.689	0.265	0
BCAS1	0	4.32525695560907	0.523	0.1	0
DNAJC6	0	6.95251620170343	0.434	0.012	0
GPM6B	0	3.01635962417379	0.957	0.536	0
ADAMTS4	0	5.35602099663527	0.436	0.021	0
JAM3	0	4.64559545919108	0.487	0.074	0
PLEKHB1	0	4.97769926736303	0.476	0.066	0
CMTM5	0	9.92883804747298	0.411	0.001	0
NDRG1	0	3.25733155619693	0.536	0.129	0
ST18	0	6.11979893801204	0.421	0.019	0
CAPN3	0	7.45956576752068	0.409	0.007	0
GJB1	0	10.8728017577897	0.401	0	0
ZCCHC24	0	4.22965509220423	0.499	0.099	0
ATP8A1	0	5.34597600605426	0.434	0.035	0
GNG7	0	6.03857400510033	0.421	0.023	0
LANCL1	0	4.5557825184933	0.489	0.092	0
CLASP2	0	4.15912035923114	0.474	0.08	0
DST	0	3.01803877134625	0.841	0.448	0
LIMCH1	0	4.06255182236514	0.507	0.115	0
SPOCK1	0	4.59226064874498	0.452	0.061	0
HSPA2	0	3.78248968286877	0.55	0.16	0
FEZ1	0	3.11016920824073	0.705	0.318	0
MAP1A	0	3.92197618630938	0.513	0.127	0
MAP6D1	0	7.85352174536974	0.391	0.006	0
CAMK2N1	0	2.33632063330488	0.808	0.424	0
VWA1	0	4.77983523279209	0.431	0.047	0
MAP7	0	5.07256877262788	0.434	0.051	0
DNM3	0	5.31107777043669	0.421	0.041	0
ARHGAP21	0	3.27335487262126	0.679	0.303	0
DOCK5	0	4.04172223461426	0.452	0.076	0
EVI2A	0	3.53645851176254	0.476	0.101	0
RASSF2	0	3.49277738268537	0.524	0.153	0
ALCAM	0	2.98559457931587	0.515	0.145	0
BACE1	0	4.20705715279667	0.493	0.123	0
KCNJ10	0	6.95797687440509	0.384	0.015	0
TMEM63A	0	4.30710492825038	0.436	0.068	0
SLC31A2	0	3.94951993494109	0.44	0.074	0
PLCL1	0	5.74328891890179	0.384	0.019	0
TMTC4	0	5.05522152486913	0.407	0.043	0
CNTNAP4	0	9.47309532208766	0.364	0.001	0
CDK18	0	5.30574548439602	0.389	0.032	0
MT3	0	4.30663163455298	0.411	0.054	0
SOX10	0	9.65239718245032	0.358	0.001	0
SIK3	0	3.93950847578178	0.44	0.085	0
KIAA1244	0	3.78717279554006	0.46	0.106	0
OSBPL1A	0	3.53939405628515	0.532	0.184	0
HCN2	0	8.685295412375	0.35	0.002	0
TTYH2	0	4.99309896225665	0.389	0.042	0
FA2H	0	9.90076074527232	0.348	0.001	0
PAQR8	0	4.39694666023392	0.409	0.064	0
NXPE3	0	4.10763782270926	0.409	0.065	0
SLC48A1	0	4.22347650889934	0.423	0.079	0
ARAP2	0	4.24376337418909	0.395	0.054	0
PACS2	0	4.3766858283848	0.417	0.076	0
B3GAT1	0	4.53575068594168	0.393	0.054	0
NIPAL3	0	5.09087017691239	0.372	0.033	0
PXK	0	3.58913072754723	0.452	0.114	0
SYNJ2	0	4.82381009813031	0.384	0.046	0
NTM	0	3.97858585969764	0.415	0.077	0
RNF13	0	2.85642117024975	0.573	0.238	0
CADM2	0	8.09197442431872	0.339	0.006	0
SIRT2	0	3.33550098529134	0.544	0.213	0
UBL3	0	3.06989105040082	0.534	0.203	0
DLG1	0	3.78931670305955	0.446	0.116	0
ELOVL1	0	3.43379675604958	0.499	0.171	0
FMNL2	0	3.02023444817035	0.597	0.27	0
SPTLC2	0	3.46642088069154	0.425	0.098	0
PREX1	0	2.91756136734855	0.497	0.17	0
GSN	0	2.98424949137946	0.802	0.476	0
BIN1	0	3.43745995234398	0.462	0.137	0
SRCIN1	0	8.17718278950614	0.331	0.006	0
AIF1L	0	3.98719709647525	0.413	0.088	0
MTMR10	0	4.15608131027774	0.384	0.061	0
FAM102A	0	3.55595404744269	0.45	0.128	0
PCDH17	0	6.14352345640258	0.329	0.008	0
RHOU	0	3.05342581590078	0.528	0.209	0
PHLDB1	0	4.07267296388364	0.405	0.086	0
PADI2	0	5.52377520952687	0.337	0.018	0
FAM134B	0	3.15706764622815	0.479	0.16	0
MYO6	0	3.69895015181079	0.415	0.096	0
PRRG1	0	4.91372730444621	0.352	0.035	0
TMEM151A	0	8.71071586693637	0.319	0.003	0
ERBB3	0	8.33212975325638	0.319	0.003	0
PMP2	0	6.42187519860627	0.319	0.007	0
VAMP2	0	2.7505798539852	0.587	0.276	0
SUN2	0	3.52613762334936	0.403	0.094	0
SLCO1A2	0	8.67877498564493	0.311	0.002	0
EPN2	0	3.35700924989765	0.44	0.131	0
GLTP	0	3.31863809356422	0.464	0.156	0
AK5	0	6.89946437464123	0.319	0.011	0
PDE1C	0	3.81803492834548	0.395	0.089	0
CLMN	0	4.65886882216316	0.342	0.037	0
PPAP2C	0	7.5041304091495	0.309	0.004	0
CFL2	0	3.11392330705111	0.479	0.176	0
OMG	0	7.00243868444551	0.311	0.008	0
C4orf48	0	2.61364276592988	0.614	0.312	0
GRM3	0	8.12946236849761	0.305	0.003	0
KLHL32	0	7.61716359699937	0.305	0.005	0
SEMA4D	0	3.42937797504593	0.386	0.087	0
ARHGAP23	0	5.42973448990863	0.325	0.026	0
LGALS3BP	0	2.57834672131933	0.55	0.252	0
RGCC	0	2.28057831808312	0.429	0.131	0
GALNT15	0	8.17972779798368	0.299	0.002	0
DIP2B	0	3.3271573635848	0.409	0.114	0
PRKACB	0	2.92934041159402	0.499	0.205	0
ZFYVE16	0	2.9257929678217	0.503	0.21	0
PRUNE2	0	2.91815703233628	0.464	0.171	0
SYT11	0	2.11919778220073	0.74	0.448	0
APP	0	2.41639989528054	0.689	0.399	0
PMP22	0	2.36420349972196	0.646	0.357	0
APBB1	0	4.12646308010939	0.364	0.076	0
ERBB2IP	0	2.88030667903941	0.519	0.232	0
NCAM1	0	2.8184084822694	0.524	0.239	0
FAM171A1	0	4.21744020490542	0.341	0.057	0
USP54	0	4.93465565412328	0.317	0.033	0
MAPT	0	5.08369915623371	0.317	0.033	0
NPC1	0	3.29645202810358	0.372	0.089	0
LGI3	0	9.1028009197021	0.284	0.001	0
PROX1	0	2.84406192590918	0.479	0.197	0
NACAD	0	4.04642220907179	0.352	0.07	0
FBXO32	0	3.25286287300505	0.36	0.078	0
LAMP2	0	2.34057593975417	0.793	0.512	0
FOLH1	0	8.12411551917377	0.282	0.001	0
CDH19	0	9.23896254335896	0.28	0	0
PCSK6	0	6.32864955023395	0.288	0.009	0
DDR1	0	3.2385533991708	0.442	0.165	0
KIF13B	0	3.28026741103545	0.38	0.103	0
GNAO1	0	4.13100831836653	0.352	0.075	0
ABCA8	0	5.51344154573537	0.292	0.016	0
MAPRE2	0	3.26413013228754	0.393	0.118	0
QKI	0	2.8119447579108	0.918	0.644	0
BOK	0	6.03036651299101	0.284	0.01	0
COBL	0	3.92564834010293	0.348	0.074	0
FRYL	0	3.1516588977637	0.427	0.154	0
PHLPP1	0	3.95531164746722	0.344	0.072	0
NCOA7	0	2.65373668408009	0.458	0.187	0
TBC1D12	0	3.73862978127411	0.341	0.07	0
TMEM125	0	10.7488929464604	0.27	0.001	0
GNAI1	0	3.08909518461437	0.423	0.155	0
MVB12B	0	3.8010622240802	0.352	0.084	0
FGF1	0	4.11895747840339	0.329	0.063	0
ZNF652	0	3.21905456622492	0.391	0.125	0
CSRP1	0	2.57501150854648	0.511	0.246	0
RUFY3	0	2.90948360656753	0.427	0.163	0
SH3GL3	0	7.15317837385702	0.27	0.006	0
OLIG2	0	5.84014437516776	0.276	0.014	0
CREB5	0	3.165058102876	0.395	0.134	0
ENPP4	0	3.8112394591422	0.321	0.061	0
LPAR1	0	3.47447882187419	0.337	0.077	0
CDK19	0	3.34155213832811	0.35	0.091	0
DPYSL2	0	2.28872217275157	0.84	0.582	0
CERCAM	0	4.18174485822757	0.313	0.056	0
AKAP6	0	3.56541494249296	0.346	0.089	0
TJP1	0	2.6374917276539	0.497	0.241	0
C8orf46	0	5.86161461125332	0.27	0.016	0
ZNF536	0	3.92117275681097	0.307	0.055	0
SCARB2	0	2.34074054701636	0.573	0.321	0
1,00 AMD	0	2.49483020925456	0.564	0.312	0
ZEB2	0	2.00275229295841	0.63	0.379	0
CBR1	0	2.55572591140218	0.624	0.374	0
LDB3	0	8.0940472626309	0.252	0.003	0
FAIM2	0	4.53487206337667	0.297	0.048	0
SERPINI1	0	5.60527780722371	0.262	0.014	0
MFAP3L	0	5.36844892820462	0.27	0.023	0
ROGDI	0	3.75406153280018	0.315	0.068	0
TMC7	0	5.45905554295795	0.27	0.024	0
MARCKSL1	0	1.97720969904282	0.748	0.502	0
MEGF10	0	4.56885553684111	0.286	0.04	0
GLDN	0	3.83050959799169	0.27	0.025	0
INF2	0	3.53813259719803	0.315	0.071	0
SORT1	0	2.26215724942838	0.613	0.37	0
PCDH10	0	3.73705460187484	0.315	0.073	0
PTK2	0	3.1952577678888	0.37	0.128	0
AMOTL2	0	4.36890884160611	0.284	0.043	0
GAS7	0	2.80633916008389	0.389	0.149	0
IGSF8	0	4.13253673357485	0.292	0.052	0
AGAP1	0	3.03250589338042	0.358	0.119	0
GAB1	0	3.12444324948034	0.352	0.113	0
ZDHHC9	0	3.24879928381003	0.362	0.124	0
NRBP2	0	3.74250110896444	0.303	0.065	0
TMTC2	0	3.41058889192102	0.331	0.094	0
FRMD4B	0	2.38126052820141	0.456	0.22	0
ADIPOR2	0	3.109423225853	0.399	0.163	0
FUT8	0	3.33476145157961	0.329	0.094	0
MFSD6	0	3.72253730673081	0.299	0.064	0
HEPACAM	0	3.79048067228875	0.309	0.074	0
FAR1	0	2.77397592864738	0.393	0.159	0
ANK2	0	2.85026065449073	0.387	0.154	0
DLG2	0	5.23527312226442	0.252	0.019	0
COLGALT2	0	3.56557222247877	0.307	0.074	0
TULP4	0	3.24846406761254	0.311	0.078	0
APBB2	0	3.87033693366958	0.278	0.046	0
FSCN1	0	2.76971248806343	0.344	0.112	0
RFFL	0	3.58350715033826	0.29	0.059	0
MEGF9	0	2.8021462837504	0.38	0.15	0
MAN2A1	0	2.7013077671716	0.391	0.162	0
NIPA1	0	4.44454216548553	0.262	0.033	0
TMEM165	0	2.50029918847026	0.511	0.283	0
PHYHIPL	0	2.95624221748388	0.395	0.167	0
SH3BP5	0	2.42768772625491	0.397	0.17	0
FAM13C	0	3.84050493646935	0.26	0.034	0
PTPRK	0	3.72182502092487	0.272	0.047	0
CLCN4	0	4.14765892616818	0.276	0.051	0
NFASC	0	2.49224488244545	0.432	0.208	0
CTTNBP2	0	3.25501476523495	0.311	0.087	0
TSPAN15	0	3.63989738690819	0.28	0.057	0
FAM124A	0	4.96030203939062	0.254	0.031	0
GALNT7	0	3.43727273173179	0.303	0.08	0
REEP3	0	2.46385428102915	0.466	0.244	0
LAMP1	0	2.11409355591093	0.468	0.247	0
DIXDC1	0	3.46904800595898	0.317	0.096	0
CLCN3	0	2.71192519500995	0.382	0.162	0
HIPK2	0	2.18947977927978	0.497	0.277	0
CCP110	0	2.98190712637023	0.356	0.137	0
PLEKHA1	0	2.82218455154955	0.337	0.119	0
MAP4K5	0	2.55156792436363	0.36	0.143	0
RTN3	0	2.2411661741162	0.624	0.408	0
SREBF1	0	3.51400154157384	0.27	0.054	0
TMOD2	0	3.64972556623418	0.27	0.056	0
ELMO1	0	2.78577435165922	0.305	0.091	0
ARRDC2	0	3.14430469280845	0.266	0.053	0
KIAA0930	0	3.02164247643613	0.319	0.106	0
CEP97	0	3.12233855842651	0.307	0.094	0
NEO1	0	3.40468261437978	0.286	0.073	0
LMBRD1	0	2.69429984789878	0.313	0.101	0
KLHL24	0	2.76861230030094	0.333	0.122	0
KIF5C	0	2.3641368157713	0.436	0.225	0
TTYH1	0	1.57796622049733	0.364	0.155	0
TMCC3	0	3.16368648936959	0.29	0.081	0
LDLRAD4	0	3.06515211558682	0.295	0.087	0
ADD3	0	2.30683587606467	0.427	0.22	0
PTPN13	0	3.12586047695737	0.315	0.109	0
TSC22D4	0	1.43693423739959	0.63	0.424	0
IFIT2	0	1.88911430739345	0.337	0.131	0
ELOVL5	0	2.56567762651016	0.36	0.155	0
SGK1	0	1.26795396120316	0.528	0.324	0
CADM4	0	3.54837207774136	0.278	0.074	0
RUFY2	0	2.667422031905	0.348	0.145	0
DYNC1I2	0	2.07953898325039	0.659	0.457	0
TMC6	0	3.08104341028746	0.27	0.068	0
ABHD17B	0	3.13150640033261	0.295	0.093	0
DICER1	0	2.16819146869298	0.47	0.268	0
STMN1	0	1.29377876074476	0.765	0.565	0
SLC11A2	0	2.70293691970271	0.327	0.127	0
YPEL2	0	3.21373525920477	0.256	0.056	0
STRN	0	2.77865556843615	0.329	0.131	0
AGPAT4	0	3.43104743831597	0.266	0.068	0
MXI1	0	2.17542390185218	0.401	0.205	0
KIF1A	0	2.44274052321325	0.405	0.21	0
MOB3B	0	3.43592796663634	0.266	0.071	0
PEBP1	0	2.07257635566499	0.763	0.569	0
DENND5A	0	2.43963759860933	0.319	0.125	0
ZBTB38	0	2.27889232368385	0.348	0.154	0
SASH1	0	2.47167061024457	0.327	0.135	0
SVIP	0	2.43830672042767	0.362	0.17	0
ABHD17A	0	2.41051276915365	0.387	0.198	0
SPATA13	0	2.97627905328379	0.276	0.088	0
MTURN	0	2.69005108700206	0.297	0.109	0
CXADR	0	2.66795061349604	0.303	0.116	0
DOCK10	0	2.02496057160421	0.366	0.18	0
BBX	0	2.16269871654612	0.542	0.357	0
PDK4	0	1.8301351063812	0.307	0.122	0
DOCK1	0	2.87230956348249	0.28	0.097	0
FAM168A	0	2.93783615228058	0.27	0.087	0
GATM	0	2.22907090695372	0.366	0.184	0
SPG20	0	2.5629781777223	0.348	0.167	0
TMEM30A	0	2.05603160319883	0.362	0.182	0
ATP1B1	0	1.24045164514302	0.714	0.534	0
NDRG2	0	2.81684455936272	0.268	0.089	0
MOSPD2	0	2.83828727424036	0.305	0.126	0
GOLGA7	0	2.27291986241744	0.421	0.242	0
WDFY3	0	2.46912777385229	0.28	0.102	0
DSEL	0	2.93944166061037	0.276	0.098	0
C1orf198	0	2.32929528578227	0.36	0.182	0
UNC5B	0	2.67933374958961	0.266	0.089	0
LRRC8B	0	3.43338218016732	0.25	0.073	0
PRNP	0	1.70527874384152	0.566	0.39	0
SPECC1	0	2.27775188279277	0.391	0.216	0
MPC1	0	2.01780082159485	0.444	0.27	0
ST3GAL5	0	2.55874462395956	0.268	0.096	0
FAM73A	0	2.62586953967164	0.29	0.118	0
SERINC1	0	1.93285506117879	0.509	0.337	0
CPM	0	1.76347064318736	0.292	0.12	0
GLUL	0	1.85394538622499	0.787	0.617	0
CYLD	0	2.23620212553704	0.311	0.141	0
KIAA1109	0	2.2550317265596	0.329	0.161	0
KLF13	0	2.22861490270541	0.337	0.169	0
ITGB8	0	2.03485439122202	0.434	0.267	0
RNF141	0	2.75649218576088	0.276	0.111	0
TMEM98	0	3.05914384703943	0.284	0.119	0
CDC42EP1	0	2.93712210780376	0.268	0.104	0
CD47	0	1.89743576220259	0.491	0.327	0
SEMA6A	0	2.54018693352402	0.313	0.15	0
TMEM106B	0	2.19975073952664	0.344	0.181	0
AKAP11	0	2.59584505415425	0.284	0.121	0
ZNF708	0	2.33248669195987	0.331	0.171	0
SLCO3A1	0	1.81227055934323	0.415	0.255	0
FIS1	0	2.03189009658794	0.552	0.393	0
2,00 ARL	0	2.08984936676071	0.346	0.187	0
CIRBP	0	1.80872516931718	0.544	0.386	0
RHOBTB3	0	2.33482677066916	0.321	0.163	0
LIPA	0	1.67415130702873	0.329	0.171	0
TBCB	0	1.83957352878481	0.577	0.419	0
SGCB	0	2.17641944450748	0.335	0.178	0
TJP2	0	2.939374197378	0.258	0.101	0
BHLHE41	0	1.87184322024751	0.384	0.227	0
RYBP	0	2.09056805550286	0.366	0.214	0
KIF3A	0	2.42724651592006	0.295	0.143	0
IMPAD1	0	2.12812404191977	0.313	0.161	0
FNBP1	0	2.05768961625276	0.393	0.242	0
DYNC1H1	0	1.89347855432347	0.54	0.389	0
TNRC6C	0	2.35490018535749	0.266	0.115	0
ZNF24	0	2.31341659755637	0.358	0.207	0
CLIC4	0	1.78169531489137	0.476	0.326	0
RNF220	0	2.48831477850846	0.27	0.121	0
CPEB2	0	1.88843342486706	0.29	0.141	0
TSPAN5	0	2.12533407100498	0.327	0.181	0
FAM63B	0	2.56928488669926	0.264	0.118	0
RAP1GDS1	0	2.35891966127908	0.282	0.136	0
PSEN1	0	2.48890613129447	0.254	0.109	0
MAP4K4	0	1.74964399471556	0.489	0.345	0
DNER	0	1.80357567939718	0.38	0.236	0
TAOK1	0	1.82208502998013	0.468	0.325	0
PRKCSH	0	2.16732710931616	0.313	0.17	0
CERS2	0	1.97579019513904	0.386	0.244	0
PIM3	0	2.21953050459464	0.26	0.118	0
KAZN	0	2.26411239588904	0.292	0.15	0
FNIP2	0	1.86810770063897	0.297	0.155	0
ANKH	0	1.6437191695844	0.292	0.15	0
RICTOR	0	1.97890981711352	0.264	0.123	0
ARL8A	0	2.02421763492015	0.346	0.205	0
SERINC3	0	1.83850723653724	0.417	0.276	0
C1GALT1	0	2.33815236728901	0.256	0.116	0
PICALM	0	1.73695017242244	0.376	0.236	0
TMEM87A	0	1.99290589799406	0.35	0.21	0
C21orf91	0	2.33898487829024	0.297	0.158	0
SMIM14	0	2.10553576911845	0.28	0.142	0
RNF130	0	1.50705145690013	0.427	0.289	0
EPB41L2	0	1.64228571116572	0.358	0.22	0
WBP2	0	2.13435290302394	0.305	0.167	0
HBS1L	0	2.39040461744032	0.28	0.143	0
KIAA0232	0	2.2053955250701	0.292	0.158	0
PDE4B	0	1.8354844450738	0.28	0.147	0
SESTD1	0	2.06265647570993	0.311	0.179	0
AGTPBP1	0	2.45701834245397	0.258	0.126	0
ENOPH1	0	2.34659218546396	0.274	0.143	0
CCDC88A	0	1.75054117419229	0.632	0.501	0
IL6ST	0	1.70845295693913	0.362	0.231	0
KLF3	0	1.86390708309299	0.28	0.15	0
ZKSCAN1	0	1.78532717018743	0.431	0.303	0
NBR1	0	2.17179467491017	0.262	0.134	0
MID1IP1	0	2.42726873128259	0.284	0.156	0
DNAJB2	0	2.12353153641626	0.339	0.212	0
FAM178A	0	2.22159610862495	0.28	0.153	0
CTNNA1	0	1.78086847227171	0.568	0.441	0
FAM177A1	0	1.81697643715401	0.376	0.25	0
EFCAB14	0	1.96986032180152	0.37	0.245	0
SEPW1	0	1.62842589625753	0.716	0.592	0
TLE4	0	1.38309646572432	0.436	0.314	0
FNTA	0	2.03190972847182	0.311	0.19	0
ADD1	0	2.0705935579878	0.346	0.225	0
RTN4	0	1.40946414240218	0.894	0.774	0
MARCH6	0	1.77199664459545	0.344	0.224	0
RNH1	0	1.64706024182782	0.427	0.309	0
WNK1	0	1.63208313400675	0.585	0.467	0
NF1	0	1.98996656095872	0.258	0.143	0
BTBD3	0	2.11923110589418	0.272	0.157	0
SCRN1	0	2.23480934939248	0.26	0.147	0
PJA2	0	1.7072818252612	0.452	0.339	0
CD9	0	1.54060464239813	0.675	0.566	0
WSB1	0	1.30936356847647	0.552	0.443	0
SEC11C	0	1.4823354929499	0.442	0.333	0
NFIX	0	1.60102358278214	0.427	0.318	0
GABARAPL2	0	1.65566375656976	0.479	0.376	0
RDX	0	1.17741053802999	0.656	0.557	0
TALDO1	0	1.55115671557647	0.452	0.357	0
MTRNR2L12	0	1.20962850174596	0.556	0.47	0
KIF1B	0	1.28722480577981	0.523	0.44	0
MRFAP1	0	1.30116459893589	0.501	0.426	0
PTP4A2	0	1.56793418082356	0.613	0.538	0
SEPT7	0	1.04718170799971	0.826	0.753	0
NENF	0	1.45517480275307	0.519	0.456	0
HSP90AA1	0	0.377554459799241	0.847	0.909	0
H3F3B	0	0.58563147032722	0.748	0.804	0
SEC62	0	1.17354373959484	0.573	0.529	0
EIF1	0	0.66474255196159	0.791	0.823	0
CALM1	0	0.768147571607085	0.814	0.84	0
MTDH	0	1.1819439341528	0.569	0.546	0
UBB	0	1.13103436648917	0.757	0.74	0
EID1	0	1.08343737657429	0.583	0.567	0
CALM2	0	0.658721219654788	0.826	0.841	0
ITM2B	0	0.535276012066206	0.74	0.75	0
PTMA	0	0.322912240194882	0.973	0.979	0
DYNLL1	0	0.597710883639048	0.777	0.783	0
RPL39	3.44326996124653e-236	-2.63236299705282	0.521	0.969	8.28519618075139e-232
TMSB10	2.68118672926275e-231	-2.37078408452831	0.513	0.978	6.45147150795202e-227
VIM	6.43642779903415e-216	-2.60318861114286	0.403	0.958	1.5487332570036e-211
RPLP1	1.79993483489335e-214	-1.86789629005142	0.703	0.98	4.33100319972037e-210
RPS19	4.79948354333447e-200	-2.00678632225957	0.62	0.962	1.15485173019714e-195
RPL41	1.44851308624939e-194	-1.77053099579721	0.695	0.971	3.48541218813327e-190
RPS27	5.67993790707341e-192	-2.01087136243123	0.638	0.966	1.3667066592e-187
SAT1	9.42153709167253e-184	-3.3685742369428	0.27	0.872	2.26701025499824e-179
RPS24	6.89042846383734e-183	-1.89055090232171	0.583	0.952	1.65797489696854e-178
S100A10	1.5856126612111e-171	-3.16064188321947	0.301	0.875	3.81530118540615e-167
RPL35	8.77073227305529e-170	-1.81245161757607	0.605	0.945	2.11041359954256e-165
RPL37	2.81024153810561e-168	-1.92242189649835	0.54	0.937	6.76200318898972e-164
RPL11	3.08680440992515e-168	-1.63758021148755	0.659	0.956	7.4274687711619e-164
RPS27A	7.02153441938567e-167	-1.68070240668822	0.685	0.959	1.68952161199258e-162
RPL12	1.95600195056179e-166	-1.90011387314037	0.517	0.921	4.70653189344178e-162
ZFP36L1	2.15091575603924e-165	-3.87938607924161	0.074	0.757	5.17553349218162e-161
RPS18	1.5705354465467e-163	-1.69230418386067	0.646	0.952	3.77902239148067e-159
RPS8	1.12143037278131e-157	-1.60355738466568	0.699	0.96	2.69838576298638e-153
CST3	2.4811919132733e-155	-3.18618581550316	0.164	0.788	5.97024398171821e-151
RPS11	2.1359115336324e-152	-1.67456635169731	0.571	0.929	5.13943033222627e-148
RPL37A	3.92386122989217e-152	-1.54086259849014	0.626	0.951	9.44159489136654e-148
RPS7	8.83480509146581e-150	-1.72165754041454	0.575	0.928	2.1258308011085e-145
S100A11	6.9232333928052e-149	-3.20004150408124	0.18	0.778	1.66586841897679e-144
RPS6	2.03082837872616e-145	-1.48452069151195	0.636	0.94	4.88657924489089e-141
RPL28	4.96392330978271e-145	-1.43522967076401	0.705	0.956	1.19441922679992e-140
RPS28	1.30830704101295e-141	-1.61637667452539	0.599	0.946	3.14804840208536e-137
MARCKS	3.84789176832963e-141	-3.14100592510538	0.16	0.747	9.25879717295476e-137
RPS12	9.17954406750803e-141	-1.51670520477118	0.689	0.95	2.20878189352378e-136
ID2	8.1270445087573e-138	-3.10725043906822	0.184	0.752	1.95552944969718e-133
RPS2	1.61181649409218e-137	-1.68579208603684	0.642	0.931	3.8783528480846e-133
RPS15A	2.38816419320964e-134	-1.83078544302041	0.489	0.899	5.74640068170104e-130
UBA52	2.93408613671015e-133	-1.52221835078746	0.564	0.923	7.05999806215196e-129
TPM3	1.24665882538498e-132	-2.18401065139275	0.337	0.817	2.99971046564135e-128
ANXA1	1.20039077169538e-127	-3.10709137313173	0.145	0.718	2.88838027485341e-123
ANXA2	7.21584263016728e-127	-2.43702235759521	0.19	0.757	1.73627605367085e-122
RPL18A	9.61197964736391e-126	-1.67463154151701	0.536	0.895	2.3128345427487e-121
RPS16	2.83591625773584e-124	-1.55839114505088	0.526	0.898	6.82378169936399e-120
RPL13A	1.49731336068971e-120	-1.3485196688854	0.677	0.941	3.60283540849158e-116
YBX1	1.26163284828725e-118	-1.75775080926539	0.472	0.863	3.03574095954879e-114
RPLP2	7.91964675111884e-118	-1.51487926450861	0.554	0.912	1.90562540125422e-113
IFITM3	4.64433715702376e-117	-2.90488185135871	0.186	0.728	1.11752040672306e-112
RPL35A	6.58772936808084e-116	-1.51174736551028	0.501	0.89	1.58513944054761e-111
ENO1	6.10752279801385e-115	-2.00572920924567	0.401	0.832	1.46959213565809e-110
RPS21	7.02496906642935e-114	-1.66915294188654	0.38	0.844	1.69034805676423e-109
RPL32	4.91279991854526e-113	-1.32434887694762	0.616	0.934	1.18211791640036e-108
PTMS	3.46378250484251e-110	-2.65946203402479	0.16	0.691	8.33455346315205e-106
RPL36	9.7719485079381e-107	-1.3952997046843	0.524	0.895	2.35132624998007e-102
RPL18	1.13683654426011e-105	-1.3842568533727	0.593	0.908	2.73545609279868e-101
RPL10	3.94073955841449e-103	-1.22715183850083	0.718	0.949	9.48220752545695e-99
LGALS1	1.05030640469017e-102	-2.51517351077019	0.254	0.736	2.52724727096549e-98
RPL22	4.18154741470085e-102	-1.37159246826953	0.501	0.879	1.00616393892532e-97
RPS3A	1.23926811710256e-101	-1.37130557419994	0.581	0.904	2.98192694337218e-97
EMP3	5.84584764623286e-101	-3.28376288026999	0.072	0.595	1.40662786063655e-96
RPL26	8.50954736317508e-101	-1.44705448536046	0.511	0.882	2.04756728652719e-96
CD99	5.60147876049527e-100	-3.01328525403666	0.11	0.614	1.34782781935037e-95
TPI1	1.83182862203165e-97	-1.86454301610996	0.333	0.774	4.40774603033255e-93
RPL8	9.054539853549e-97	-1.44458442531383	0.526	0.864	2.17870337956096e-92
MSN	3.26200796715258e-95	-2.40378287540857	0.129	0.63	7.84904357056254e-91
RPL7A	4.58381009830718e-95	-1.2933331733801	0.611	0.897	1.10295638585467e-90
ARPC2	6.46634553499177e-95	-1.80787353046032	0.241	0.72	1.55593206262972e-90
GPX1	8.38134504511731e-95	-3.2586650891044	0.137	0.622	2.01671924475613e-90
ARL4C	8.75982551132855e-95	-2.69942061412494	0.11	0.619	2.10778921453588e-90
RPL34	1.08310319688738e-94	-1.34702325846732	0.618	0.928	2.60616291235042e-90
RPL13	9.16300934797508e-94	-1.1372439157447	0.748	0.953	2.20480330930976e-89
MGST1	3.88320868189289e-93	-3.20583861002545	0.143	0.61	9.34377673037068e-89
RPL29	6.48588182966945e-92	-1.36706704420198	0.515	0.864	1.56063288585506e-87
HSPB1	7.3023846163625e-92	-3.40070352980999	0.082	0.572	1.75709978638914e-87
RPL27	3.20472410806071e-91	-1.40441191108275	0.446	0.836	7.71120714881568e-87
RPS15	7.84700671418117e-91	-1.05998705672005	0.671	0.929	1.88814675556627e-86
ATP5J2	8.73671887938228e-91	-2.45386204092983	0.172	0.638	2.10222929675696e-86
IGFBP5	1.07295818207314e-90	-4.1713636235217	0.117	0.588	2.58175197770438e-86
RPS4X	1.56077600902714e-90	-1.47412935672765	0.491	0.846	3.7555392329211e-86
MT-CO2	1.30716686275892e-89	-1.01665568912075	0.93	0.971	3.1453049051705e-85
GNG5	1.99933621654135e-89	-1.88136372315868	0.276	0.718	4.81080280424178e-85
BASP1	2.91898971635577e-88	-4.22627554494199	0.031	0.508	7.02367305549525e-84
EEF1B2	5.31620700815344e-88	-1.62865090484591	0.342	0.762	1.27918573030188e-83
TUBA1B	6.06074261029939e-88	-1.52846113719971	0.599	0.868	1.45833588689024e-83
SEC61B	1.76521866691722e-87	-1.83587848512618	0.307	0.726	4.24746915633621e-83
UQCRH	4.88230651525626e-87	-1.64527921643621	0.356	0.766	1.17478059370096e-82
IGFBP2	7.52682521607618e-87	-3.58792995146335	0.115	0.566	1.81110468349225e-82
CLIC1	2.1520759640385e-85	-3.2954580224397	0.067	0.536	5.17832518466944e-81
FLNA	2.22481914172156e-85	-3.14514397398903	0.082	0.547	5.35335981881043e-81
RPL23	6.72873096651694e-84	-1.3436520597678	0.524	0.86	1.61906724516331e-79
RPL31	1.52853946987969e-83	-1.37955196215085	0.411	0.805	3.67797167242452e-79
RPS29	3.87250091939728e-82	-1.523864016887	0.444	0.83	9.31801171225374e-78
EZR	1.63887890326113e-80	-3.52760687756861	0.033	0.486	3.94347041702692e-76
RPS14	4.32458604971978e-80	-1.09119948410139	0.677	0.927	1.04058189528357e-75
RPS23	1.46959501562047e-79	-1.16706803515563	0.613	0.91	3.53613952658596e-75
RPS5	1.33135112452175e-78	-1.27379960521066	0.53	0.85	3.20349707582423e-74
ID3	1.61097799682144e-78	-3.04794218600346	0.172	0.594	3.87633525595175e-74
LDHA	3.81205682851684e-78	-2.09796688212592	0.198	0.641	9.17257114077723e-74
RPL30	4.75174025262704e-78	-1.1430754124578	0.605	0.907	1.14336373958712e-73
RPL27A	1.15476612701853e-77	-1.22797694550156	0.532	0.867	2.77859825483199e-73
RPL6	1.24804096021105e-77	-1.17080274934312	0.573	0.883	3.00303615845983e-73
VCAN	4.01746004927831e-77	-4.0901640389525	0.053	0.489	9.66681237057346e-73
SERBP1	5.60174563046263e-77	-1.44374273130953	0.335	0.743	1.34789203360192e-72
MRPS21	7.67589422247274e-77	-2.13403140855221	0.235	0.649	1.84697366781139e-72
COX6B1	8.81361445927856e-77	-1.44362542413539	0.395	0.765	2.12073191119161e-72
LAPTM4A	1.16164142952256e-76	-2.05858000164259	0.135	0.588	2.79514160771718e-72
CEBPB	2.41959693690112e-76	-3.46915355941688	0.053	0.492	5.82203414957148e-72
TAGLN2	1.90822972361956e-75	-2.06695838897123	0.217	0.643	4.59158236097338e-71
TXN	2.04574629434125e-75	-1.66512332877415	0.444	0.784	4.9224747334439e-71
RPLP0	4.27377378328542e-75	-1.33708877983541	0.468	0.811	1.02835544773414e-70
RPL5	1.36910896090301e-73	-1.15682517787209	0.571	0.86	3.29434998172483e-69
H2AFZ	2.14879634568254e-72	-1.85679957642424	0.26	0.666	5.17043376698133e-68
H3F3A	3.09581312753366e-72	-1.02839466970319	0.706	0.92	7.44914554747149e-68
ARPC1B	6.93844879819956e-72	-3.77314491965506	0.055	0.469	1.66952954982278e-67
SEC61G	7.87040093785367e-72	-1.74399601690392	0.26	0.674	1.89377587366635e-67
TUBA1C	1.15575133448452e-71	-3.26301723192693	0.065	0.486	2.78096886103665e-67
PRDX6	2.24763105002e-71	-2.03825820441642	0.231	0.627	5.40824983255812e-67
SH3BGRL3	2.37523438243023e-71	-1.52153663646623	0.376	0.761	5.71528897100362e-67
COTL1	3.28012399052753e-71	-4.27409318742451	0.037	0.449	7.89263434600735e-67
RPL36A	2.1959448158733e-70	-2.49730007079551	0.084	0.509	5.28388241595433e-66
RAB13	7.44907330832449e-70	-3.12786272788769	0.065	0.481	1.79239601944904e-65
ACTN1	7.49164371650414e-70	-3.78413564331832	0.031	0.441	1.80263931106523e-65
OST4	7.79197309547765e-70	-1.57991732665706	0.274	0.685	1.87490456623383e-65
MCL1	1.05183864999858e-69	-1.7770206233531	0.235	0.656	2.53093415962657e-65
AP2S1	4.92717972819419e-68	-1.82758906426818	0.196	0.599	1.18557798619809e-63
RPL14	6.96776937908238e-68	-1.17589871786351	0.483	0.83	1.6765846679948e-63
RPS13	1.86856272781345e-67	-1.19827292391894	0.544	0.866	4.49613563566473e-63
RPL24	2.2535857864448e-67	-1.02550463698256	0.579	0.876	5.42257811934348e-63
CDKN2A	3.2319532745114e-67	-2.72300996971643	0.115	0.514	7.77672596912933e-63
NAMPT	1.3080338332578e-66	-2.40351042574535	0.162	0.565	3.14739100958493e-62
LRRFIP1	1.67182466990486e-65	-3.40405270547619	0.049	0.444	4.02274452072508e-61
ANP32B	1.99997526068337e-65	-1.75123246243005	0.262	0.639	4.81234047225633e-61
SNRPG	2.17936377593521e-65	-1.74669699242456	0.225	0.618	5.2439851176553e-61
SSR2	3.03579484406289e-65	-1.91943801462063	0.168	0.564	7.30472955378413e-61
GNB2L1	3.33119114700375e-65	-1.14760625696814	0.499	0.822	8.01551213792041e-61
SERF2	1.21427534612358e-64	-1.03036272032793	0.569	0.879	2.92178933784256e-60
NTS	1.29384208490713e-64	-3.98755021013429	0.153	0.521	3.11324282470354e-60
FABP7	1.45079519373374e-64	-3.31947596141267	0.092	0.476	3.49090339516213e-60
MTPN	1.45741410543684e-64	-1.91200789271167	0.176	0.574	3.50682982050211e-60
ZFP36L2	4.50414838660411e-64	-1.36650014323599	0.278	0.691	1.08378818478468e-59
GFAP	6.70340259839395e-64	-2.45833993905795	0.123	0.515	1.61297273322555e-59
ENSA	7.89916593381496e-64	-2.15525761595993	0.143	0.536	1.90069730699456e-59
MT-CO1	1.11033475066579e-63	-0.728244564421122	0.971	0.976	2.67168747705202e-59
LAMTOR2	1.26484421410741e-63	-1.99217116747969	0.137	0.535	3.04346814798524e-59
DBI	3.0412865868058e-63	-1.44096330143685	0.487	0.793	7.31794378517211e-59
COX7B	5.0111834159414e-63	-1.2318327883158	0.358	0.733	1.20579095354382e-58
MOB1A	8.23744160628193e-63	-2.76442181428523	0.092	0.482	1.98209319930356e-58
MZT2B	1.31282252555933e-62	-1.70840864431763	0.192	0.59	3.15891356100087e-58
TUBB	2.21067110106457e-62	-1.65612768025668	0.299	0.663	5.31931680338157e-58
S100A4	3.27234448734673e-62	-4.65383143599674	0.053	0.426	7.87391530545369e-58
HN1	5.99963663257786e-62	-2.70524780248705	0.09	0.476	1.44363256653089e-57
S100A6	6.33497811082593e-62	-1.04163658994323	0.346	0.777	1.52432243302694e-57
TIMP1	2.71810784901809e-61	-2.6438914701507	0.164	0.565	6.54031110630734e-57
CAPG	2.92207134194411e-61	-3.8199463815363	0.031	0.406	7.03108806298591e-57
CXCR4	4.30139658522726e-61	-3.54312116617507	0.053	0.431	1.03500204633738e-56
SNRPD2	4.53232542752846e-61	-1.50548834971509	0.301	0.656	1.0905681443719e-56
RPS20	4.62740062932942e-61	-1.03239993211146	0.501	0.835	1.11344513942925e-56
RPS25	1.48853484290711e-60	-1.07017266249536	0.519	0.846	3.58171253900308e-56
CYBA	2.43279540994128e-60	-3.70900162992867	0.047	0.418	5.85379231540072e-56
MDK	3.21595000817111e-60	-2.71880288740874	0.117	0.489	7.73821890966132e-56
LGALS3	3.25889841080926e-60	-2.0364910151835	0.127	0.521	7.84156135608924e-56
CD44	3.38985718062529e-60	-2.05014429798202	0.104	0.501	8.15667434802057e-56
SPARCL1	3.92888981304323e-60	-3.41615521686907	0.084	0.454	9.45369466814463e-56
RND3	4.59712101394339e-60	-3.51692950857564	0.033	0.408	1.10615925837506e-55
ATP5G3	6.75457677928506e-60	-1.24560970268257	0.354	0.71	1.62528626463157e-55
AP1S2	7.32107868224348e-60	-1.58094189828538	0.241	0.63	1.76159795252143e-55
HES1	8.46875394501016e-60	-3.59898562851781	0.041	0.413	2.03775157424834e-55
AHNAK	1.00021187920698e-59	-3.72763735555494	0.035	0.404	2.40670982374784e-55
NFIB	1.28677563106987e-58	-2.13135055880238	0.215	0.563	3.09623952348033e-54
NDUFB1	3.87110704076033e-58	-1.59748306536566	0.295	0.66	9.3146577614775e-54
MYL6	5.49610965201934e-58	-0.885188304226817	0.634	0.9	1.32247390446889e-53
PKM	6.01777798991862e-58	-1.27077133385007	0.264	0.653	1.44799773993422e-53
MYL12A	9.61982199528552e-58	-1.78677366777575	0.192	0.57	2.3147215685056e-53
CTSB	3.30240255471001e-57	-2.92889276869128	0.145	0.511	7.94624102714322e-53
SPTAN1	1.36324045823077e-56	-2.53270019173424	0.096	0.459	3.28022919059487e-52
SLC40A1	4.65988255275486e-56	-3.38899603566295	0.029	0.383	1.12126093984387e-51
H2AFY	2.69892004573548e-55	-1.38599835018869	0.18	0.553	6.49414141404871e-51
RAN	3.01381881581726e-55	-1.27750074429156	0.305	0.659	7.25185083461949e-51
LDHB	3.84659006527166e-55	-1.32284585636885	0.311	0.664	9.25566501505666e-51
SRGN	6.7872220875417e-55	-4.083664951606	0.065	0.407	1.63314137870428e-50
PSMA7	7.98318200158036e-55	-1.06856382807717	0.45	0.78	1.92091325322027e-50
FHL1	9.53126307743105e-55	-3.40595382640816	0.055	0.4	2.29341252169146e-50
SNRPE	9.83281973182094e-55	-1.55211770969331	0.209	0.58	2.36597308387076e-50
HLA-DRA	1.85549220941943e-54	-5.02160182526526	0.061	0.4	4.46468535430503e-50
SNRPB	2.37862408483059e-54	-1.65818862116141	0.168	0.535	5.72344527291937e-50
RBMS1	2.3850727537595e-54	-2.77606766862516	0.059	0.412	5.73896206009611e-50
ACTR3	2.40603322101847e-54	-1.2798278774398	0.264	0.637	5.78939713641464e-50
PPP1R14B	6.90179216229004e-54	-2.72308614893683	0.08	0.432	1.66070923009023e-49
MT-CO3	8.24517086251227e-54	-0.821674103683772	0.935	0.966	1.9839530129377e-49
PPIA	1.29330026194657e-53	-0.896020965282323	0.626	0.889	3.11193909029584e-49
PLP2	1.90266870746933e-53	-3.23985185604778	0.053	0.4	4.5782014439127e-49
SSR4	2.2122662618043e-53	-1.37933232467532	0.337	0.695	5.32315507915352e-49
RPS4Y1	2.39778028256286e-53	-1.46479174682912	0.264	0.605	5.76953891590275e-49
BRI3	2.51751497990831e-53	-1.41270903700878	0.286	0.633	6.05764454465537e-49
RPL10A	5.08247609696549e-53	-1.07781219774275	0.456	0.766	1.22294539845184e-48
CENPF	6.46650057510246e-53	-3.86545404234618	0.059	0.401	1.55596936838115e-48
NNMT	6.90989205004545e-53	-2.97814482866656	0.094	0.435	1.66265822508194e-48
ANP32E	7.30456651162346e-53	-2.58182132879855	0.082	0.43	1.75762479402684e-48
FAM136A	1.24278537796097e-52	-3.38068193441859	0.037	0.376	2.9903901764497e-48
SHFM1	2.35067341408609e-52	-1.31468810449784	0.295	0.643	5.65619036897395e-48
CSTB	6.16747854876443e-52	-1.51458141573031	0.288	0.641	1.4840186884037e-47
CD74	7.15437812943675e-52	-4.40096069303004	0.127	0.451	1.72148646550507e-47
TMEM158	1.1973766196293e-51	-3.39426975382786	0.045	0.378	2.88112762215201e-47
MT-ND3	1.21661497027059e-51	-0.920436150720154	0.836	0.941	2.9274189414651e-47
TYROBP	1.89309405247249e-51	-4.63149495585491	0.047	0.371	4.5551629090593e-47
EIF4EBP1	2.05273079106692e-51	-3.74840970409689	0.022	0.35	4.93928082946521e-47
HMGN1	4.23915248254569e-51	-1.33165364586341	0.229	0.585	1.02002487035014e-46
MT-CYB	4.5307568573143e-51	-0.798579946929444	0.841	0.938	1.09019071500697e-46
CTSS	6.32136706573062e-51	-4.42956281146331	0.031	0.356	1.5210473433561e-46
CKS2	6.66753233523737e-51	-2.91683346644069	0.068	0.411	1.60434163050482e-46
C9orf16	8.73742616269558e-51	-1.95766954087807	0.11	0.456	2.10239948326781e-46
RBM8A	1.00608430383797e-50	-1.38567705791141	0.278	0.619	2.42084005189493e-46
SET	1.47216797606022e-50	-1.09202714454034	0.407	0.726	3.5423305839961e-46
PDIA6	1.7332672551711e-50	-1.34415143001571	0.229	0.582	4.1705876693927e-46
MINOS1	3.11855113208791e-50	-1.48361700347469	0.184	0.541	7.50385773402992e-46
RPL38	3.58673235768879e-50	-0.911057788653299	0.536	0.848	8.63039539907077e-46
CCT6A	6.46822808669234e-50	-1.3781803835523	0.211	0.562	1.55638504221991e-45
TXNDC17	1.77543080421268e-49	-1.72007376702467	0.123	0.475	4.27204160109654e-45
AKAP13	2.45367853375782e-49	-3.71442698235255	0.023	0.342	5.90404128792807e-45
SOD2	2.52472364499626e-49	-2.18284883524892	0.237	0.572	6.07499003459e-45
RPL9	2.541648119551e-49	-0.861591944399734	0.595	0.879	6.11571370526361e-45
HLA-DRB1	2.77983893479163e-49	-5.07410763282244	0.043	0.359	6.68884844489561e-45
LAPTM5	3.07810789386487e-49	-4.89976597885948	0.031	0.345	7.40654321421765e-45
SSB	3.26798203390017e-49	-1.23194493981604	0.303	0.638	7.86341836997059e-45
RPL23A	4.95719067876994e-49	-0.929755133966368	0.556	0.847	1.19279922112562e-44
UPP1	6.19193287275103e-49	-2.8128029608751	0.057	0.391	1.48990288784135e-44
AIF1	7.30486492464559e-49	-4.46687285537097	0.033	0.347	1.75769659816822e-44
NNAT	1.34065238879425e-48	-2.84709616753432	0.086	0.415	3.22587777791673e-44
FAM129A	1.43104963941001e-48	-3.85930967761154	0.025	0.341	3.44339164234838e-44
HIF1A	1.54848854883805e-48	-1.62470228628038	0.151	0.506	3.72597314621412e-44
SLC2A3	2.30422177929092e-48	-3.0465304699519	0.061	0.388	5.5444184453298e-44
ATP5E	8.19967962820596e-48	-0.841030554208897	0.679	0.913	1.97300691213892e-43
PABPC1	8.54487133889848e-48	-1.10826166991967	0.323	0.677	2.05606694156575e-43
SSBP1	8.99969144965517e-48	-1.31569663332619	0.272	0.603	2.16550575661603e-43
MEST	1.13261423473161e-47	-2.07411829405816	0.127	0.46	2.7252963716112e-43
FBLN1	1.33393251433386e-47	-3.90713000358249	0.022	0.331	3.20970841599013e-43
PFDN5	1.40086605313265e-47	-0.963642109547711	0.429	0.768	3.37076389704777e-43
RPS3	1.51837003387523e-47	-1.0638046196508	0.519	0.796	3.65350197551058e-43
PRPF40A	2.01228097913954e-47	-1.22646245210248	0.221	0.563	4.84195049200557e-43
SESN3	2.39564305758546e-47	-2.02196571345162	0.143	0.474	5.76439632516213e-43
ROMO1	4.29793611674141e-47	-1.36026361982748	0.202	0.542	1.03416938841032e-42
JUN	4.89765278248531e-47	-0.568402298369414	0.417	0.794	1.17847321252161e-42
BTG1	4.90044357023624e-47	-1.39091169319464	0.247	0.59	1.17914473187024e-42
NCL	4.93583463703766e-47	-0.998102994358621	0.476	0.78	1.187660530364e-42
RPS10	5.45907335848282e-47	-1.37195564261643	0.176	0.522	1.31356223151814e-42
FCER1G	5.967614961457e-47	-3.80374216450366	0.039	0.347	1.43592751202578e-42
ATP6V1G1	7.43265560761761e-47	-1.1415058060241	0.278	0.631	1.78844559230495e-42
RFX4	7.50102848220534e-47	-3.53773683103402	0.027	0.338	1.80489747338825e-42
TMSB4X	8.62525886824123e-47	-1.10199439916238	0.871	0.972	2.0754097888762e-42
FN1	1.30066430621213e-46	-3.8463745670905	0.041	0.354	3.12965845360762e-42
4,00 LSM	1.43535262130944e-46	-1.81555400423881	0.151	0.474	3.45374547739477e-42
DPM3	1.87871149135601e-46	-2.10315120632974	0.114	0.442	4.52055559050082e-42
PFN1	2.20712329845688e-46	-1.15085495790476	0.399	0.707	5.31078008074694e-42
NACA	9.00565948892823e-46	-0.783353068747551	0.575	0.852	2.16694178622591e-41
ARPC3	9.78606338200878e-46	-1.27001910650373	0.323	0.653	2.35472257097895e-41
HSPD1	9.8420507151441e-46	-0.999912882914341	0.391	0.713	2.36819424307797e-41
LY6E	1.41885256035891e-45	-3.08732478466611	0.033	0.343	3.41404303073562e-41
CELF2	1.69735718788658e-45	-3.29069904826554	0.029	0.334	4.08418086549268e-41
IFI27	2.34999589781448e-45	-3.87127047242726	0.053	0.359	5.65456012932119e-41
RGS1	2.6727245330561e-45	-4.46339886603421	0.033	0.332	6.43110977143959e-41
NR2F1	3.08631158981038e-45	-3.20367893186277	0.041	0.347	7.42628294740175e-41
TGFBI	3.93515405990549e-45	-6.21602995024944	0.012	0.303	9.4687676989446e-41
PLEKHO1	4.02969741470681e-45	-4.08349395090235	0.025	0.325	9.69625791926753e-41
HMGB2	5.16150315069354e-45	-2.43419003090793	0.09	0.41	1.24196088811988e-40
NPM1	6.77279183582269e-45	-0.961094534730938	0.417	0.723	1.62966917153566e-40
LIMS1	7.24695386879701e-45	-1.59633553019432	0.147	0.482	1.74376203990994e-40
DDIT4	1.98776743327581e-44	-2.01158709929722	0.159	0.482	4.78296599794825e-40
ZFP36	2.62799090999975e-44	-1.63870911525095	0.166	0.497	6.3234717276414e-40
KDELR1	3.33689083879941e-44	-1.42387781362509	0.162	0.493	8.02922673631913e-40
RPSA	3.46322805252648e-44	-0.888402645115358	0.45	0.76	8.33321933998922e-40
HNMT	3.6516011311196e-44	-3.30531367858803	0.039	0.339	8.78648264169998e-40
UQCR10	3.90025122102324e-44	-0.970027913459638	0.337	0.679	9.38478448802612e-40
SMS	4.24977492596126e-44	-2.3595096658847	0.065	0.378	1.0225808426848e-39
GAPDH	6.8517540168506e-44	-0.996825131180159	0.812	0.939	1.64866905153459e-39
SDCBP	7.828087984394e-44	-1.41839727664781	0.16	0.489	1.88359453080488e-39
ATPIF1	1.00958993378777e-43	-1.0140950330199	0.337	0.667	2.42927529868014e-39
A2M	1.65361642052255e-43	-2.97083147989355	0.047	0.346	3.97893183106135e-39
YWHAH	2.63136831614217e-43	-1.81846299072055	0.159	0.482	6.33159844230128e-39
SOX9	4.50025855949892e-43	-2.28163365143388	0.096	0.406	1.08285221458663e-38
OSTC	5.09712616597736e-43	-1.73977125548034	0.094	0.411	1.22647049805747e-38
GGCT	6.85318782139575e-43	-2.27574506884323	0.076	0.38	1.64901405358425e-38
CNN3	8.93384708357767e-43	-1.73432018905505	0.213	0.511	2.14966228525046e-38
PTPRC	8.96076830503104e-43	-4.51528181005688	0.023	0.308	2.15614006955657e-38
POLE4	8.9620126045463e-43	-1.73789102030318	0.127	0.44	2.15643947290593e-38
GNB2	1.08228715886271e-42	-1.47647331522436	0.159	0.478	2.60419936165546e-38
EFHD2	1.2402350853878e-42	-2.95928758735642	0.037	0.331	2.98425366246011e-38
HLA-DPA1	1.32345648377622e-42	-4.79066958010359	0.039	0.325	3.18450099126234e-38
MX1	1.68330706120434e-42	-2.28350668659961	0.084	0.392	4.05037345066987e-38
PPP1CB	2.57637698900917e-42	-1.04428535914389	0.37	0.684	6.19927831095386e-38
RPL7	2.83433206681945e-42	-0.798246079679943	0.544	0.826	6.81996981918096e-38
SF3B14	2.91157713789837e-42	-1.0694615315823	0.305	0.62	7.00583690921106e-38
GJA1	3.06293875033313e-42	-2.83710709503035	0.045	0.339	7.37004322105157e-38
RPN2	3.54213978995238e-42	-1.18156282756539	0.2	0.528	8.52309676258341e-38
NPC2	3.63094990252212e-42	-1.31661631455068	0.321	0.626	8.73679165544871e-38
TUBB4B	4.75623058952416e-42	-1.29970101180367	0.252	0.57	1.1444442044513e-37
ARHGDIB	4.82984606686276e-42	-4.93935694844424	0.014	0.291	1.16215756060852e-37
MAF	5.93299334578318e-42	-3.71431759862857	0.027	0.311	1.42759685886235e-37
RCN1	6.118123938897e-42	-2.63520253787897	0.025	0.315	1.4721429821774e-37
KCTD12	6.75577675898647e-42	-5.10322224044789	0.01	0.286	1.62557500374732e-37
RHEB	6.81634250927153e-42	-1.38622360856423	0.123	0.449	1.64014833458092e-37
IER3	6.83964925125297e-42	-3.98727265727456	0.045	0.331	1.64575640283649e-37
SNRPF	8.73849895089324e-42	-1.30691232086186	0.194	0.518	2.10265761756393e-37
IRAK1	9.3425236491664e-42	-2.61743303671986	0.063	0.357	2.24799804046242e-37
FCGRT	9.93902620702306e-42	-3.63860112819155	0.035	0.32	2.39152848593389e-37
CSRP2	1.01912028910476e-41	-3.58846046800498	0.049	0.334	2.45220723964388e-37
DPYSL3	1.04313783901247e-41	-2.4868051897932	0.049	0.342	2.50999826823181e-37
NTRK2	1.15604208967485e-41	-1.83518863789959	0.151	0.457	2.78166847617563e-37
YBX3	1.20710512152469e-41	-3.39810880398461	0.041	0.329	2.90453634341272e-37
GNAS	1.32014867286082e-41	-0.788039223230538	0.583	0.837	3.17654173663771e-37
CAPS	1.44604575900773e-41	-3.6111346703733	0.061	0.347	3.4794753053244e-37
MORN2	1.66799953679951e-41	-2.5335285855737	0.074	0.368	4.01354048544697e-37
PSME2	3.30658284212678e-41	-1.41418790926892	0.16	0.479	7.95629963472546e-37
PLTP	3.54848459019735e-41	-2.95628199407656	0.025	0.308	8.53836362093286e-37
NOP10	3.79739861775493e-41	-1.39429438669623	0.157	0.478	9.13730055404192e-37
DNMT1	5.00159414349009e-41	-1.49685402027343	0.125	0.441	1.20348358280659e-36
ILF2	6.3560361162532e-41	-1.50484488300853	0.188	0.491	1.52938941029284e-36
MRPS6	6.75703483545083e-41	-2.32957785559305	0.063	0.361	1.62587772210618e-36
CRIP2	6.88134332697562e-41	-2.12446795800369	0.088	0.385	1.65578883133687e-36
SUB1	9.46826654751748e-41	-1.04756351290559	0.362	0.674	2.27825429666366e-36
ITM2C	1.08816479629801e-40	-1.91282789889089	0.11	0.411	2.61834213285226e-36
CTSC	1.24194600278157e-40	-4.74825037900528	0.022	0.294	2.98837047189301e-36
KCNG1	2.32531703105934e-40	-3.46631790217542	0.018	0.292	5.59517784013498e-36
PLIN2	2.59103976859987e-40	-2.3256439433113	0.129	0.431	6.234559891205e-36
LRP1	4.46485344574649e-40	-3.20897500156636	0.025	0.301	1.07433303611552e-35
SOCS2	6.94077021808108e-40	-4.09530528889185	0.022	0.293	1.67008812987467e-35
PDPN	9.67621547976105e-40	-3.60291950742254	0.031	0.306	2.3282909687401e-35
POLR2L	1.18498015806576e-39	-1.29535754712615	0.217	0.528	2.85129925633783e-35
EIF3K	1.95232150905249e-39	-0.980620680985272	0.309	0.619	4.6976760150821e-35
HMGB3	2.16967565204016e-39	-2.96442314374861	0.033	0.31	5.22067355393904e-35
5,00 LSM	2.27063970787546e-39	-1.38707674311023	0.164	0.472	5.46361326508992e-35
NDUFB11	2.35038083744909e-39	-1.00157264147539	0.323	0.622	5.65548637107e-35
ELN	2.38409814485157e-39	-2.69402437582963	0.047	0.329	5.73661695614185e-35
GLIS3	2.46937559001677e-39	-3.8792170124038	0.025	0.296	5.94181154469834e-35
BST2	2.6216534122587e-39	-4.18425169577549	0.02	0.287	6.3082224405769e-35
VCL	2.68521467128507e-39	-2.52364738932997	0.033	0.31	6.46116354204613e-35
TYMP	3.60221981577167e-39	-4.71946663542793	0.018	0.283	8.6676613207098e-35
PPM1G	3.90983146018964e-39	-1.38828760591143	0.149	0.454	9.40783645950831e-35
RNF19A	4.14383776657568e-39	-1.74193496498752	0.133	0.431	9.97090243393439e-35
GRN	4.37380417233384e-39	-2.12484659870049	0.119	0.413	1.05242475994697e-34
1,00 TOP	5.0941053318133e-39	-0.998437280429957	0.245	0.573	1.22574362494092e-34
NANS	6.85746760728216e-39	-2.50275317650635	0.061	0.344	1.65004385566423e-34
COPE	8.28568760533131e-39	-1.54205739493858	0.387	0.662	1.99370215159482e-34
PRELID1	1.05843806423979e-38	-1.33605557648339	0.159	0.464	2.54681367017379e-34
FZD3	1.13959953393844e-38	-2.96181056036098	0.045	0.319	2.74210439856267e-34
FBL	1.37714089547456e-38	-2.18695478300095	0.076	0.361	3.31367642269089e-34
OGFRL1	1.39372255172473e-38	-2.70424255104764	0.051	0.328	3.35357520396004e-34
TMEM47	1.40551219077304e-38	-3.42206388911622	0.029	0.297	3.38194343343809e-34
CAPZA2	1.76765428938718e-38	-1.34042287011277	0.151	0.458	4.25332975112344e-34
PHLDA1	1.76956836348016e-38	-2.4663596824997	0.074	0.359	4.25793539620597e-34
APLP2	2.06571487071648e-38	-1.20908752671083	0.211	0.523	4.97052312191798e-34
GLIPR1	2.47183144743296e-38	-4.91013276391161	0.016	0.275	5.94772082881319e-34
UFC1	2.70309971189944e-38	-1.31571383590241	0.147	0.455	6.50419852677243e-34
RHOC	3.30743391743481e-38	-1.50489518782529	0.078	0.371	7.95834749213164e-34
HLA-DPB1	3.72784149633793e-38	-5.88980554920487	0.016	0.273	8.96993220848833e-34
UQCRB	9.00232323571873e-38	-0.841199221085655	0.374	0.698	2.16613901697864e-33
PALLD	9.11313421997237e-38	-2.70084135926735	0.035	0.303	2.19280235600975e-33
UBL5	9.28281096969308e-38	-0.845540868555039	0.448	0.738	2.23362997552755e-33
IGFBP7	1.33880306053846e-37	-4.51703489408067	0.049	0.314	3.22142792426765e-33
LCP1	1.77144123337046e-37	-4.11277066513557	0.02	0.277	4.26244189573601e-33
STK17B	1.82256373850397e-37	-4.32930685497342	0.018	0.273	4.38545286758825e-33
CAPZB	2.05732697933484e-37	-1.09670087632085	0.231	0.537	4.9503401776755e-33
MS4A6A	2.08814844961323e-37	-5.23021390491201	0.016	0.268	5.02450279945935e-33
WLS	2.54288323196535e-37	-2.56845634872895	0.047	0.316	6.11868563275503e-33
CEBPD	2.8263433008047e-37	-1.39951461362112	0.198	0.504	6.80074725039627e-33
VMP1	2.93314057734411e-37	-1.17214927564454	0.204	0.529	7.0577228572054e-33
RNASET2	3.15257815667518e-37	-3.69210847802516	0.027	0.286	7.58573356059182e-33
ITGB2	3.52862551459311e-37	-5.58307987690486	0.004	0.253	8.49057871321394e-33
SOX4	3.95697483374277e-37	-2.68166320514795	0.076	0.35	9.52127284495186e-33
HNRNPA3	4.01958872705114e-37	-0.766260710426817	0.401	0.707	9.67193439503046e-33
NUDT4	4.23239521691545e-37	-2.35545194373574	0.029	0.291	1.0183989370942e-32
CDC42EP3	6.46799863667963e-37	-3.13544769211332	0.018	0.275	1.55632983195785e-32
TDO2	6.4704932462311e-37	-2.67105201871444	0.067	0.338	1.55693008490813e-32
TNC	7.873481167388e-37	-3.78914085099944	0.029	0.286	1.8945170384969e-32
SSBP4	1.12091044558307e-36	-2.64504322920759	0.045	0.313	2.69713471416197e-32
1,00 PGK	1.20662271621669e-36	-1.13870541495932	0.301	0.616	2.9033755797606e-32
EMP2	1.22769395433016e-36	-3.38913406965322	0.025	0.281	2.95407719290923e-32
RPS26	1.26067657161213e-36	-0.918817422027486	0.419	0.722	3.03343996661312e-32
NSMF	1.30026114270212e-36	-2.56810745835465	0.055	0.319	3.12868836156984e-32
PDCD5	1.47763136449049e-36	-1.11188903518573	0.29	0.577	3.55547658923702e-32
CBX3	1.49737101668322e-36	-0.991447560612293	0.299	0.604	3.60297414034316e-32
NRBP1	1.95400725185697e-36	-1.83595018216302	0.086	0.365	4.70173224941823e-32
FSTL1	2.16713406564518e-36	-2.88543620398242	0.029	0.288	5.21455798875544e-32
BLVRB	2.26783850064225e-36	-1.73411575223601	0.121	0.411	5.45687300024539e-32
TFPT	2.80801760134028e-36	-2.60950066602579	0.041	0.304	6.75665195234499e-32
C1QB	2.98013785540297e-36	-4.543954064511	0.065	0.319	7.17080770767063e-32
DAB2	4.03263673132071e-36	-4.66134677701187	0.022	0.27	9.70333050290389e-32
CALU	4.612643374362e-36	-1.16887909637587	0.219	0.511	1.10989424873899e-31
NRP1	4.80931273147109e-36	-4.5143872050344	0.014	0.261	1.15721682944657e-31
C1QA	4.90316252412856e-36	-4.27465061824683	0.051	0.304	1.17979896655581e-31
NONO	5.49977781275041e-36	-1.00729623005704	0.209	0.517	1.323356537304e-31
FKBP1A	5.54441845534523e-36	-1.44725343889685	0.139	0.43	1.33409796872517e-31
CD14	6.04341485278285e-36	-4.01438114497634	0.025	0.276	1.45416648187661e-31
FAU	7.27081953188722e-36	-0.704687499066734	0.64	0.885	1.7495045957627e-31
ERH	7.92415186692076e-36	-1.09182797792758	0.245	0.548	1.90670942221847e-31
XRN2	8.69182552294142e-36	-1.07514735783066	0.205	0.515	2.09142705733017e-31
PRRX1	9.21958052594919e-36	-2.82024514036793	0.035	0.293	2.21841546615389e-31
NUPR1	1.10832171475315e-35	-2.65438962635047	0.053	0.318	2.66684371003904e-31
HEBP2	1.4805549750399e-35	-1.89439749777482	0.067	0.34	3.562511380941e-31
MLTK	2.04877120768934e-35	-4.23796914110487	0.022	0.268	4.92975327994209e-31
MRPL20	2.26916813963075e-35	-0.994550786269433	0.29	0.585	5.46007237757952e-31
RASD1	2.80861675117296e-35	-2.73214135931154	0.033	0.287	6.75809362667238e-31
APH1A	2.99174454595508e-35	-1.31053762155239	0.131	0.423	7.19873572647712e-31
BHLHE40	3.78171787255371e-35	-3.34361355532842	0.025	0.275	9.09956954493873e-31
PLEKHA5	4.65674312886933e-35	-1.9234775382311	0.061	0.327	1.12050553166854e-30
IQGAP2	4.85906288383615e-35	-3.4041538823471	0.022	0.269	1.16918771110865e-30
H2AFV	5.30263008168817e-35	-1.10856890895277	0.235	0.533	1.27591885025581e-30
PTPRZ1	7.72597308323615e-35	-4.18057700849751	0.023	0.267	1.85902364328828e-30
SOX11	1.2381458735533e-34	-3.03951446801216	0.031	0.279	2.97922660094395e-30
KCNN3	1.88237302774351e-34	-3.59944303481134	0.023	0.267	4.52936597935644e-30
MAFB	1.94415459235922e-34	-2.62153609877427	0.088	0.346	4.67802478013477e-30
CYR61	1.98683784140415e-34	-3.6537422902395	0.023	0.266	4.78072921398666e-30
PLSCR1	2.09115462388792e-34	-2.28845819009684	0.051	0.308	5.03173625599912e-30
AQP4	2.47836033516044e-34	-2.91587186839796	0.031	0.28	5.96343063846304e-30
KLF10	2.56122888550927e-34	-3.33346993484874	0.031	0.278	6.16282894431241e-30
PPIB	2.66388172242821e-34	-0.897321404944191	0.364	0.664	6.40983220050677e-30
NLRP1	2.68147853868113e-34	-1.93284435547567	0.086	0.351	6.45217365977453e-30
SEPT11	2.9334180967604e-34	-2.442215989613	0.045	0.3	7.05839062442489e-30
NDUFS5	2.987578827543e-34	-0.781366928163685	0.489	0.746	7.18871217483396e-30
RPL15	3.29200524286411e-34	-0.702168289500503	0.661	0.883	7.92122301537961e-30
DCLK1	3.59066602353531e-34	-4.16823780214211	0.014	0.251	8.63986058583068e-30
FXYD6	4.03093148444834e-34	-3.34764162505321	0.023	0.266	9.69922733787958e-30
GOLM1	5.41319207929328e-34	-2.06944762818682	0.063	0.324	1.30252227811955e-29
RPS9	6.08876707159797e-34	-0.686145427912315	0.595	0.851	1.4650791327679e-29
PNRC1	6.12501822468203e-34	-1.02892529559859	0.317	0.608	1.47380188522299e-29
APOE	6.15156142156373e-34	-2.93685709767593	0.192	0.45	1.48018870925666e-29
IFI44L	6.72674318461614e-34	-3.26225776121188	0.041	0.288	1.61858894508234e-29
PSMA5	6.90139559286168e-34	-1.45284786822505	0.155	0.434	1.66061380755438e-29
LYZ	7.37032161616851e-34	-5.09700368773741	0.035	0.276	1.77344678728247e-29
C12orf57	8.07819418635355e-34	-1.17425730071774	0.188	0.465	1.94377508512039e-29
COA6	8.49200603384199e-34	-1.58298924118053	0.098	0.362	2.04334649186306e-29
SUMO1	8.98952225628639e-34	-1.14741007052925	0.174	0.456	2.16305884530763e-29
NDUFB3	1.06102350039223e-33	-1.0484909253473	0.243	0.531	2.55303474664378e-29
FNBP1L	1.3262721010374e-33	-3.6653320903034	0.022	0.26	3.19127592951618e-29
VDAC1	3.32645110793126e-33	-0.999333125007498	0.233	0.527	8.00410665590419e-29
COX7C	4.65904956179041e-33	-0.640450017058008	0.485	0.782	1.12106050555801e-28
ASS1	5.60963716337796e-33	-2.66203630169172	0.035	0.276	1.34979089425201e-28
TSTD1	5.83119834216745e-33	-3.01641715817358	0.025	0.263	1.40310294509233e-28
WWTR1	6.62186625700482e-33	-2.41386447733321	0.053	0.299	1.5933534587605e-28
ITPR2	7.26327210127144e-33	-2.3487758351946	0.031	0.271	1.74768853300793e-28
MAGOH	9.15509439015417e-33	-1.53349957477263	0.094	0.361	2.2028988121589e-28
TPM1	9.15658574828839e-33	-2.19128325323998	0.057	0.308	2.20325766275315e-28
COL6A1	9.67612416847559e-33	-3.24513622132357	0.035	0.275	2.3282689974186e-28
GABBR2	9.71551882391466e-33	-3.68034717365563	0.031	0.265	2.33774813941035e-28
IER5	1.03213311145873e-32	-2.5632165590151	0.072	0.322	2.48351869279201e-28
VAMP8	1.06934548035531e-32	-3.83224535619994	0.022	0.253	2.57305909483094e-28
PTEN	1.07838614795625e-32	-1.850940869461	0.092	0.353	2.59481274921234e-28
PCBP2	1.2940332585454e-32	-0.706567487665834	0.288	0.602	3.11370282671194e-28
PSMD4	1.65034777652508e-32	-1.09754314455483	0.205	0.485	3.97106681987465e-28
WDR34	1.6754501277068e-32	-2.32425271931981	0.043	0.288	4.03146809728811e-28
TMEM106C	1.71050576482174e-32	-2.70252049677903	0.031	0.268	4.11581897131408e-28
TOMM7	1.82998812210133e-32	-0.650379064426511	0.395	0.695	4.40331741940023e-28
EIF2S2	1.86789532730645e-32	-0.801659045939199	0.35	0.649	4.49452973656477e-28
ARF4	2.25230767311498e-32	-1.24558792145056	0.16	0.436	5.41950272304926e-28
NDUFS3	2.32335168562892e-32	-1.31896078557635	0.178	0.451	5.59044882596031e-28
MT1X	2.35899112891011e-32	-1.17758761906744	0.086	0.356	5.67620445438351e-28
ODC1	3.53078718404244e-32	-2.15493707062222	0.061	0.311	8.49578012224293e-28
USMG5	3.90143226519428e-32	-0.789413665254758	0.321	0.616	9.38762631651047e-28
PIK3R3	4.24573436101888e-32	-3.20381099780856	0.031	0.264	1.02160860194836e-27
ACTR2	5.01829555709446e-32	-0.773664549760312	0.372	0.678	1.20750227694807e-27
NFKBIA	5.10645594883037e-32	-2.02563276442641	0.237	0.495	1.22871543040756e-27
NIFK	6.13778142331011e-32	-1.10949429096321	0.17	0.444	1.47687296607688e-27
BCAP31	6.23727694039232e-32	-1.14159912960051	0.139	0.417	1.5008135773972e-27
HSPE1	6.54736509240861e-32	-0.757153906807997	0.503	0.756	1.57542698853536e-27
RIT1	8.11694316890057e-32	-1.47890761034859	0.08	0.341	1.95309886530086e-27
AK1	9.07039515624996e-32	-1.77394478459713	0.143	0.4	2.18251848249686e-27
SRP14	1.00057858013099e-31	-0.647826178122104	0.595	0.839	2.40759217951119e-27
RUVBL1	1.17823430510901e-31	-2.52307503307476	0.043	0.281	2.83506738495329e-27
MTCH2	1.18469722232694e-31	-1.15048030312737	0.178	0.452	2.85061845636308e-27
DUSP1	1.20221746502127e-31	-1.55855261744494	0.284	0.546	2.89277566433418e-27
NAP1L1	1.25524419294169e-31	-0.73917124046	0.413	0.702	3.0203685770563e-27
STOML2	1.4319851138857e-31	-1.44679074520361	0.129	0.395	3.44564258103176e-27
RAPGEF1	1.46480802739035e-31	-3.92532921507086	0.025	0.253	3.52462107550666e-27
HM13	1.84997332554581e-31	-1.60869529826237	0.098	0.356	4.45140581592832e-27
CTSL	2.61829441797504e-31	-1.54002135917028	0.129	0.395	6.30014002853155e-27
CHCHD2	3.12960531624174e-31	-0.736808462621571	0.509	0.759	7.53045631194087e-27
FNDC3B	3.97361313142631e-31	-2.84379252817202	0.039	0.272	9.56130791683799e-27
MZT2A	4.3344420680366e-31	-1.70638507193659	0.086	0.341	1.04295345041097e-26
COL6A2	4.39990911396746e-31	-2.79440776822714	0.025	0.253	1.05870613100285e-26
POLE3	4.58301918076299e-31	-1.42172769659283	0.106	0.369	1.10276607527519e-26
DNAJC8	5.23518298354097e-31	-0.824508206675771	0.254	0.544	1.25968972949963e-26
RANBP1	5.48982252944809e-31	-1.34461232804665	0.202	0.468	1.3209610970358e-26
ATP5L	5.60086823590648e-31	-0.726557430395407	0.423	0.71	1.34768091492382e-26
CD151	7.58552919032111e-31	-2.84667261799959	0.039	0.272	1.82523003377507e-26
UBAP2L	7.93173351189099e-31	-1.68844120462486	0.068	0.315	1.90853371763121e-26
TSPO	9.21783977876461e-31	-1.46635431854602	0.166	0.424	2.21799660756634e-26
MAGED1	9.65547964548798e-31	-1.69423734021101	0.117	0.368	2.32330151229732e-26
MAP2	1.37621718181821e-30	-2.92757170142767	0.031	0.258	3.31145378289097e-26
DYNLT1	1.56033184233602e-30	-1.09573646347675	0.196	0.466	3.75447047902894e-26
NEAT1	1.60388731376467e-30	-1.03822222911818	0.759	0.906	3.85927365438055e-26
PCBD1	1.75170325235353e-30	-2.5465247175496	0.043	0.275	4.21494836581306e-26
PBX1	1.92698271341707e-30	-1.45167454557712	0.117	0.37	4.63670580502416e-26
EIF4A1	2.16985990280839e-30	-0.72375753948146	0.452	0.729	5.22111689813755e-26
CETN2	2.22446617464539e-30	-1.53311498108472	0.123	0.375	5.35251050943174e-26
SAMHD1	2.30329713468746e-30	-2.14428057093519	0.063	0.3	5.54219356548495e-26
APRT	2.60069641228053e-30	-1.28168159736058	0.155	0.414	6.25779570722942e-26
RBMX	2.94002395331777e-30	-0.961614734490728	0.188	0.46	7.07428563647322e-26
LMO4	3.09874688850679e-30	-1.00500103872481	0.301	0.558	7.45620476312503e-26
HEY1	3.43796708319465e-30	-2.6961503583168	0.029	0.255	8.27243639558296e-26
C1QC	3.73768236034118e-30	-4.25751534148428	0.035	0.254	8.99361129545294e-26
HNRNPAB	4.04164886350957e-30	-1.02095682088027	0.209	0.484	9.72501549537672e-26
MRPL51	4.41549417514477e-30	-0.893587931070192	0.313	0.579	1.06245620842334e-25
SYNE2	4.42867177498054e-30	-1.89002480701484	0.031	0.256	1.06562700249582e-25
BAX	5.51667982948842e-30	-1.60024250810297	0.072	0.319	1.3274235005715e-25
NUDC	6.37376569916975e-30	-0.908542459507905	0.247	0.513	1.53365550253422e-25
C9orf24	6.42983491659813e-30	-3.73758331558945	0.031	0.251	1.54714687763184e-25
SP100	6.62970880814957e-30	-2.4554941025664	0.045	0.273	1.59524053341695e-25
KRTCAP2	7.39181689912062e-30	-1.50707874855432	0.098	0.346	1.7786189822664e-25
MAOB	7.73160390901867e-30	-2.64653743867374	0.039	0.264	1.86037853258807e-25
ATP2B4	8.01446122303408e-30	-1.93692873716374	0.074	0.312	1.92843965948646e-25
HDLBP	8.59561831793309e-30	-0.923497974100429	0.223	0.495	2.06827767966106e-25
FAM210B	8.81381256817184e-30	-2.18977397469118	0.059	0.295	2.12077958015351e-25
OCIAD2	9.44826457850893e-30	-2.281967025367	0.035	0.262	2.27344142288082e-25
AIDA	9.5651383985616e-30	-1.27532569700514	0.106	0.359	2.30156360146189e-25
BRK1	1.01999563345917e-29	-0.926581345436098	0.196	0.473	2.45431349322946e-25
DNAJC2	1.11688120496978e-29	-1.74397900590985	0.055	0.289	2.68743955539828e-25
RFX3	1.38237410581139e-29	-1.79221161804762	0.074	0.31	3.32626857340336e-25
NDUFA12	1.59827775650666e-29	-1.1953419233642	0.159	0.421	3.84577593770632e-25
CCL2	1.62270359583291e-29	-4.08189271522256	0.041	0.26	3.90454939229314e-25
SSX2IP	1.71385344224697e-29	-2.38531172233411	0.053	0.28	4.12387415273466e-25
VMA21	1.72328475736939e-29	-0.981964588975491	0.141	0.408	4.14656778318222e-25
TUBB6	2.22253872318782e-29	-2.99127574414527	0.031	0.25	5.34787267573453e-25
HAX1	2.95918532514387e-29	-1.61280749880711	0.137	0.38	7.12039172936118e-25
MTHFD2	4.10320951517349e-29	-2.64661660720674	0.031	0.25	9.87314273541046e-25
VEGFA	4.30149064938928e-29	-2.13662480790342	0.063	0.295	1.03502468005605e-24
BLVRA	4.3264478513623e-29	-2.14604712190721	0.047	0.274	1.0410298819948e-24
ALDH9A1	4.38790139259189e-29	-1.51404710407892	0.074	0.313	1.05581683308546e-24
SEPN1	5.97055710637775e-29	-1.71108898606377	0.072	0.309	1.43663545093661e-24
DESI2	7.59617911966012e-29	-2.08155935181322	0.051	0.277	1.82779261977262e-24
RAB31	7.97948957430345e-29	-2.02235062785319	0.061	0.291	1.9200247813689e-24
MRPL17	1.03307268955141e-28	-2.07289161646902	0.045	0.269	2.4857795055986e-24
CTNNAL1	1.04827213570689e-28	-2.41728234805615	0.039	0.259	2.52235241293791e-24
OLA1	1.08831355274068e-28	-0.916592069858207	0.143	0.399	2.61870007060463e-24
ZYX	1.09596571596244e-28	-1.94389506119774	0.068	0.301	2.63711270574882e-24
REL	1.23155135700997e-28	-2.12251296197772	0.065	0.29	2.96335887523738e-24
PTBP3	1.23458880240225e-28	-2.39355141893901	0.055	0.28	2.97066757634028e-24
CTSZ	1.23511984422195e-28	-3.27801450914047	0.051	0.265	2.97194536916687e-24
LINC00461	1.28082304205859e-28	-1.85118820509898	0.061	0.292	3.08191640380137e-24
RABL5	1.3071080158277e-28	-2.35612063356145	0.051	0.274	3.14516330768462e-24
CNTLN	1.38794421677168e-28	-1.66887042241672	0.049	0.274	3.33967137439602e-24
OAZ1	1.4198453748665e-28	-0.92974190840398	0.421	0.673	3.41643194100378e-24
CPNE1	1.47922030227993e-28	-1.41605322818882	0.086	0.326	3.55929989134597e-24
LINC00116	1.69758416167968e-28	-1.71782829318123	0.086	0.323	4.08472700983364e-24
EIF5B	1.73396259074382e-28	-0.771749211664628	0.337	0.603	4.17226078584778e-24
7,00 LSM	1.75304444630297e-28	-1.07309386434925	0.211	0.473	4.2181755466942e-24
HMGN2	1.77158236669571e-28	-0.985647302019666	0.401	0.647	4.26278149074321e-24
GARS	1.97357317383669e-28	-1.50106593002663	0.096	0.335	4.74881177088584e-24
CDKN2C	2.23009242599093e-28	-2.31202104683574	0.049	0.272	5.36604839541938e-24
PDAP1	3.13258794277686e-28	-1.00556296163539	0.198	0.459	7.53763310790968e-24
LINC00478	3.27716029144936e-28	-2.92560068090395	0.039	0.254	7.88550309328546e-24
EIF4E2	3.43553903498407e-28	-1.37286014758768	0.074	0.311	8.26659402597867e-24
ZFAS1	5.65658764065561e-28	-0.861902116345415	0.333	0.602	1.36108811809455e-23
HSPB11	5.90488040459646e-28	-1.23491595302513	0.11	0.354	1.420832322954e-23
ID4	6.36414508175279e-28	-1.67809929476294	0.086	0.318	1.53134058957136e-23
SERP1	6.38081826836066e-28	-0.99456856961722	0.229	0.492	1.53535249173294e-23
CCDC107	7.60662889304042e-28	-1.3298963495572	0.104	0.344	1.83030704424339e-23
JTB	8.17632091152433e-28	-0.744491681349823	0.272	0.546	1.96738633773098e-23
ASPH	8.46763607860491e-28	-1.46845280227135	0.092	0.33	2.03748259323391e-23
DNALI1	8.61549975150616e-28	-2.7533507172389	0.043	0.257	2.07306155020741e-23
CNIH4	9.26427008819743e-28	-1.3973293810111	0.092	0.331	2.22916866862207e-23
NAA10	9.35499206781155e-28	-1.47662383160353	0.121	0.359	2.25099819135682e-23
XRCC5	1.18129566130097e-27	-0.740058102748193	0.387	0.649	2.8424336202224e-23
CLU	1.2285015678084e-27	-1.60044296647281	0.632	0.739	2.95602047246058e-23
C20orf24	1.54787494726948e-27	-1.79965120933989	0.076	0.305	3.72449669811981e-23
MCFD2	1.71713013549675e-27	-1.29453095559151	0.123	0.369	4.13175853203229e-23
P4HB	2.25660481367649e-27	-0.996731692698513	0.196	0.451	5.42984250266838e-23
GSTM3	2.42303095230509e-27	-2.02006334023362	0.045	0.262	5.8302970774365e-23
GON4L	2.43937129613545e-27	-1.46265815765243	0.078	0.311	5.86961521276113e-23
DAAM1	2.532092787581e-27	-1.98558932414453	0.051	0.269	6.0927216654774e-23
ARHGAP18	2.93911929870713e-27	-2.99553860633745	0.045	0.254	7.0721088565491e-23
SLC25A6	3.18439651574783e-27	-0.895480418780278	0.321	0.56	7.66229489619242e-23
NDUFA6	3.22622527944238e-27	-0.835812670222304	0.192	0.454	7.76294326739425e-23
CIB1	4.4199716339609e-27	-1.19416079764794	0.145	0.391	1.06353357456367e-22
NDUFA1	7.19996614081432e-27	-0.560850466895134	0.307	0.59	1.73245585280274e-22
PSMB4	7.38526748222583e-27	-0.786844405552238	0.305	0.557	1.77704306157318e-22
H1FX	8.02193259672142e-27	-1.0642681574451	0.117	0.364	1.93023742142311e-22
SNRPD3	8.13627932958988e-27	-0.993169685828208	0.204	0.465	1.95775153228592e-22
NOP58	8.82194129077328e-27	-0.992754456591248	0.133	0.381	2.12273551338587e-22
CMTM6	9.30431618418346e-27	-2.01206612849239	0.08	0.303	2.23880456023822e-22
PPIG	9.353911094255e-27	-0.742012362510293	0.292	0.559	2.25073808749964e-22
CDC26	9.56315165923653e-27	-2.04889346473411	0.061	0.281	2.30108555224549e-22
HERPUD1	1.01655253953999e-26	-1.9362611011139	0.16	0.393	2.44602872064112e-22
SSU72	1.18329479466032e-26	-1.01037009505636	0.182	0.433	2.84724393491166e-22
SP3	1.25087189748748e-26	-1.14738670282252	0.102	0.338	3.00984795973437e-22
SUMO3	1.28596400099268e-26	-1.57655463249053	0.084	0.313	3.09428657918858e-22
CKAP4	1.39148847240287e-26	-1.67908842528676	0.047	0.26	3.3481995622958e-22
TOMM5	1.47804072685297e-26	-2.35576406663662	0.043	0.254	3.55646159695361e-22
CALR	1.53723129470721e-26	-0.757660449215768	0.374	0.631	3.6988859413245e-22
NUCB2	1.55413334530651e-26	-1.37199852226605	0.098	0.332	3.73955565547652e-22
DEK	1.58036918737105e-26	-0.687339523090527	0.36	0.62	3.80268433865221e-22
EIF4A3	1.68713408832753e-26	-1.58211074007567	0.09	0.317	4.05958204333371e-22
CHMP3	1.79184534775518e-26	-1.26702231905415	0.096	0.331	4.31153827576851e-22
HNRNPC	1.8079015425351e-26	-0.547036088229225	0.417	0.682	4.35017269164795e-22
PRDX4	1.95020966337043e-26	-1.13582234876887	0.176	0.421	4.69259449200192e-22
CKLF	2.15178129272564e-26	-1.73910844430068	0.102	0.331	5.17761614655642e-22
SLC25A5	2.2334647322774e-26	-0.806651784528041	0.305	0.56	5.37416283880589e-22
GNAI2	2.27936357029609e-26	-0.580662902139314	0.38	0.649	5.48460462284645e-22
GPI	2.99402143001533e-26	-1.5261090346163	0.1	0.327	7.20421436490289e-22
GNPDA1	3.54719985953194e-26	-1.63394951748744	0.074	0.294	8.53527230200575e-22
SCNM1	3.55845000592202e-26	-1.49745193073811	0.094	0.319	8.56234240424955e-22
MRPL9	3.64114459367772e-26	-1.96950736571659	0.061	0.274	8.76132212130733e-22
RN7SL1	4.37106210994019e-26	-0.976431278764223	0.125	0.372	1.05176496489381e-21
MPZL1	4.8410305232397e-26	-1.75511076954827	0.049	0.258	1.16484876450194e-21
C7orf73	4.90262491998156e-26	-0.995642019115395	0.155	0.402	1.17966960824596e-21
DDOST	5.26833738633465e-26	-2.14478270717672	0.047	0.258	1.26766734189984e-21
ARPC5L	5.9422084222453e-26	-1.25863867846528	0.147	0.385	1.42981419056066e-21
PCP4	6.49667414956057e-26	-2.86125996112185	0.055	0.259	1.56322973386726e-21
GPC1	7.19518110249083e-26	-2.61344367646231	0.049	0.254	1.73130447688134e-21
NDUFC1	1.44290093431179e-25	-0.75305476274337	0.198	0.453	3.47190822814103e-21
PDXK	1.45709413598927e-25	-1.65035466872833	0.078	0.297	3.50605991001737e-21
HNRNPR	1.51718140134163e-25	-0.654969796563097	0.315	0.573	3.65064188790823e-21
RPL19	1.67564809611644e-25	-0.673213977095676	0.679	0.879	4.03194444887537e-21
SEC11A	1.854030688048e-25	-0.881874650504478	0.211	0.462	4.46116864158109e-21
PHB2	2.31204262142184e-25	-0.688256422771595	0.123	0.363	5.56323695566524e-21
TPRKB	2.68768172252256e-25	-1.15798677456292	0.104	0.334	6.46709976073378e-21
ADAR	3.46855084908974e-25	-0.633394888031658	0.243	0.508	8.34602705307974e-21
UBE2I	3.47486650972116e-25	-0.813675828259924	0.114	0.351	8.36122379569107e-21
SRM	3.49036372163147e-25	-1.27648767506171	0.119	0.345	8.39851318698965e-21
RAB1A	3.51017277455663e-25	-0.728288429042687	0.16	0.412	8.44617773013815e-21
ARL5A	3.98169755978528e-25	-1.07900207874054	0.137	0.375	9.58076066835534e-21
BAZ1A	4.15417347435276e-25	-1.41321152150854	0.078	0.296	9.9957722139876e-21
RPL4	4.46405444797685e-25	-0.657131174693047	0.391	0.644	1.07414078127219e-20
TPT1	4.49638804547766e-25	-1.08663562629968	0.706	0.874	1.08192089150284e-20
CMPK1	5.25127689623853e-25	-1.24962494318939	0.135	0.366	1.26356224677292e-20
PSMA1	6.86021200882568e-25	-0.822419906367598	0.17	0.416	1.65070421356364e-20
UPF3B	7.19426497752278e-25	-1.35904768786204	0.106	0.329	1.73108403889153e-20
EEF1D	7.40596653734376e-25	-0.628738319232833	0.339	0.602	1.78202366821566e-20
TSEN34	8.08269365619604e-25	-1.58059507762262	0.068	0.279	1.94485774755389e-20
TRAPPC3	8.14615196866012e-25	-1.48049761023141	0.112	0.336	1.960127086699e-20
PDIA4	9.88678708258384e-25	-0.7483230847623	0.123	0.359	2.37895870781132e-20
CEBPG	1.11035892984689e-24	-2.00687579522195	0.059	0.261	2.67174565699759e-20
PPP4C	1.20881322481491e-24	-1.59920331780459	0.055	0.262	2.90864638154964e-20
PRKDC	1.22788956880887e-24	-0.81489472744687	0.27	0.515	2.9545478804679e-20
ENY2	1.23460207667798e-24	-0.608487290958131	0.225	0.488	2.97069951690256e-20
TMOD3	1.32557773254217e-24	-1.56927215205025	0.067	0.276	3.18960514004297e-20
BOLA3	1.34176073528892e-24	-0.789450587839736	0.121	0.357	3.22854468125219e-20
ZFAND5	1.58753182951272e-24	-0.720833975428189	0.36	0.629	3.8199190881735e-20
PDZD11	1.59849903480246e-24	-1.37795617638686	0.084	0.299	3.84630837754168e-20
UQCRQ	1.60896419692087e-24	-0.579847575447025	0.356	0.625	3.871489650631e-20
CELF1	1.87693035158097e-24	-0.758312207516844	0.225	0.477	4.51626981197413e-20
DUSP23	2.22846376341003e-24	-1.35361202724161	0.063	0.27	5.36212950751721e-20
NASP	2.68532106460342e-24	-0.707100012140675	0.352	0.598	6.46141954564875e-20
TMED9	2.7117541798683e-24	-1.07311953733358	0.125	0.356	6.52502290759911e-20
SF3A3	2.81256104395358e-24	-1.16626412861626	0.09	0.309	6.76758438396111e-20
BICD1	2.81428843161652e-24	-1.49153605290212	0.076	0.284	6.77174082415566e-20
TMEM14B	2.89693970290039e-24	-0.805317651750918	0.19	0.427	6.97061631311893e-20
ALDOA	3.12911953667695e-24	-0.709386038411729	0.413	0.665	7.52928742915208e-20
SMC4	3.38505075831983e-24	-1.55814632461582	0.098	0.31	8.14510913466918e-20
MRPS12	4.34985886024835e-24	-1.61840907452515	0.086	0.297	1.04666303895296e-19
BCYRN1	5.24076378276069e-24	-1.26348624239394	0.493	0.694	1.26103258140788e-19
PSMC3	6.68449891250355e-24	-0.591359213281419	0.215	0.461	1.60842412832661e-19
ZC3H15	7.66168671346917e-24	-0.620026933907609	0.284	0.53	1.84355505699495e-19
CALD1	7.72059808307397e-24	-1.29051298858315	0.339	0.546	1.85773031074926e-19
COPRS	7.80117048089161e-24	-1.07806873350592	0.117	0.342	1.87711764111214e-19
MAPKAP1	8.02817789129437e-24	-1.27604578257972	0.08	0.289	1.93174016420325e-19
NME1	8.32857337317697e-24	-1.05926037069904	0.166	0.39	2.00402132505384e-19
ACP1	8.72671285955133e-24	-0.783638192564179	0.202	0.442	2.09982164826524e-19
IER2	8.76934689360784e-24	-0.900238896194873	0.266	0.523	2.11008024953992e-19
NR4A2	9.45319978081623e-24	-2.331434946417	0.063	0.257	2.27462893126e-19
SRSF9	1.09850550163145e-23	-0.697808781830403	0.207	0.455	2.64322393802561e-19
PIN4	1.22602702741846e-23	-0.753058672840885	0.141	0.374	2.9500662333743e-19
PABPC4	1.2634169225001e-23	-1.16902184617724	0.112	0.331	3.04003379891973e-19
CAPZA1	1.39181305043582e-23	-0.682794256818985	0.198	0.442	3.34898056195867e-19
DENR	1.89407952573366e-23	-1.26740867247923	0.102	0.319	4.55753415482032e-19
HNRNPD	1.95666734078433e-23	-0.548132887524109	0.288	0.534	4.70813295539527e-19
ATP2B1	2.09782834655909e-23	-0.845532322408027	0.166	0.396	5.04779456749047e-19
ITPA	2.17914518481188e-23	-1.44818532751918	0.104	0.316	5.24345914369434e-19
DAP3	2.30359220410389e-23	-1.24469721701422	0.114	0.329	5.54290356151479e-19
EIF3E	2.57016169854713e-23	-0.732912248095833	0.223	0.469	6.18432307904411e-19
MRPL52	2.5914363353923e-23	-0.748772799176557	0.186	0.43	6.23551411022096e-19
COMMD6	2.61340783470948e-23	-0.740265621208893	0.243	0.486	6.28838193187796e-19
TIMM8B	2.84524512922197e-23	-0.67977588964911	0.194	0.436	6.84622882993391e-19
AGTRAP	3.22328291120002e-23	-1.52429519931894	0.09	0.297	7.75586334092949e-19
SMC5	3.95627946534084e-23	-0.994740194604728	0.114	0.329	9.51959964950312e-19
CCT8	4.18247640094335e-23	-1.03111741593254	0.162	0.387	1.00638747159499e-18
RAP2B	4.5345177163145e-23	-1.79080405313379	0.063	0.259	1.0910956528996e-18
ATP5A1	5.16275392614668e-23	-0.791531607955793	0.209	0.448	1.24226184970941e-18
FAM213A	5.41347638589341e-23	-1.35257602024824	0.082	0.289	1.30259068797367e-18
C14orf2	6.11132124678112e-23	-0.580296856551301	0.321	0.585	1.47050611840047e-18
CCT3	6.31123891867078e-23	-0.699258449936264	0.335	0.56	1.51861030861056e-18
HLA-B	7.04350532613891e-23	-0.622763524724958	0.607	0.85	1.69480825157554e-18
DNTTIP2	7.18300684383033e-23	-1.07731283224686	0.102	0.315	1.72837510676245e-18
CAP1	7.4358106946003e-23	-0.683638160444296	0.315	0.567	1.78920476933473e-18
PTBP1	7.67450106843212e-23	-1.23067748170205	0.072	0.275	1.84663844708614e-18
IFT57	9.0633300999288e-23	-1.51658445907737	0.078	0.279	2.18081848864487e-18
HSPA5	9.44202034232477e-23	-0.59919516246197	0.378	0.637	2.27193893477019e-18
FDPS	9.84415286942352e-23	-0.961324632752344	0.2	0.427	2.36870006344069e-18
SYF2	1.10754093821942e-22	-0.86429352183646	0.166	0.398	2.66496500554356e-18
10,00 LSM	1.13916949379122e-22	-1.71045180767263	0.088	0.29	2.74106963596044e-18
PPT1	1.21958659394769e-22	-0.916235853265336	0.145	0.366	2.93456926235693e-18
PARK7	1.29881047899078e-22	-0.602087323107902	0.419	0.658	3.12519777454761e-18
SLC39A1	1.33137425271035e-22	-1.12098435842232	0.127	0.345	3.20355272687165e-18
DCTN3	1.33557412802865e-22	-0.868125519166221	0.202	0.435	3.21365846686254e-18
IFRD1	1.40929846424553e-22	-1.1654022060482	0.141	0.361	3.39105396466758e-18
HDGF	1.58434077343823e-22	-0.714851559998709	0.198	0.425	3.81224076904707e-18
MRPL37	1.64906396582024e-22	-0.869423004030077	0.07	0.272	3.96797771455666e-18
IDH1	1.92197627005174e-22	-1.29206912530147	0.112	0.324	4.6246593009985e-18
DARS	2.01236457130973e-22	-0.699691492581819	0.17	0.401	4.84215163148548e-18
KDELR2	2.02400982335537e-22	-0.94327940844757	0.143	0.367	4.87017243695769e-18
SMARCA1	2.26007097470739e-22	-1.78494290162286	0.086	0.284	5.43818277934093e-18
PPP1R15A	2.34867137515518e-22	-1.41798110761865	0.176	0.39	5.65137306289838e-18
SNRNP200	2.59758662497365e-22	-0.801735171301437	0.168	0.393	6.25031293701161e-18
BARD1	2.69654877796395e-22	-1.28552598568862	0.076	0.274	6.48843566953685e-18
PDRG1	2.71999581385901e-22	-1.37056093504356	0.061	0.255	6.54485392730755e-18
TIMM10	2.7968898430682e-22	-0.739164445515184	0.153	0.379	6.7298763403907e-18
NDUFS6	3.04207962244301e-22	-0.508770034190049	0.335	0.585	7.31985198752237e-18
IER5L	3.05005419525989e-22	-1.51408182453498	0.094	0.295	7.33904040463434e-18
UQCR11.1	3.15247138097793e-22	-0.490085630501491	0.301	0.56	7.5854766369091e-18
ZFHX3	3.25566416072313e-22	-1.52547952013623	0.076	0.273	7.83377910353199e-18
SNRPD1	3.61069020027364e-22	-0.797202106730834	0.211	0.439	8.68804275989843e-18
DDX27	3.67944615169222e-22	-1.07256934004194	0.086	0.29	8.85348333020181e-18
STK4	3.76614910686576e-22	-1.38658460350532	0.104	0.309	9.06210798094039e-18
CCDC104	4.1923212576246e-22	-1.44526801145019	0.104	0.307	1.00875634100963e-17
BUD31	4.25524651167489e-22	-0.760229384672698	0.211	0.437	1.02389741563921e-17
MT2A	5.51684694875373e-22	-0.56310357943874	0.423	0.689	1.32746371280912e-17
CAMTA1	5.7286629067953e-22	-0.699180161753995	0.219	0.454	1.37843086863308e-17
SCAF11	6.85809414789752e-22	-0.4924277595455	0.239	0.488	1.6501946138671e-17
ATP5C1	8.1046345164538e-22	-0.98135688399433	0.215	0.442	1.95013715734911e-17
PUM1	8.53320824156396e-22	-0.819872097420149	0.174	0.401	2.05326056708512e-17
FNBP4	8.6703043814286e-22	-0.945405789635521	0.176	0.395	2.08624864025935e-17
PDHA1	8.78136356493949e-22	-1.62451631686998	0.063	0.251	2.11297170099574e-17
GOLIM4	9.3255225240956e-22	-0.929772300119946	0.143	0.363	2.24390722974788e-17
ATP1B3	1.01610894162721e-21	-1.15142338672312	0.2	0.424	2.4449613353434e-17
NDUFA3	1.08083079747703e-21	-0.591083558250713	0.256	0.502	2.60069506488924e-17
SIVA1	1.11506304224515e-21	-0.793120844892044	0.135	0.354	2.68306469225028e-17
TPM4	1.12833717241468e-21	-0.710930355645596	0.256	0.495	2.71500490426421e-17
PSMC4	1.21387848133814e-21	-0.677897888485057	0.184	0.413	2.92083440179584e-17
CHCHD3	1.2295809488518e-21	-1.36963756599053	0.072	0.265	2.9586176791272e-17
EIF3I	1.3531456644515e-21	-0.834887380858928	0.184	0.407	3.2559390978032e-17
SERPINE2	1.55965100626074e-21	-1.87287588548344	0.082	0.273	3.7528322512646e-17
SNRPB2	1.91140223925195e-21	-0.47671079915101	0.262	0.504	4.59921606808804e-17
DDX21	1.93824935350524e-21	-0.725967215373099	0.198	0.437	4.66381559440431e-17
PRDX2	2.11251710111102e-21	-0.853157369153219	0.237	0.459	5.08313864869333e-17
RPA2	2.19302489653969e-21	-1.48343651246465	0.072	0.265	5.27685650605381e-17
TIMM17A	2.27505921093477e-21	-1.15438376033439	0.096	0.297	5.47424747335123e-17
MRPL36	2.3081350599863e-21	-1.03421945919578	0.119	0.326	5.55383458133904e-17
SAP30	2.43791038978484e-21	-0.959304154725893	0.172	0.392	5.86609997990028e-17
NEDD8	2.58772024866115e-21	-0.638848389212354	0.299	0.54	6.22657246232847e-17
PPP1R7	2.67633443670198e-21	-1.14686258395877	0.102	0.302	6.43979592159231e-17
SYAP1	2.73727381545579e-21	-0.738216725356775	0.149	0.368	6.58642825474972e-17
PRR24	2.84451530927687e-21	-1.75882487429017	0.068	0.254	6.844472737182e-17
MYL6B	3.04009466617012e-21	-1.36330116247062	0.112	0.312	7.31507578573855e-17
XBP1	3.38898760178639e-21	-1.42025611245587	0.106	0.309	8.15458196741842e-17
TMPO	3.91950692306654e-21	-1.11085122670634	0.1	0.298	9.43111755828272e-17
UBE2E3	3.92810807652338e-21	-0.758909096760736	0.184	0.4	9.45181365373056e-17
CDK4	4.61637010537722e-21	-0.732259505966909	0.09	0.291	1.11079097475587e-16
C11orf31	4.76162391910076e-21	-1.13973015416336	0.147	0.359	1.14574194741403e-16
MYEOV2	4.80708775479859e-21	-0.532165389030842	0.362	0.615	1.15668145555964e-16
TRPS1	5.02948002797493e-21	-1.21016420091148	0.125	0.329	1.21019348433133e-16
ERGIC3	5.10910992641277e-21	-0.908780619588116	0.121	0.332	1.22935403049344e-16
SAE1	5.19315687152343e-21	-1.13905844944595	0.09	0.288	1.24957740642597e-16
MYH9	5.75441460416562e-21	-0.963923740009759	0.121	0.329	1.38462724205433e-16
MRPS15	5.93292908160965e-21	-0.728457527812616	0.112	0.32	1.42758139561692e-16
IARS	6.0039072577136e-21	-0.98135885582151	0.09	0.289	1.44466016435105e-16
SNX5	6.11961728988164e-21	-0.684590852694315	0.131	0.347	1.47250231229132e-16
PSENEN	6.93043618600258e-21	-0.915972728674159	0.135	0.342	1.66760155507594e-16
PSMA4	7.73384257317621e-21	-0.430286943727192	0.254	0.497	1.86091719995766e-16
PRRC2C	8.5300890614434e-21	-0.406791125622731	0.413	0.677	2.05251002996451e-16
RCC2	9.25686354630065e-21	-1.47154644455955	0.068	0.253	2.22738650651086e-16
ATP6V1F	1.03511156114565e-20	-0.560928756410448	0.278	0.517	2.49068543842866e-16
TMCO1	1.04284713224604e-20	-0.604243124318611	0.256	0.489	2.50929876961043e-16
CKAP5	1.12293685090883e-20	-1.00984107885678	0.155	0.364	2.70201065065682e-16
EMP1	1.28986388658097e-20	-1.61942886741361	0.074	0.261	3.10367048389113e-16
DDX18	1.42288170549819e-20	-0.500927625376492	0.294	0.544	3.42373795976976e-16
PTPN12	1.50115252091205e-20	-1.24257451924188	0.135	0.336	3.61207319581858e-16
ATRAID	1.52075327538661e-20	-0.51736780073369	0.204	0.43	3.65923653123526e-16
MDH2	1.76296151200169e-20	-0.627795486168375	0.211	0.436	4.24203799017846e-16
COX8A	1.92053029078614e-20	-0.459806179635378	0.35	0.594	4.62117998568961e-16
TIPRL	1.93242650722227e-20	-0.961791044741427	0.106	0.305	4.64980466167822e-16
NSA2	1.95640788732071e-20	-0.650015707198277	0.219	0.449	4.7075086584711e-16
LINC00493	1.96840888463412e-20	-0.68425150938549	0.192	0.415	4.73638545820663e-16
KLF6	1.96844998960596e-20	-0.844312764181361	0.323	0.563	4.73648436498986e-16
VEGFB	2.14674524356156e-20	-1.28248935567774	0.078	0.268	5.16549840505782e-16
ADH5	2.16403548197535e-20	-0.491437287032067	0.149	0.366	5.20710217672908e-16
SNRPA1	2.18541519136129e-20	-1.43175192390346	0.088	0.277	5.25854603345353e-16
SH3BGRL	2.24949570307923e-20	-0.576155078869748	0.249	0.488	5.41273656074925e-16
SKAP2	2.36012625105007e-20	-0.911334455351676	0.106	0.302	5.67893578527669e-16
YTHDF2	2.4465991817257e-20	-0.721050755182854	0.145	0.364	5.88700695106839e-16
CCT2	2.53898063735952e-20	-0.713799953908259	0.188	0.41	6.10929520961447e-16
GPATCH4	2.79827207828811e-20	-1.25982699010723	0.074	0.26	6.73320227477686e-16
SNAPIN	2.98961377743477e-20	-0.916556990152618	0.114	0.311	7.19360867126354e-16
TMEM14C	3.62546821338652e-20	-0.593013401556975	0.217	0.45	8.72360161505064e-16
SRSF4	3.83982423830183e-20	-0.500735198512198	0.135	0.346	9.23938508220186e-16
MAZ	3.85492095518473e-20	-0.844267109193852	0.092	0.29	9.27571080236549e-16
CCT7	4.05696607134971e-20	-0.825005687749648	0.213	0.427	9.76187176088168e-16
MT-ATP6	4.17156306815127e-20	-0.417254165714354	0.967	0.967	1.00376150545856e-15
GNAI3	4.57895882902906e-20	-0.740484806863219	0.104	0.302	1.10178907344097e-15
PGAM1	4.809499100394e-20	-0.793217079186722	0.141	0.348	1.15726167353681e-15
TIMM44	4.81396290599443e-20	-0.99267266681377	0.067	0.251	1.15833575444038e-15
RNF187	5.02934888394986e-20	-0.864670672354977	0.157	0.36	1.21016192845601e-15
GTPBP4	5.0772982807619e-20	-1.06388620163272	0.082	0.271	1.22169951231693e-15
DTYMK	5.20871792754296e-20	-1.1599719261894	0.088	0.277	1.25332170772539e-15
CLIP1	5.7789475369308e-20	-1.24486691194742	0.078	0.265	1.39053035633629e-15
UQCRFS1	6.024329039279e-20	-0.641854524875385	0.217	0.445	1.44957405343131e-15
RBBP4	6.19904160567469e-20	-0.712597972005167	0.211	0.431	1.49161339115744e-15
DGUOK	6.29693023015572e-20	-1.02112965709991	0.155	0.36	1.51516735198007e-15
IPO9	6.480572462462e-20	-0.923890916230396	0.094	0.287	1.55935534591761e-15
GBAS	6.76255210560656e-20	-0.595487371801512	0.115	0.321	1.62720528765105e-15
EIF2S3	7.35825997471276e-20	-0.892534389667085	0.117	0.315	1.77054451511538e-15
EIF3G	8.30672736431304e-20	-0.756435397352035	0.205	0.425	1.998764738401e-15
MRPL13	9.78510397967607e-20	-1.20460778197616	0.074	0.257	2.35449171958966e-15
KDM1A	1.16241663092289e-19	-1.08331157616308	0.072	0.253	2.79700689732665e-15
ATP6V0E1	1.18612398649633e-19	-0.633951839551376	0.313	0.548	2.85405153630748e-15
TAPBP	1.20204919554493e-19	-0.820228015195501	0.1	0.295	2.89237077432022e-15
EIF6	1.28585881137584e-19	-1.11145160894479	0.108	0.303	3.09403347193255e-15
JAK1	1.33636564980908e-19	-0.645883989686451	0.184	0.402	3.2155630265706e-15
ATP5O	1.53399152404948e-19	-0.59098388945133	0.266	0.494	3.69109040516785e-15
AURKAIP1	1.55028258648733e-19	-0.54590975111103	0.278	0.509	3.73028995960582e-15
ANAPC11	1.55111563292313e-19	-0.436967154459966	0.276	0.513	3.73229443593963e-15
LGMN	2.05466330225396e-19	-1.98390953410763	0.086	0.264	4.94393083788348e-15
UGP2	2.0771633553626e-19	-0.794667029307749	0.139	0.342	4.99807046567348e-15
SNX2	2.24739947168248e-19	-0.922079261254841	0.104	0.294	5.40769260876238e-15
FTL	2.3136836360615e-19	-1.55865920683897	0.91	0.965	5.56718556509118e-15
MCTS1	2.34956078975582e-19	-0.835192172401921	0.092	0.28	5.65351317231045e-15
GSTK1	2.50029415475317e-19	-1.02632969548239	0.115	0.308	6.01620779516707e-15
RECQL	2.59676371171975e-19	-0.901813784782066	0.115	0.31	6.24833284314006e-15
ELAVL1	2.74302984806764e-19	-0.533752048405929	0.127	0.329	6.60027842042035e-15
BMPR2	2.87493770736313e-19	-1.21704848298899	0.088	0.272	6.91767511145716e-15
C14orf166	2.97797711040693e-19	-0.520936824158537	0.209	0.435	7.16560852306115e-15
PRDX5	3.23018758339671e-19	-0.528071717496504	0.274	0.502	7.77247736316916e-15
MDH1	3.38094256369761e-19	-0.42504433967571	0.225	0.454	8.13522399676919e-15
COX7A2L	3.50700134841194e-19	-0.43553456063081	0.184	0.403	8.4385466445488e-15
MT-ND5	3.68278688046377e-19	-0.487166537221391	0.693	0.879	8.86152179177193e-15
WBP5	4.00349754207649e-19	-0.655412126739553	0.221	0.438	9.63321578574446e-15
MRPL14	4.07751062137881e-19	-0.927032560820064	0.129	0.327	9.8113060571617e-15
SNHG8	4.17736295465594e-19	-0.739256306414728	0.17	0.381	1.00515707414931e-14
MRPL4	4.27343865972371e-19	-0.960087630990268	0.1	0.288	1.02827481030272e-14
THOC2	4.44344261507279e-19	-0.50790744654253	0.211	0.43	1.06918116203882e-14
ANAPC16	5.10771179817512e-19	-0.84096534960762	0.121	0.319	1.2290176128769e-14
SSRP1	5.31757007403987e-19	-1.46502212538276	0.096	0.278	1.27951371121547e-14
PLXDC2	5.82372916663324e-19	-0.847033943974921	0.127	0.326	1.40130571207529e-14
TXNIP	6.08898591883661e-19	-1.69298703112649	0.159	0.346	1.46513179179047e-14
RPA3	6.27778257731214e-19	-1.00523928299808	0.11	0.302	1.51056004375285e-14
AHCYL1	6.9533553936137e-19	-0.627225117447388	0.207	0.428	1.67311637481133e-14
TXNDC12	7.52765438941333e-19	-0.837175159442788	0.104	0.295	1.81130419918064e-14
NAA38	7.55124302143486e-19	-0.713138507421788	0.182	0.39	1.81698009581766e-14
NAA20	7.69563612825388e-19	-0.677258357969198	0.094	0.283	1.85172396518045e-14
DNAJC15	7.87835805220218e-19	-1.2113182933808	0.11	0.297	1.89569051452089e-14
CHCHD5	8.25606355825557e-19	-0.886135465696592	0.094	0.282	1.98657401338746e-14
PHF6	8.49376293367321e-19	-0.709703773866545	0.108	0.298	2.04376923710045e-14
NCS1	8.63618897670122e-19	-1.39038427977626	0.092	0.27	2.07803979157385e-14
EIF5A	9.95274491383511e-19	-0.591331743117014	0.184	0.397	2.394829481167e-14
COPS6	1.03975825177484e-18	-0.709737808986655	0.194	0.393	2.50186630542063e-14
ARPC4	1.04243940772314e-18	-0.898670024831713	0.123	0.316	2.50831770286341e-14
RBM3	1.31085295992246e-18	-0.502215762726629	0.315	0.547	3.15417439216542e-14
RNF115	1.74501115104653e-18	-0.709443473613344	0.149	0.345	4.19884583164816e-14
RSL1D1	1.84555619790281e-18	-0.593199172046114	0.141	0.339	4.44077732339374e-14
MRPL34	2.37897936758071e-18	-0.598180573276593	0.127	0.319	5.72430015427271e-14
UQCC2	2.41323397464867e-18	-0.716673260659631	0.178	0.381	5.80672358979962e-14
B4GALT5	2.81346276233187e-18	-1.116937662437	0.096	0.275	6.76975409872295e-14
MRPL32	3.25514779068783e-18	-0.699669050271337	0.086	0.266	7.83253661395305e-14
CTNNB1	3.59402461808216e-18	-0.461581926730948	0.194	0.402	8.64794203602929e-14
MPC2	3.59674036359647e-18	-0.613104729360816	0.2	0.41	8.65447666288582e-14
FAM162A	3.6756234834432e-18	-0.864720002827536	0.149	0.347	8.84428522586103e-14
SCAND1	3.81241570599007e-18	-0.601378784049043	0.294	0.507	9.1734346717533e-14
DKC1	4.35868844007209e-18	-1.26405623383874	0.088	0.263	1.04878761245015e-13
SUMO2	4.89242027365573e-18	-0.339519206058256	0.403	0.64	1.17721416624704e-13
PAFAH1B3	5.17824393078898e-18	-1.42022943724028	0.104	0.28	1.24598905462644e-13
COX20	5.75430665612741e-18	-0.612650590141255	0.178	0.38	1.38460126759738e-13
CKS1B	6.00622574797235e-18	-1.41765395710655	0.096	0.27	1.44521803947711e-13
MTX1	6.0823448476385e-18	-0.859724800648828	0.078	0.253	1.46353381723878e-13
RPL36AL	6.17469616063707e-18	-0.420225768712797	0.399	0.642	1.48575539017249e-13
HNRNPA1	6.19541092694313e-18	-0.373279834488438	0.417	0.643	1.49073977724106e-13
IK	6.20069026499629e-18	-0.668122457745753	0.217	0.429	1.49201009156341e-13
MRPL55	6.30139216556516e-18	-0.414431899206652	0.159	0.364	1.51624098287829e-13
PSMB3	6.48783759837594e-18	-0.623033987850053	0.245	0.46	1.56110348292122e-13
UBE2Q1	6.9281866798708e-18	-0.616634150684869	0.121	0.31	1.66706027891051e-13
TGS1	6.98424520422901e-18	-1.00831197621911	0.082	0.258	1.68054908104159e-13
RHBDD2	8.15988036593803e-18	-0.595521800410566	0.119	0.308	1.96343041365201e-13
EBNA1BP2	8.49993975655924e-18	-1.06801870411257	0.133	0.32	2.04525550422328e-13
CEBPZ-AS1	9.44465081307013e-18	-1.00073807059204	0.084	0.258	2.27257187864093e-13
NDUFA13	1.05709836856383e-17	-0.620096443595786	0.143	0.341	2.54359009443828e-13
RNF149	1.14263624537894e-17	-1.20378557192525	0.098	0.271	2.74941133363081e-13
NCBP2	1.25291047082311e-17	-0.99804405281427	0.08	0.252	3.01475317489458e-13
FIBP	1.25605078447063e-17	-0.757029608827067	0.108	0.287	3.02230939759323e-13
SPAG16	1.27362763823657e-17	-0.991195578231086	0.131	0.309	3.06460282312482e-13
WDR1	1.4813697656651e-17	-0.6972665455961	0.108	0.288	3.56447193014337e-13
GFPT1	1.51216479869911e-17	-0.888431142671348	0.086	0.258	3.63857093862979e-13
SLC35F6	1.54095701730986e-17	-0.836088278302111	0.094	0.268	3.707850775051e-13
C8orf59	1.59479652567838e-17	-0.572315889821927	0.149	0.345	3.83739940008733e-13
BTG3	1.59548370960081e-17	-0.6740433813862	0.172	0.369	3.83905290204147e-13
TLN1	1.62701155478674e-17	-0.296951437488449	0.239	0.463	3.91491520312785e-13
GNL3	1.68604701334287e-17	-1.26023720879672	0.084	0.256	4.05696632350562e-13
BTF3	2.02058460322875e-17	-0.411979164842976	0.429	0.658	4.86193067228902e-13
TUBB2A	2.02709492945618e-17	-1.16359312026274	0.137	0.318	4.87759581925747e-13
PBDC1	2.08947719065164e-17	-0.974557094262383	0.098	0.274	5.02770001614597e-13
YME1L1	2.38694587791048e-17	-0.574834815795465	0.213	0.422	5.7434691714282e-13
GBP1	2.42259496335161e-17	-0.811360470621269	0.168	0.371	5.82924800081663e-13
TPR	2.52721363980315e-17	-0.526666514577833	0.342	0.549	6.08098146009434e-13
TMA7	2.55849137290225e-17	-0.387272442471473	0.407	0.646	6.15624194147739e-13
ZBTB8OS	2.57395646398273e-17	-0.901561220515058	0.09	0.263	6.19345404363524e-13
FUBP1	2.6017062216226e-17	-0.718642283798536	0.098	0.275	6.26022551046831e-13
MYL12B	2.62861324958952e-17	-0.417077033465345	0.305	0.543	6.3249692011623e-13
POLR2J	2.74778154961515e-17	-0.49863866454313	0.231	0.44	6.61171196468397e-13
SEC61A1	2.89880111949503e-17	-0.559916637224683	0.141	0.332	6.97509525372894e-13
AKR7A2	3.15539585109991e-17	-1.01569381518702	0.084	0.253	7.5925134969166e-13
PSMD1	3.30742477492516e-17	-0.380679871256314	0.247	0.457	7.95832549342492e-13
MORF4L2	3.32054045180889e-17	-0.563188864544236	0.311	0.522	7.98988443514254e-13
PMVK	3.70389813096911e-17	-0.995386848713238	0.155	0.336	8.91231968273788e-13
TOMM40	3.78644863604443e-17	-0.610334971533539	0.094	0.27	9.1109527080501e-13
SRP9	4.05892797063889e-17	-0.512553987925995	0.346	0.555	9.76659248295129e-13
FUNDC2	4.23307342190595e-17	-0.453268412409514	0.133	0.323	1.01856212677901e-12
HNRNPM	5.14792254243238e-17	-0.303652894755552	0.29	0.51	1.23869312216008e-12
NUCB1	5.47420652181731e-17	-1.14325667161179	0.098	0.268	1.31720357327968e-12
HNRNPUL1	5.67752315515692e-17	-0.336488689512586	0.207	0.416	1.36612562159386e-12
IDH3G	5.78487825852238e-17	-0.900253367768379	0.096	0.271	1.39195740656566e-12
SMEK1	6.70263702163175e-17	-0.954131547509536	0.094	0.263	1.61278852014503e-12
HAT1	6.77573836663271e-17	-0.960968103364428	0.1	0.273	1.63037816577916e-12
VAMP5	6.85154890843821e-17	-0.897841460050243	0.096	0.266	1.6486196983484e-12
C9orf78	6.97409878006578e-17	-0.505962400456375	0.168	0.364	1.67810764845943e-12
LMAN2	7.11887686939582e-17	-0.845557020487583	0.117	0.297	1.71294415231402e-12
SRI	7.3454630387785e-17	-0.694303393305178	0.331	0.526	1.76746531639088e-12
MGST3	8.73272923684561e-17	-0.465071133460804	0.36	0.577	2.10126930896979e-12
METTL5	8.81509269708676e-17	-0.870365930021394	0.129	0.307	2.12108760477302e-12
EIF3D	9.07292199924813e-17	-0.659859995913952	0.143	0.332	2.18312649145908e-12
SKA2	9.18383032390813e-17	-1.22894016302098	0.094	0.263	2.20981325253877e-12
BCAS2	9.23368428260468e-17	-0.574050081802499	0.11	0.287	2.22180911208034e-12
CHCHD1	9.78903161520723e-17	-0.650104972679672	0.121	0.302	2.35543678725116e-12
WDR60	9.82452067458365e-17	-1.0664055285234	0.084	0.251	2.36397616471832e-12
ACBD3	1.00558152679747e-16	-0.508981160491682	0.119	0.3	2.41963026978008e-12
IAH1	1.01310047107947e-16	-0.621193212112829	0.115	0.294	2.43772235351142e-12
TEAD1	1.04336376064892e-16	-0.843398887761407	0.125	0.303	2.51054188087344e-12
PRPF38A	1.0895450065379e-16	-0.564711006413523	0.1	0.275	2.62166319473149e-12
NAGK	1.12437182565857e-16	-0.48840754760325	0.145	0.337	2.70546348689965e-12
CDC37	1.18026820257267e-16	-0.563008427006422	0.166	0.36	2.83996134903035e-12
AC010642.1	1.20486457102258e-16	-1.20340624302769	0.086	0.251	2.89914513079454e-12
RTF1	1.26693046588464e-16	-0.482033541899783	0.202	0.403	3.04848808701163e-12
DPY30	1.39895017934531e-16	-0.747519419837934	0.182	0.369	3.36615392154068e-12
COX6C	1.4556374169877e-16	-0.414230838135653	0.495	0.727	3.50255475275581e-12
C1orf86	1.57232113497239e-16	-0.665951204299466	0.135	0.32	3.78331911497056e-12
TMEM9	1.57525197066261e-16	-0.809418001669256	0.114	0.29	3.79037129180837e-12
PRPF31	1.62642955732715e-16	-0.751909065023535	0.09	0.258	3.91351480084059e-12
LAGE3	1.70118819473306e-16	-0.803028836324232	0.123	0.3	4.09339903416669e-12
COPZ1	1.73942808996417e-16	-0.82929231260652	0.112	0.288	4.18541187007178e-12
MRPL47	1.75445362178277e-16	-0.720598180233894	0.114	0.292	4.2215663047337e-12
SMC2	1.88568653501693e-16	-0.912781334371512	0.115	0.285	4.53733894055773e-12
ZNHIT1	1.91585049217745e-16	-0.307762771385887	0.303	0.517	4.60991945427739e-12
MANF	2.00102146337873e-16	-1.16265957046597	0.104	0.272	4.8148578451819e-12
NHP2	2.07510488679308e-16	-0.561929912228037	0.188	0.381	4.99311737860152e-12
VEZF1	2.22044604925031e-16	1.84855413292057	0.339	0.223	5.3428372837061e-12
FDFT1	2.22044604925031e-16	1.91785879685896	0.301	0.186	5.3428372837061e-12
ZMYND11	2.22044604925031e-16	2.04354827649349	0.27	0.157	5.3428372837061e-12
ACYP2	2.22044604925031e-16	2.02194130353533	0.264	0.155	5.3428372837061e-12
GNAQ	2.22044604925031e-16	1.54862593517912	0.448	0.345	5.3428372837061e-12
ARGLU1	2.22044604925031e-16	1.60552521034155	0.423	0.324	5.3428372837061e-12
VAPA	2.22044604925031e-16	1.33119786434457	0.517	0.453	5.3428372837061e-12
RPL3	2.22275786174774e-16	-0.542767149732512	0.622	0.818	5.34839996693741e-12
HSDL2	2.28976386219334e-16	-0.53601957632056	0.106	0.278	5.5096298052096e-12
UXT	2.38612897715586e-16	-0.561104160491451	0.205	0.406	5.74150354483244e-12
3,00 ARL	2.5387914975915e-16	-0.89422682774053	0.135	0.312	6.10884010150466e-12
APEX1	2.87351525217319e-16	-0.474009093083856	0.17	0.365	6.91425239977912e-12
VPS29	3.2182547785413e-16	-0.487757080752474	0.18	0.381	7.74376464812609e-12
COX4I1	3.28342914758699e-16	-0.387093261822119	0.517	0.762	7.90058721492383e-12
BTG2	3.88688366191289e-16	-0.376346574429424	0.249	0.465	9.35261946729479e-12
SLC3A2	4.06453889088797e-16	-0.727129517566124	0.157	0.343	9.78009347925463e-12
EMD	4.12227481146281e-16	-0.963151704746637	0.088	0.254	9.91901765134182e-12
CAPNS1	4.1967413226116e-16	-0.529277384146808	0.2	0.403	1.0098198970468e-11
TMEM183A	4.61063072415816e-16	-0.627520515799095	0.094	0.263	1.10940996484694e-11
STRA13	5.13552956222677e-16	-0.831959065667481	0.11	0.276	1.23571112326301e-11
EIF2S1	5.76867467373987e-16	-0.697670099782411	0.098	0.266	1.38805849999529e-11
MRPL21	5.80424342342155e-16	-0.947299397501235	0.129	0.301	1.39661705254369e-11
HINT2	5.91026722610754e-16	-0.706709204874774	0.137	0.318	1.422128499946e-11
TMX1	6.09371125849165e-16	-0.994037922248328	0.098	0.264	1.46626880301826e-11
CHMP2B	6.66133814775094e-16	1.78436524505653	0.313	0.202	1.60285118511183e-11
LMNA	7.41163168878789e-16	-0.602852036334124	0.454	0.639	1.78338681695614e-11
MRPL41	8.12458723444013e-16	-0.367009470834007	0.264	0.469	1.95493818035098e-11
TAF9	8.23873893317999e-16	-0.611935863436482	0.155	0.336	1.98240536210177e-11
PET100	9.36610636200524e-16	-0.624066443293557	0.121	0.296	2.2536725128257e-11
SSR3	9.65041442440773e-16	-0.532163539919991	0.219	0.416	2.32208271880099e-11
UBE2S	9.89397233535324e-16	-1.05581261832012	0.221	0.403	2.3806876233327e-11
BZW1	1.06191891509637e-15	-0.380342140299718	0.364	0.577	2.55518929350488e-11
MMADHC	1.06452235264299e-15	-0.626357081997324	0.123	0.298	2.56145368492956e-11
APOA1BP	1.08656798547837e-15	-0.535848071013123	0.137	0.313	2.61449988665805e-11
RNF145	1.21493146188731e-15	-0.788460026574347	0.088	0.251	2.92336808359324e-11
RAD23B	1.32787651555921e-15	-0.604670155041116	0.204	0.392	3.19513647173856e-11
KLF9	1.33226762955019e-15	1.49901395182841	0.37	0.252	3.20570237022366e-11
RPAP3	1.370641051256e-15	-0.784939766415637	0.09	0.251	3.29803649753219e-11
HSD17B10	1.40584736043476e-15	-0.532768258647076	0.176	0.363	3.38274991867811e-11
CYCS	1.40997938014532e-15	-0.532373884573775	0.294	0.492	3.39269238450566e-11
COQ4	1.42469270736886e-15	-0.587174295645079	0.106	0.274	3.42809559247094e-11
PGLS	1.52199796470258e-15	-0.487924929084159	0.205	0.399	3.66223150266735e-11
PLIN3	1.55431223447522e-15	1.99092803159719	0.321	0.213	3.73998609859427e-11
NDUFS7	1.55431223447522e-15	1.71728864333292	0.397	0.301	3.73998609859427e-11
NDUFA8	1.62880209739155e-15	-0.461114442187318	0.166	0.35	3.91922360674356e-11
MRPL23	1.64791462308581e-15	-0.763901461117946	0.145	0.324	3.96521216606908e-11
ARL6IP1	1.76889144362569e-15	-0.663344913907607	0.266	0.469	4.25630659165213e-11
ANKRD12	1.77635683940025e-15	1.33138684614694	0.479	0.395	4.27426982696488e-11
TANK	1.84644084191264e-15	-0.85421194111622	0.135	0.31	4.44290595381018e-11
KRAS	1.87292778375529e-15	-0.866596210059245	0.119	0.287	4.50663883327198e-11
ARMCX3	1.87810133765562e-15	-0.420530911078746	0.174	0.365	4.51908743866696e-11
RBP1	1.89309335153103e-15	-0.876557916281013	0.227	0.401	4.55516122245396e-11
ORMDL1	1.93743590209458e-15	-0.639546195971312	0.209	0.392	4.66185826761997e-11
CCDC25	2.07681047966737e-15	-0.922700672393797	0.125	0.293	4.99722137617562e-11
PSMD8	2.35917875652089e-15	-0.492702675454382	0.317	0.511	5.67665592394057e-11
NDUFA9	2.74329600272844e-15	-0.528802896909471	0.102	0.268	6.60091884176518e-11
HIGD2A	2.77768627557923e-15	-0.694107331375914	0.145	0.321	6.68366871629874e-11
CDC42BPA	2.88657986402541e-15	1.83734700041717	0.313	0.201	6.94568846881793e-11
WBSCR22	3.08395551369423e-15	-0.789499349208207	0.131	0.303	7.42061375705106e-11
APPBP2	3.10862446895044e-15	1.92800269863083	0.272	0.164	7.47997219718854e-11
DNAJA1	3.13140517285735e-15	-0.39560141789387	0.509	0.716	7.53478712692936e-11
ARPP19	3.33066907387547e-15	1.54052226904497	0.421	0.322	8.01425592555916e-11
C1orf122	3.33066907387547e-15	1.2197917358944	0.542	0.481	8.01425592555916e-11
PCNA	3.96910148938696e-15	-0.716566350475617	0.137	0.304	9.5504520037629e-11
UBE2M	4.03582000792801e-15	-0.671953841304395	0.162	0.34	9.71099010307638e-11
PPHLN1	4.3282981780004e-15	-0.597205501076016	0.139	0.311	1.04147510759046e-10
DDT	4.49090680372714e-15	-0.361566163849758	0.297	0.511	1.08060199511283e-10
C19orf53	4.50405085491507e-15	-0.445060659261635	0.278	0.479	1.08376471670967e-10
CCT4	4.62460259611209e-15	-0.384518352564527	0.307	0.505	1.11277187667649e-10
EIF4E	4.79302221511067e-15	-0.806543774429888	0.119	0.286	1.15329700539993e-10
UHMK1	5.02046981482428e-15	-0.359844823652874	0.145	0.324	1.20802544684302e-10
C6orf62	5.06178520254292e-15	-0.42287601721566	0.292	0.505	1.21796675543588e-10
ZNF428	5.17271325345075e-15	-0.546517784831447	0.2	0.376	1.24465826304532e-10
IDH2	5.34439737127288e-15	-0.576426500879175	0.184	0.368	1.28596889547568e-10
ARF3	5.42022607960952e-15	-0.921756863681601	0.121	0.287	1.30421479927564e-10
AKR1A1	5.93423779771035e-15	-0.612935195886536	0.153	0.328	1.42789629888506e-10
KPNA2	6.30440868004573e-15	-0.959255359195185	0.106	0.265	1.5169668165926e-10
FAM204A	6.73698563351506e-15	-0.478109385566157	0.188	0.379	1.62105348313639e-10
ARL6IP5	6.88338275267597e-15	1.14815647170474	0.571	0.554	1.65627955794889e-10
COPS8	7.00833706204047e-15	-0.776757267297166	0.123	0.286	1.68634606386818e-10
VPS35	7.18912812822221e-15	-0.471588631293612	0.204	0.391	1.72984801021283e-10
DUT	7.44736963173385e-15	-0.693526874474094	0.2	0.38	1.7919860807878e-10
RPL21	8.3358700996053e-15	-0.48777410935429	0.703	0.872	2.00577706336703e-10
SLC1A3	8.3589435212874e-15	-0.467601530297173	0.213	0.398	2.01132899009218e-10
BTF3L4	8.4128736979418e-15	-0.430834595738515	0.196	0.387	2.02430566919876e-10
METTL9	8.7379488284449e-15	-0.59521286741056	0.112	0.279	2.10252524710041e-10
MRPL3	8.80750033102111e-15	-0.738234992181776	0.092	0.25	2.1192607296503e-10
SCP2	8.94890576288327e-15	-0.253344044494157	0.237	0.439	2.15328570466497e-10
MRPL33	9.11693150309121e-15	-0.371381938521676	0.219	0.417	2.19371605827381e-10
TMEM147	9.45476122721328e-15	-0.438522949228093	0.194	0.382	2.27500464649206e-10
PMEPA1	9.9290895844909e-15	-0.849991845972504	0.108	0.266	2.3891375358202e-10
TCEAL3	1.06863659244883e-14	-0.67339407870389	0.237	0.419	2.57135336875037e-10
NOL8	1.28905232911369e-14	-0.530405458275675	0.106	0.268	3.10171771431336e-10
C1QBP	1.29635962647616e-14	-0.297243108768095	0.211	0.4	3.11930053322693e-10
RPS27L	1.33426617255591e-14	-0.374407309955095	0.294	0.505	3.21051126440404e-10
BAZ1B	1.58332533739979e-14	-0.502914830951157	0.229	0.409	3.80979742685137e-10
MSH6	1.9497433929998e-14	-0.825999706333181	0.145	0.308	4.69147255223611e-10
SF3B4	1.98899404719031e-14	-0.6373846507954	0.098	0.258	4.78591747634932e-10
ARL2BP	1.99754578740957e-14	-0.566994873560569	0.108	0.271	4.80649467366491e-10
MRPS34	2.02429806966351e-14	-0.469138344008467	0.17	0.348	4.87086601522435e-10
STRAP	2.02651791578922e-14	-0.448836062496015	0.174	0.355	4.87620740897202e-10
JOSD2	2.48689957516035e-14	1.93744140059719	0.29	0.184	5.98397775775084e-10
SRSF10	2.78513990602778e-14	-0.618088739212561	0.106	0.265	6.70160364188404e-10
SPAG9	2.88657986402541e-14	1.33618069540787	0.452	0.372	6.94568846881793e-10
NHP2L1	2.93714755460444e-14	-0.307000387874021	0.294	0.497	7.0673644458892e-10
MAGED2	2.97496771054166e-14	-0.372535742373666	0.147	0.315	7.15836730510535e-10
NDUFS8	3.07154438574424e-14	-0.22814083979787	0.207	0.393	7.3907501009778e-10
UBAC1	3.43255972834716e-14	-0.604153036046027	0.1	0.255	8.25942521834894e-10
GLRX5	3.47541653823364e-14	-0.360518577479943	0.112	0.273	8.36254727429779e-10
SLC20A1	3.55671466125976e-14	-0.858193088443043	0.11	0.266	8.55816681792323e-10
PDIA3	3.72645317420884e-14	-0.407297539669956	0.335	0.537	8.96659162778132e-10
HNRNPH1	3.7492855997121e-14	-0.357598483090095	0.256	0.452	9.02153101002724e-10
EIF3H	3.75226180728694e-14	-0.459557287059058	0.194	0.377	9.02869236069384e-10
NDUFA2	4.26348314000421e-14	-0.468021259593475	0.235	0.428	1.02587931314781e-09
PPCS	4.28134119174849e-14	-0.655938426536774	0.1	0.254	1.03017631755852e-09
PURB	4.37007637697278e-14	-0.429584991785329	0.143	0.317	1.05152777782719e-09
RER1	4.52909598270263e-14	-0.343325177339322	0.211	0.401	1.08979107535791e-09
SURF1	4.76114842007607e-14	-0.717667894682009	0.11	0.268	1.1456275328387e-09
ANXA5	5.211926700759e-14	-0.286387004222849	0.485	0.706	1.25409380273663e-09
SRRM1	5.66576846896745e-14	-0.194558847744904	0.391	0.628	1.36329720900295e-09
MPHOSPH10	5.90559475106092e-14	-0.709428130637058	0.117	0.276	1.42100420900028e-09
STXBP3	5.95079541199084e-14	1.73597815907616	0.342	0.245	1.43188039203324e-09
SUPT16H	5.99497437911787e-14	-0.574798455954039	0.204	0.38	1.44251073510334e-09
ERP44	6.10228729011682e-14	-0.724743136404917	0.102	0.258	1.46833236774791e-09
CEBPZ	6.2432302677128e-14	-0.470958641855152	0.18	0.358	1.50224606701705e-09
TRIM28	6.43210471861035e-14	-0.585411750630959	0.143	0.309	1.54769303739202e-09
MFF	6.54100485634339e-14	-0.551758494730018	0.159	0.329	1.57389658853335e-09
PPAP2B	6.81676937119846e-14	1.80310381469578	0.266	0.161	1.64025104609777e-09
FAM120A	6.89965986010362e-14	-0.418549364241559	0.227	0.413	1.66019615553813e-09
ERCC1	7.18374602977072e-14	-0.376588530536468	0.137	0.302	1.72855296968343e-09
AES	7.61714039253757e-14	-0.543729141805606	0.141	0.31	1.83283632125239e-09
GTF3A	8.03823705484695e-14	-0.448797418924763	0.166	0.341	1.93416060013727e-09
PSMB2	8.06727707813375e-14	-0.320726322136958	0.254	0.439	1.94114821054054e-09
SYNCRIP	8.82427352943411e-14	-0.356839908432644	0.26	0.449	2.12329669665244e-09
PHB	9.02702171340858e-14	-0.3010035825587	0.182	0.359	2.17208196468037e-09
ELL2	9.17044218340379e-14	1.06695377920104	0.301	0.182	2.20659179817062e-09
RPL26L1	1.03523548553703e-13	-0.643463777653289	0.114	0.271	2.49098362529919e-09
DDX1	1.14697234420462e-13	-0.464687563276816	0.211	0.388	2.75984485462516e-09
EIF3F	1.16866379751864e-13	-0.376170700650708	0.194	0.375	2.81203882958935e-09
POLD2	1.18054546437868e-13	-0.75480015726256	0.112	0.262	2.84062849638797e-09
SPTBN1	1.27231558622043e-13	1.10758570461711	0.497	0.412	3.0614457635636e-09
CREB1	1.27816590924549e-13	-0.673630992812055	0.114	0.269	3.0755228108265e-09
IMMT	1.33041610559238e-13	-0.678911693190585	0.119	0.278	3.20124723327639e-09
CNOT7	1.38460217354211e-13	-0.427180835869436	0.108	0.26	3.33162974997702e-09
2,00 LSM	1.39566209391354e-13	-0.478784360024268	0.155	0.327	3.35824213037477e-09
UBE2Z	1.39666056497845e-13	1.88151305237516	0.25	0.15	3.36064465145114e-09
RBBP7	1.40424965123105e-13	-0.499167218271996	0.194	0.365	3.37890551079215e-09
RHOQ	1.42344419529168e-13	-0.246172924065175	0.131	0.296	3.42509142271083e-09
ATP5J	1.42684040856001e-13	-0.292564860526142	0.419	0.631	3.43326339107709e-09
HUWE1	1.48023647543919e-13	-0.198036722830331	0.178	0.358	3.56174500720177e-09
ITGB1BP1	1.48639651685123e-13	-0.513833661304284	0.145	0.312	3.57656729884742e-09
PNKD	1.48740023573249e-13	-0.422731001991376	0.211	0.397	3.57898244721952e-09
ARL4A	1.75661131334161e-13	-1.13914246065749	0.147	0.299	4.22675814216258e-09
KIDINS220	1.75859327100625e-13	1.54604395082509	0.421	0.333	4.23152712869523e-09
HES6	1.78468122346929e-13	-1.85878716644188	0.139	0.285	4.29429995991181e-09
SLC25A3	1.86947011529122e-13	-0.329816341466109	0.358	0.557	4.49831899141375e-09
NFIA	1.98438234855914e-13	-0.776109915121132	0.372	0.518	4.77482080710299e-09
CAPRIN1	2.02485843603646e-13	-0.340098795956118	0.211	0.39	4.87221436879094e-09
PPP2R1A	2.02637696782879e-13	-0.340107718306985	0.207	0.385	4.87586825998963e-09
ZNF667-AS1	2.03143161807063e-13	-0.545405239436216	0.131	0.289	4.88803075940155e-09
CCAR1	2.09112303950378e-13	-0.440162729163557	0.133	0.294	5.03166025765399e-09
MAPRE1	2.15536140006288e-13	-0.428135132646691	0.176	0.351	5.1862306008313e-09
ENAH	2.21683960418561e-13	-0.59594648764499	0.297	0.468	5.33415945559141e-09
RAP1B	2.37224134167826e-13	-0.341208336876927	0.233	0.418	5.70808711634622e-09
GPX4	2.39557275828832e-13	-0.228341744642015	0.38	0.608	5.76422717099336e-09
SMC1A	2.46019992607765e-13	-0.509202896443496	0.172	0.338	5.91973306212803e-09
CCDC124	2.53480714149421e-13	-0.779019425993922	0.127	0.284	6.09925294386336e-09
GTF3C6	2.55365937778992e-13	-0.557336964577508	0.219	0.399	6.14461519483812e-09
TCEAL4	3.19455556483565e-13	-0.467464797057603	0.38	0.566	7.68673960010753e-09
KTN1	3.25073301610246e-13	0.822567050319326	0.63	0.651	7.82191378334574e-09
MRPS26	3.27723229557714e-13	-0.582038293183182	0.155	0.315	7.88567634961771e-09
ID1	3.4132084608552e-13	-1.50561047114879	0.129	0.271	8.21286219850977e-09
SPIN1	4.00328274725442e-13	-0.588918724335063	0.108	0.256	9.63269894644358e-09
ZNF106	4.24899459247635e-13	-0.536121164205434	0.243	0.42	1.02239307884166e-08
SUGP2	4.42415529663896e-13	-0.875375053860914	0.117	0.267	1.06454024747727e-08
RNF181	4.45533658030756e-13	-0.420839207060255	0.211	0.391	1.07204308795361e-08
SOX2	4.46060912328081e-13	-0.63233654796562	0.272	0.43	1.07331176724383e-08
EIF2AK2	4.55610982858651e-13	-0.295522810986604	0.29	0.48	1.09629114695449e-08
ATP5F1	4.75730387099398e-13	-0.255249967263999	0.28	0.478	1.14470245743857e-08
C9orf142	4.88552943869515e-13	-0.604025758974607	0.119	0.273	1.17555609353883e-08
EDF1	5.08439513838561e-13	-0.356697877491727	0.438	0.64	1.22340715819834e-08
NUDT3	5.27354108076796e-13	-0.475237908070435	0.178	0.35	1.26891945485439e-08
PSMB7	5.38165825797115e-13	-0.274738851452803	0.272	0.454	1.29493461003302e-08
IFI6	5.64145547112815e-13	-0.868285862489269	0.342	0.522	1.35744701546286e-08
KXD1	5.69814186932601e-13	-0.281331124620438	0.114	0.267	1.37108689659722e-08
GLS	6.35950619448914e-13	-1.1017737212649	0.129	0.277	1.53022438051798e-08
TUBA1A	6.85895784613422e-13	0.122044639505384	0.957	0.857	1.65040243693682e-08
STAU1	7.06782113002322e-13	-0.353750459668737	0.202	0.38	1.70065912030619e-08
12,00 LSM	7.91188265123543e-13	-0.582316662835424	0.108	0.255	1.90375720354027e-08
SDHC	8.06555322810108e-13	-0.324895816752454	0.198	0.367	1.94073341774568e-08
TSC22D3	8.39042553282505e-13	-0.710575049100062	0.186	0.347	2.01890419170836e-08
ACBD6	8.54129390929267e-13	-0.291783452834456	0.102	0.251	2.055206140454e-08
ROCK2	8.56725715224357e-13	-0.244804313150517	0.182	0.352	2.06145341597285e-08
MKKS	8.68835229448091e-13	-0.757300519861732	0.121	0.272	2.090591329098e-08
FUS	9.27441003938923e-13	-0.303350278512777	0.395	0.589	2.23160854367784e-08
ADNP	9.31650043113114e-13	-0.441549436462421	0.141	0.298	2.24173633373877e-08
SYNM	9.48796596844659e-13	1.65291474651496	0.313	0.217	2.28299437132762e-08
UBE2A	1.06230617209717e-12	-0.189889618803153	0.168	0.338	2.55612111130022e-08
COX7A2	1.08185368602122e-12	-0.300390649677373	0.417	0.641	2.60315633930426e-08
AUP1	1.10102908533794e-12	-0.422629522121272	0.149	0.308	2.64929618514016e-08
ADI1	1.14337826947768e-12	-0.384772283716016	0.192	0.36	2.75119679201719e-08
YPEL5	1.19141442341969e-12	-0.621161258804682	0.172	0.334	2.86678138563245e-08
MARCH7	1.2155472236952e-12	-0.158877238330274	0.159	0.324	2.92484972965539e-08
TIMM13	1.23072277314551e-12	-0.386910977495163	0.188	0.354	2.96136513674272e-08
GLO1	1.2363651565469e-12	-0.462385545916509	0.215	0.39	2.97494183968315e-08
EIF3M	1.26436314289279e-12	-0.208821917332091	0.19	0.362	3.04231059442863e-08
MRPS16	1.26783394554042e-12	-0.512692380828245	0.131	0.286	3.05066203975936e-08
PSMD14	1.28247386429341e-12	-0.366590754982378	0.207	0.383	3.0858886122628e-08
HADHA	1.30363714237491e-12	-0.263812507682331	0.295	0.487	3.1368116919825e-08
PARP14	1.35481338257744e-12	-0.585955875515597	0.164	0.328	3.25995196115783e-08
FOXN2	1.40087941247202e-12	1.75234321796926	0.266	0.168	3.37079604229018e-08
SAR1A	1.41455768831412e-12	-0.305454143302882	0.125	0.28	3.40370870962143e-08
RNPS1	1.49533290133914e-12	-0.379577276408812	0.176	0.343	3.59807002720223e-08
NAPA	1.69100159492157e-12	-0.42770448439716	0.112	0.26	4.06888803770028e-08
COMMD1	1.70138638279365e-12	-0.662331309378219	0.145	0.3	4.09387591427808e-08
TPD52	1.72439840184779e-12	1.68329443408876	0.292	0.191	4.14924743452616e-08
VCP	1.82264134551958e-12	-0.1493278741608	0.276	0.468	4.38563960558921e-08
TMEM160	1.9548072104366e-12	-0.494827547866572	0.176	0.343	4.70365710975255e-08
UROD	2.2490401112012e-12	-0.615941165513606	0.112	0.258	5.41164031557232e-08
USP1	2.30030833512702e-12	-0.56085240599302	0.19	0.347	5.53500191598263e-08
GOLGA4	2.46269671322352e-12	1.27615617634028	0.452	0.38	5.92574083135844e-08
ANKIB1	2.50266474211003e-12	1.8070769701485	0.335	0.246	6.02191190246515e-08
C19orf24	2.50821955172354e-12	-0.255800057264986	0.121	0.269	6.03527788535717e-08
CLINT1	2.64186043098022e-12	-0.777477860763686	0.119	0.268	6.35684456902461e-08
TMEM167A	2.66905232976401e-12	-0.244842652356816	0.157	0.32	6.42227371587816e-08
SDF4	2.82961991166935e-12	-0.301661913128108	0.162	0.325	6.80863143145879e-08
SARS	2.86323158947272e-12	-0.374081640394314	0.229	0.394	6.88950785058925e-08
CFLAR	2.89308378245066e-12	-0.470212143079116	0.184	0.346	6.96133819733277e-08
ESF1	3.14458351749485e-12	-0.528160966750378	0.174	0.334	7.5664968597961e-08
MLEC	3.40239796725742e-12	-0.245060050018338	0.245	0.424	8.18684998881481e-08
UBA1	3.67646410080507e-12	-0.627927584572376	0.159	0.315	8.84630791935715e-08
CUL3	3.99986520229801e-12	-0.517466495612392	0.135	0.285	9.62447564976946e-08
GADD45GIP1	4.06016801993778e-12	-0.206739666912327	0.27	0.459	9.76957628957429e-08
LSM14A	4.41390825780618e-12	-0.243782299723553	0.168	0.333	1.06207460499332e-07
ANP32A	5.00855307305388e-12	-0.227816749243611	0.172	0.34	1.20515804043822e-07
TMEM59	5.38613598166648e-12	1.24917026562794	0.505	0.482	1.29601203990859e-07
CDKN1B	5.48405765243842e-12	1.71513206803288	0.282	0.187	1.31957395232973e-07
TMEM248	5.78410783102161e-12	-0.586251366634274	0.121	0.263	1.39177202630042e-07
ADAM9	6.3606586057091e-12	-0.511252407894405	0.127	0.274	1.53050167370572e-07
CCT5	7.08425197219543e-12	-0.293282239190061	0.237	0.412	1.70461270954966e-07
RALY	7.59474196829068e-12	-0.519061570204603	0.143	0.292	1.8274468124101e-07
IFIT3	7.72559793915661e-12	1.4818651488206	0.307	0.207	1.85893337611986e-07
ATP6AP2	8.83467620129198e-12	-0.223824800739322	0.299	0.492	2.12579978755488e-07
MPLKIP	9.68115965111127e-12	-0.111830207300136	0.149	0.303	2.32948063525039e-07
NSRP1	1.01256943285419e-11	-0.449148556048547	0.186	0.345	2.43644456933375e-07
TECR	1.02375885546735e-11	1.67326926855568	0.356	0.28	2.46336855802554e-07
COPB1	1.12612408791759e-11	-0.389433769640163	0.162	0.319	2.7096797803473e-07
PSMB9	1.16617877166729e-11	-0.356052377841719	0.231	0.4	2.80605936038583e-07
RBM42	1.25531451134199e-11	-0.459948077277968	0.112	0.251	3.0205377771911e-07
COX5A	1.2673204886521e-11	-0.312916185987728	0.288	0.46	3.04942655979468e-07
MBNL1	1.28858653587042e-11	-0.522767683903416	0.249	0.416	3.10059692261141e-07
ATP5G2	1.29649485878488e-11	-0.252326322556126	0.434	0.64	3.11962592920819e-07
WDR33	1.40611055535225e-11	-0.20829232831647	0.115	0.261	3.38338321828857e-07
ISG15	1.40936164043383e-11	-0.581699794055138	0.321	0.508	3.39120597921188e-07
PTPN11	1.47681866735638e-11	1.87080136206626	0.311	0.225	3.55352107739293e-07
C4orf3	1.48747548271221e-11	-0.317311019176447	0.27	0.457	3.57916350650213e-07
PFDN4	1.63019469587714e-11	-0.602056977274953	0.125	0.265	3.92257447721958e-07
M6PR	1.77956566629973e-11	-0.359151738805387	0.194	0.35	4.28199090625041e-07
VAMP3	1.85131909802294e-11	1.66353579829492	0.346	0.261	4.4546440136628e-07
HNRNPK	1.87702487624158e-11	-0.171645243759865	0.517	0.723	4.51649725721249e-07
ERP29	1.88337745092868e-11	-0.309544736613557	0.204	0.367	4.5317828224246e-07
POLR1D	1.8910768576509e-11	-0.430991894730561	0.112	0.25	4.55030913487961e-07
TCEB2	1.94008219753815e-11	-0.247245684640813	0.452	0.673	4.66822578371629e-07
SRSF7	1.97331573999812e-11	-0.231457482709759	0.329	0.529	4.74819233358349e-07
SRSF3	2.34613746974949e-11	-0.128930919828979	0.419	0.636	5.64527597971122e-07
CALM3	2.38940818870532e-11	-0.16947370874357	0.299	0.486	5.74939398366275e-07
HNRNPU	2.39337284064873e-11	-0.110064048122691	0.458	0.673	5.75893372916898e-07
MT-ND4	2.49900002767727e-11	-0.314420326835205	0.932	0.956	6.01309386659705e-07
CFL1	2.5047163149422e-11	-0.328180351784267	0.644	0.835	6.02684839701392e-07
GDI1	2.52280418777673e-11	1.56702329682687	0.354	0.267	6.07037143662836e-07
TARS	2.53308896266606e-11	-0.371670646295053	0.157	0.31	6.09511866196706e-07
COX16	2.54609599359851e-11	-0.271733611991014	0.186	0.347	6.12641617979673e-07
PSMA2.1	2.71694646928666e-11	-0.312103328220217	0.155	0.308	6.53751659439756e-07
GADD45A	3.03088645796913e-11	-0.974601595036814	0.121	0.252	7.29291899516532e-07
ATP5G1	3.06696284771893e-11	-0.295296617224872	0.284	0.453	7.3797260041813e-07
ARHGEF2	3.13247205951939e-11	1.72754028664746	0.264	0.171	7.53735426961555e-07
ATF3	3.1414709345948e-11	-0.905487660906204	0.155	0.295	7.55900736282201e-07
N4BP2L2	3.28093108237226e-11	1.22849452214557	0.417	0.342	7.89457637040414e-07
CBX1	3.286564294843e-11	-0.524143249811082	0.141	0.283	7.90813100625123e-07
WTAP	3.49665129566639e-11	-0.590281797784532	0.145	0.287	8.41364234763246e-07
SUZ12	3.61383953482079e-11	-0.239859204313413	0.16	0.313	8.69562068868578e-07
CIR1	3.72740486002715e-11	-0.30395807363367	0.186	0.349	8.96888157419733e-07
PSIP1	3.89172253006039e-11	-0.471308726128533	0.346	0.501	9.36426275183131e-07
PPP1CA	3.96822159105464e-11	-0.108580891122132	0.16	0.318	9.54833479239569e-07
POMP	4.28830330663844e-11	-0.238171447248357	0.358	0.562	1.03185154164334e-06
PLD3	4.33023817290458e-11	-0.715601624362694	0.127	0.261	1.0419419091643e-06
TAF10	4.410203955307e-11	-0.173952795558501	0.186	0.351	1.06118327572597e-06
MT-ND4L	4.68682694956226e-11	-0.162432725274106	0.387	0.602	1.12774430060367e-06
DECR1	4.89332146039198e-11	-0.591846521104198	0.117	0.254	1.17743100979952e-06
ATP5B	4.9324031748221e-11	-0.272498016399363	0.313	0.496	1.18683485192569e-06
NDUFB10	5.1174788129589e-11	-0.205963160195904	0.264	0.443	1.23136775197417e-06
DNAJC10	5.14358907115027e-11	-0.222895542741264	0.147	0.297	1.23765040230018e-06
PTN	5.59388091403434e-11	0.253204215990185	0.618	0.504	1.34599962553494e-06
PCBP1	5.96105356602752e-11	-0.157343656597037	0.46	0.665	1.43434870905754e-06
ZMYM4	6.20627012838924e-11	-0.311263757050039	0.115	0.255	1.49335271829302e-06
MEAF6	6.24226580781128e-11	-0.358528731222158	0.135	0.279	1.50201399867555e-06
NOP56	6.25258542058968e-11	-0.329760702990641	0.252	0.424	1.50449710390229e-06
RALGDS	6.30957508462870e-11	1.49651076291178	0.339	0.245	1.51820995686336e-06
HIPK1	6.62845009324276e-11	-0.189173339413092	0.125	0.264	1.59493766143607e-06
SRSF2	7.09673379653682e-11	-0.179056090064035	0.337	0.517	1.70761608612269e-06
PHGDH	7.37038098677925e-11	-0.854184507951356	0.17	0.302	1.77346107303882e-06
G3BP1	7.37055563783045e-11	-0.170487021937046	0.207	0.373	1.77350309757476e-06
SNF8	7.50711041367615e-11	-0.107359202363389	0.139	0.285	1.80636090773876e-06
BRD4	8.04447689279184e-11	-0.359442004257358	0.192	0.347	1.93566202994357e-06
XPA	8.25147627399901e-11	-0.293295971018585	0.151	0.298	1.98547022104964e-06
THRAP3	8.97615404000333e-11	-0.228451719810272	0.252	0.421	2.1598421851056e-06
PREPL	9.11599684627618e-11	1.52252165246833	0.354	0.271	2.19349116115097e-06
MALSU1	9.3591115907944e-11	-0.446354670451992	0.121	0.257	2.25198943097695e-06
PRDX1	9.45910016980633e-11	0.586212756025107	0.689	0.76	2.2760486828588e-06
C1orf35	9.61183988968476e-11	-0.362985164245364	0.125	0.262	2.31280091425595e-06
NDUFB6	9.62107972572642e-11	-0.263999804237008	0.274	0.451	2.31502420360429e-06
ASAH1	1.06892504819081e-10	-0.335305463063397	0.26	0.425	2.57204745095674e-06
NOSIP	1.08013161351081e-10	-0.394117281289058	0.129	0.266	2.59901268842971e-06
CDV3	1.08853171974467e-10	-0.238104937764757	0.249	0.414	2.61922502404961e-06
SMAP1	1.12916400397917e-10	-0.384420845725903	0.139	0.284	2.71699442637467e-06
GCLM	1.15495379564542e-10	-0.534845055335681	0.125	0.258	2.779049823082e-06
SP110	1.15964779906729e-10	-0.575377022860095	0.137	0.273	2.79034453411571e-06
SMARCC1	1.20333617148522e-10	-0.310098937647389	0.119	0.255	2.89546749582775e-06
U2AF1	1.21882797772597e-10	-0.206580476894502	0.327	0.502	2.93274388000424e-06
SPATS2L	1.23280172216209e-10	-0.298383146036073	0.301	0.472	2.96636750386643e-06
ACADM	1.31010708869948e-10	-0.4789061790892	0.117	0.252	3.15237967682869e-06
SDHB	1.31874748396461e-10	-0.131654710212315	0.143	0.287	3.17317019591564e-06
ZMAT2	1.35865082801017e-10	-0.228562401009141	0.16	0.309	3.26918562235807e-06
LAMTOR5	1.48802248830347e-10	-0.213373692090886	0.295	0.468	3.5804797113558e-06
SNX3	1.68601212118594e-10	-0.194089866152182	0.36	0.549	4.0568823659976e-06
DDX17	1.77433401304938e-10	1.01512717293005	0.569	0.564	4.26940250219943e-06
RCN2	1.91499821395658e-10	-0.357935014173409	0.188	0.34	4.60786870242233e-06
2,00 MLF	1.9337508543375e-10	-0.19012954058519	0.233	0.39	4.65299130570689e-06
PRDX3	2.04721653670182e-10	-0.263255828214066	0.168	0.321	4.92601243061192e-06
ATP5H	2.07193568384248e-10	-0.189023181749931	0.309	0.497	4.98549164246177e-06
PLEKHA3	2.13170665481738e-10	-0.170783050625229	0.135	0.277	5.12931255282158e-06
ECH1	2.18499100688135e-10	-0.124094874662437	0.166	0.313	5.2575253607579e-06
SMARCA5	2.23399965193494e-10	1.27251104803142	0.45	0.4	5.37544996248585e-06
SBDS	2.26197283126339e-10	1.45196162242722	0.434	0.383	5.44275902658597e-06
MAP1B	2.29670948925786e-10	0.339678930076578	0.746	0.624	5.52634237305227e-06
RAB11A	2.31595123890766e-10	-0.178263663835107	0.162	0.311	5.57264187105961e-06
AP2M1	2.32318183913901e-10	-0.17371255015638	0.237	0.408	5.5900401413363e-06
SMAP2	2.59475776935958e-10	-0.727102051124543	0.147	0.276	6.24350614463303e-06
PPP1R12A	2.64439178390103e-10	-0.208183692755994	0.211	0.365	6.36293551042265e-06
ZFAND6	2.75307957871265e-10	-0.406290345225936	0.135	0.271	6.62446008229837e-06
CHD1	2.77314000732385e-10	-0.342514258096964	0.141	0.283	6.67272948562264e-06
XPO1	2.84864620317943e-10	-0.248444621428901	0.241	0.405	6.85441249409035e-06
TMED7	3.08809866567117e-10	1.5017354275356	0.268	0.18	7.43058300933797e-06
UBE2N	3.2929084146038e-10	-0.342056875854584	0.147	0.285	7.92339622721966e-06
MRPS33	3.43811775870648e-10	-0.165116414800269	0.153	0.294	8.27279895099954e-06
SNRNP70	3.4448695786068e-10	-0.130442721791	0.194	0.35	8.28904518004369e-06
ANAPC5	3.55797169504513e-10	1.81461980388513	0.305	0.226	8.56119149261758e-06
SNX17	3.8073058832195e-10	-0.278850995683841	0.131	0.267	9.16113941620277e-06
LSMD1	3.83520961264715e-10	-0.265412238407037	0.247	0.406	9.22828136995157e-06
PA2G4	3.97692578816966e-10	-0.221654148103599	0.295	0.468	9.56927883149385e-06
CSNK2B	4.45126336207417e-10	-0.17433401993026	0.186	0.342	1.07106299018229e-05
RP11-343N15.5	4.49955845207884e-10	-0.315810556771813	0.135	0.272	1.08268375473921e-05
SMDT1	5.91307031555398e-10	-0.249672493536282	0.205	0.358	1.4228029793286e-05
NUDT5	5.97704300513013e-10	-0.212904068163694	0.127	0.257	1.43819608789441e-05
NDUFV3	6.02946066923801e-10	-0.12126585983652	0.205	0.357	1.45080882623205e-05
PNN	6.07654188048954e-10	-0.167598585218567	0.278	0.444	1.46213750728339e-05
IQGAP1	6.27195325531237e-10	-0.245742149550426	0.299	0.473	1.50915739229326e-05
SKIL	6.61342913258772e-10	-0.523241996314	0.151	0.283	1.59132331788326e-05
CKB	6.62808696816342e-10	0.716310505993172	0.524	0.425	1.59485028627948e-05
LINC00998	6.75379751271663e-10	-0.51512855860429	0.145	0.279	1.62509875750987e-05
HIST1H1C	7.27041123663192e-10	-0.701806889224083	0.133	0.263	1.74940635175837e-05
NDUFA10	7.2871367486778e-10	-0.141087218097417	0.192	0.347	1.75343084446685e-05
PAFAH1B1	7.38820782331118e-10	1.46277632304156	0.393	0.329	1.77775056644514e-05
PIEZO2	8.04733613080089e-10	1.21531491546424	0.266	0.171	1.93635001979331e-05
DSTN	8.48877800785676e-10	-0.315736672424182	0.477	0.649	2.04256976425049e-05
NEMF	8.73011440916116e-10	1.6341826182787	0.315	0.236	2.10064012913236e-05
ABI2	8.92260628993648e-10	-0.233535648943792	0.198	0.342	2.14695752548452e-05
ARID1A	9.44124334536259e-10	-0.272197527395651	0.186	0.331	2.27175197376115e-05
TCEB1	9.58708987911938e-10	-0.304477637154844	0.245	0.401	2.30684556671371e-05
PLS3	9.95031834705173e-10	1.49558551887156	0.256	0.17	2.39424560066759e-05
PEG3	1.11284657472834e-09	-0.710496587337309	0.215	0.349	2.67773142811132e-05
ILF3	1.1568287795982e-09	-0.245438171644789	0.204	0.353	2.78356140946919e-05
TTC3	1.18446535408086e-09	-0.284330894857458	0.327	0.495	2.85006053498937e-05
SRP72	1.26243625534279e-09	-0.176110697882509	0.219	0.37	3.03767411760582e-05
RBM39	1.34636576981364e-09	-0.14524013746454	0.458	0.65	3.23962531532558e-05
ETF1	1.48392533856306e-09	-0.375083794822699	0.141	0.273	3.57062114965042e-05
ECHS1	1.50559289693172e-09	-0.302256271955317	0.225	0.377	3.62275762859711e-05
MAP7D1	1.5410699383267e-09	1.79617140577223	0.323	0.253	3.70812248560171e-05
CHMP5	1.57112468308598e-09	-0.169760266550937	0.264	0.433	3.78044021244149e-05
IFI27L2	1.75212530787748e-09	-0.306473947316625	0.26	0.415	4.21596391581479e-05
PIN1	1.85521515745978e-09	-0.199506669373684	0.209	0.354	4.46401871187972e-05
ARL6IP4	2.11256124366545e-09	-0.195266639604607	0.272	0.433	5.08324486450781e-05
C17orf89	2.11419003199091e-09	-0.297358336085904	0.131	0.257	5.08716405497653e-05
MAP4	2.12450849726769e-09	-0.140461565875745	0.188	0.329	5.1119923461255e-05
SZRD1	2.18597621260421e-09	-0.130464387755817	0.129	0.258	5.25989596276826e-05
PRPF38B	2.25685746979184e-09	-0.250657157686589	0.249	0.405	5.43045044381313e-05
H2AFJ	2.36750226990366e-09	-0.117717849580725	0.196	0.341	5.69668396184219e-05
ATP6V1E1	2.46488962574176e-09	1.45815064188066	0.339	0.263	5.93101741745983e-05
FBXO7	2.47810660880532e-09	1.75730588226566	0.268	0.189	5.96282012210736e-05
HNRNPA0	2.50847559030001e-09	0.167044064155709	0.176	0.32	6.03589396537987e-05
RRAGC	2.58357150171431e-09	-0.232677027537598	0.135	0.263	6.21658974742497e-05
CPNE3	2.68842366359465e-09	-0.394872080312781	0.16	0.295	6.46888501934145e-05
RSL24D1	2.80622575617188e-09	-0.232216599445461	0.192	0.335	6.75234041450078e-05
CDC42	2.8165164541572e-09	-0.115361319415852	0.538	0.74	6.77710189199305e-05
ADAM10	2.88249668578544e-09	1.38488725343009	0.26	0.178	6.93586352533693e-05
UBE2D3	3.16457903238053e-09	-0.231631078059231	0.378	0.563	7.61461006771403e-05
ZSCAN18	3.2288880645815e-09	-0.241107533707919	0.143	0.269	7.76935046099601e-05
BAD	3.27070811874328e-09	-0.444560536464305	0.129	0.253	7.86997787532009e-05
CDH2	3.28214155221296e-09	-0.196859847498983	0.155	0.286	7.89748900293484e-05
HSP90AB1	3.36095205538524e-09	-0.309602425783926	0.618	0.831	8.08712283566796e-05
C1orf43	3.38962975106249e-09	-0.1081697316391	0.301	0.46	8.15612710700657e-05
POLR2G	3.41168842724555e-09	-0.331191855487325	0.168	0.306	8.20920469363824e-05
PSMB8	3.8686569190258e-09	-0.183938736224246	0.205	0.356	9.30876227855989e-05
PAPOLA	4.24394373905477e-09	-0.136822286098244	0.249	0.403	0.000102117774249136
LRPAP1	4.28593950683861e-09	-0.404593211606614	0.168	0.302	0.000103128276413551
SMU1	4.32701042249011e-09	-0.236897209675774	0.159	0.287	0.000104116524785957
TOB2	4.45765424572642e-09	1.74283246605963	0.264	0.186	0.000107260076460669
PRMT1	4.48837770540708e-09	-0.301387508536276	0.168	0.3	0.000107999344347505
PPP2R2A	4.61509852556219e-09	1.41232072636502	0.344	0.274	0.000111048500722077
UBE2L6	4.93363537069103e-09	-0.108712201281813	0.125	0.251	0.000118713134289568
PSRC1	5.76268224069191e-09	-0.254238563918065	0.217	0.348	0.000138661660075529
GIGYF2	5.83140071148072e-09	-0.108363315750317	0.139	0.269	0.000140315163919649
DRAP1	5.83708637870596e-09	-0.374430337518116	0.18	0.312	0.000140451972444423
UBE2K	5.96239064837479e-09	-0.429562597266114	0.174	0.3	0.000143467043781194
RNF7	7.06822066259732e-09	-0.415710197743052	0.221	0.362	0.000170075525583417
PQBP1	7.30799693220641e-09	-0.134817593987937	0.143	0.269	0.000175845022182751
PSAT1	7.44905137572971e-09	1.24588182155476	0.368	0.293	0.000179239074202808
SLIRP	8.34523068450338e-09	-0.12083171587356	0.303	0.476	0.00020080294073052
PRKAR1A	8.38746427866965e-09	1.26582974403903	0.419	0.362	0.000201819165473349
LRPPRC	8.7188385053731e-09	0.221576887886759	0.16	0.299	0.000209792692116287
DPP7	1.01008935021621e-08	-0.290501294441628	0.147	0.27	0.000243047699449024
PSMD2	1.02631562739658e-08	-0.192596209274392	0.205	0.346	0.000246952066264165
PABPN1	1.13500881927767e-08	-0.144219720484955	0.157	0.288	0.000273105822094593
EEF1A1	1.31676758701448e-08	-0.296009400271968	0.861	0.962	0.000316840616787424
CUEDC2	1.37028005014363e-08	-0.389269907684796	0.157	0.282	0.000329716785665561
NDUFC2	1.40492089787538e-08	-0.109911783166192	0.329	0.496	0.000338052066446773
HTRA1	1.44444871619243e-08	1.03010401983052	0.446	0.375	0.000347563250090221
FAM50A	1.51519793714727e-08	-0.213816365453819	0.245	0.392	0.000364586927636376
TPGS2	1.61694891528168e-08	-0.112530166651086	0.131	0.252	0.000389070247995078
PRR13	1.71481344105923e-08	-0.367777656530217	0.157	0.281	0.000412618410187672
CACYBP	1.81796633892177e-08	-0.197159162869834	0.28	0.434	0.000437439060471357
MIER1	1.99588187892799e-08	-0.30044790260606	0.155	0.28	0.000480249097707652
SAR1B	2.26610987752451e-08	1.61068040682735	0.294	0.221	0.000545271358729948
ADRM1	2.47097483904546e-08	-0.224117003294041	0.192	0.328	0.000594565965771119
LPGAT1	2.52578014059424e-08	1.51652897697256	0.391	0.338	0.000607753217429785
ATP6V1B2	2.59213597340568e-08	-0.551518793410417	0.141	0.252	0.000623719757920874
OPTN	2.81165839499664e-08	1.53924026679317	0.252	0.176	0.000676541243004092
NRD1	2.85713297443108e-08	-0.219737653973254	0.245	0.382	0.000687483336307607
AK3	2.90578977052882e-08	0.101559775685203	0.151	0.275	0.000699191134584645
BANF1	3.06751302305387e-08	-0.27179338748593	0.213	0.351	0.000738104983607222
C5orf24	3.17306800834416e-08	1.75093851381163	0.276	0.205	0.000763503624167772
ZNF462	3.25690245208353e-08	-0.289370322045177	0.151	0.269	0.000783675868020339
TIA1	3.82716360488073e-08	-0.33145083472594	0.182	0.308	0.000920892106606401
MRPL40	3.86842214764229e-08	-0.289765100536586	0.135	0.25	0.000930819737165688
BNIP3L	3.95584598411602e-08	1.02850032595221	0.47	0.433	0.000951855660697998
UBE3A	4.41860812933511e-08	-0.228180215227451	0.145	0.262	0.00106320548808061
GRB2	4.97062005341422e-08	-0.229098656517181	0.225	0.354	0.00119603059725253
RALA	5.14268395207502e-08	-0.102677162573787	0.225	0.368	0.00123743261254829
ZCRB1	5.31352931958054e-08	-0.1034599024378	0.309	0.468	0.00127854142487747
TACC1	6.04463485931461e-08	1.23311037289806	0.372	0.305	0.00145446003984828
ZBTB20	6.1464947131995e-08	1.5076008511895	0.264	0.191	0.00147896955789006
DNAJB6	6.37976120301553e-08	-0.135394574280134	0.299	0.453	0.0015350981406696
RAB21	6.46805342618961e-08	1.60722297958273	0.264	0.192	0.00155634301540974
PSD3	7.04660614303521e-08	1.67518184138733	0.282	0.212	0.00169555437013713
KRT10	7.20327929518962e-08	-0.200153445424137	0.282	0.427	0.00173325306400853
IFI16	7.35858342145693e-08	-0.397248794120842	0.229	0.355	0.00177062234287097
HSP90B1	7.86324814682806e-08	-0.252574186489594	0.507	0.696	0.00189205476908977
TXNRD1	8.33800762332173e-08	-0.247187115541321	0.139	0.252	0.00200629139432367
RPL22L1	8.33875498925692e-08	-0.584285677877864	0.184	0.302	0.002006471225515
HSPH1	8.50998471472934e-08	-0.295327609296897	0.245	0.39	0.00204767252205817
GCC2	9.56396735421722e-08	0.107728867324642	0.227	0.369	0.00230128182477175
DDX3Y	9.59211020609984e-08	-0.416004518419293	0.174	0.292	0.00230805355779174
PBRM1	9.72953758552209e-08	-0.305557643125138	0.137	0.25	0.00234112133382833
UFL1	9.89276145446638e-08	1.53308507063133	0.252	0.183	0.0023803962611737
SOCS3	1.19198974020554e-07	-0.295042711607832	0.157	0.272	0.00286816571288256
ACIN1	1.22661336775095e-07	-0.35921622780161	0.153	0.267	0.00295147708548232
HIST1H4C	1.23081636104233e-07	-1.2606780060835	0.196	0.308	0.00296159032794004
VKORC1	1.23872397661427e-07	-0.105360938383519	0.159	0.277	0.00298061763252925
EMC6	1.25327663553589e-07	-0.237729432591635	0.145	0.262	0.00301563424042645
ATP5D	1.25597750485885e-07	-0.140212987183088	0.294	0.446	0.00302213307219135
POLR2K	1.53937823251507e-07	-0.125862725826527	0.174	0.295	0.00370405190307777
B2M	1.68127793465089e-07	0.223179323503572	0.945	0.971	0.00404549096635698
VDAC3	1.88094664415575e-07	-0.192262372624338	0.157	0.272	0.00452593381516757
WIPF1	1.89493289060039e-07	1.34957423540678	0.303	0.235	0.00455958752136265
NCKAP1	2.04186822714378e-07	-0.122086268296559	0.2	0.32	0.00491314332815337
RBM17	2.09606712771956e-07	0.16004385501504	0.223	0.365	0.00504355672271881
SAMD4B	2.25306673984349e-07	1.64780731884374	0.282	0.22	0.00542132918941141
LINC00657	2.27063106539305e-07	1.03685320030768	0.468	0.443	0.00546359246954875
AK2	2.2720766522259e-07	-0.132160720674852	0.155	0.271	0.00546707084058596
HLA-E	2.27587917065328e-07	-0.196041756487128	0.346	0.498	0.00547622046042592
C1D	2.27953844076361e-07	-0.179866642951605	0.147	0.257	0.0054850253961654
PSMF1	2.31902261629942e-07	-0.284904766504047	0.164	0.28	0.00558003221933967
SERPINB1	2.42919540425259e-07	-0.584587476321979	0.176	0.283	0.00584512998171259
PSMC1	2.42949056620927e-07	-0.172690661598044	0.168	0.287	0.00584584020041274
RDH11	2.72502484799375e-07	1.58005242193024	0.305	0.248	0.00655695478924256
ZC3H13	2.76661927367527e-07	1.30035221764871	0.362	0.302	0.00665703929631745
EPS8	2.90636055250034e-07	-0.469977393515069	0.176	0.287	0.00699328476142632
CPEB4	2.93545070029211e-07	1.09529994926685	0.387	0.327	0.00706328147504287
TSN	3.15367763516952e-07	-0.169080877077347	0.153	0.266	0.00758837912574491
GSTP1	3.91385887746349e-07	-0.135424962893693	0.464	0.634	0.00941752723095264
MPHOSPH8	4.08883145341932e-07	1.37250046469966	0.329	0.268	0.00983854624321756
C16orf13	4.14421244444915e-07	0.140617246235604	0.17	0.292	0.00997180398383355
HINT1	4.76367986272582e-07	-0.19288343206933	0.571	0.731	0.0114623664856909
KIFAP3	4.96520445289627e-07	-0.170542613627017	0.211	0.33	0.011947274954559
FAM115A	6.01880399487671e-07	0.169470502955938	0.157	0.275	0.0144824461724723
NGFRAP1	6.16305432421414e-07	-0.270787193366645	0.37	0.494	0.0148295413149241
CAMK2D	6.33643412370797e-07	-0.122129665279957	0.145	0.255	0.0152467277884661
IARS2	6.62773896356408e-07	-0.137522488516698	0.149	0.257	0.0159476654941279
TERF2IP	7.10650914115263e-07	1.20334995042192	0.405	0.369	0.0170996822954415
HIP1	7.61986480357635e-07	1.37205128825985	0.337	0.281	0.0183349186903654
TMED10	8.82422605652522e-07	0.991229919099641	0.481	0.472	0.021232852737211
SMAD5	8.87680859439911e-07	0.289364283158021	0.155	0.267	0.0213593768398431
NDUFA4	9.18894381274715e-07	-0.124981979758943	0.548	0.737	0.0221104366022322
TOPORS	9.26291652751655e-07	-0.144163493538678	0.149	0.256	0.0222884297485103
SEC14L1	1.18011444879862e-06	-0.176081092012463	0.162	0.271	0.0283959138669925
NDUFB2	1.22571718081657e-06	-0.116665021141523	0.528	0.711	0.0294932068048083
C19orf10	1.24306338054201e-06	-0.163287089278575	0.19	0.304	0.0299105910626018
DPYSL5	1.55849021332699e-06	1.55269219877237	0.26	0.201	0.037500391513074
SOD1	1.66421540215289e-06	0.703335226671253	0.562	0.586	0.0400443510066029
COPB2	2.02594535014262e-06	0.177769452847258	0.174	0.292	0.0487482970151316
CAB39	2.22276460992093e-06	0.261748713908967	0.147	0.253	0.0534841620439175
C19orf60	2.26221383543688e-06	-0.194456080564744	0.209	0.326	0.0544333893082822
RAD21	2.43126311616493e-06	1.05107808539886	0.44	0.403	0.0585010531011605
GTF2I	2.52886182416923e-06	0.587040491925102	0.624	0.64	0.0608494732131599
MAT2A	3.51068023254084e-06	0.199728756906766	0.309	0.453	0.0844739877553977
CXXC5	3.92063849807833e-06	1.15807140493146	0.366	0.315	0.0943384035407608
ZCCHC11	4.15497758654894e-06	0.123545573876512	0.192	0.307	0.0999770706875406
EMC10	4.31122266975059e-06	1.65501419085737	0.27	0.216	0.103736639879539
XRCC6	4.39176794855393e-06	0.178682784152254	0.262	0.393	0.105674720378105
GDI2	4.46317725890237e-06	0.10603633681177	0.286	0.427	0.107392971203709
MATR3	4.47139699732979e-06	0.840308874541803	0.536	0.55	0.107590754549749
STAT1	4.79843633266809e-06	-0.102440919003671	0.305	0.447	0.11545997503666
TOR1AIP2	4.83247326704744e-06	-0.153472564739335	0.166	0.267	0.116278971751696
TSPAN3	4.97062839765949e-06	0.116726044515535	0.229	0.352	0.119603260504483
PAPSS1	5.02371380850519e-06	1.46041932924174	0.295	0.245	0.120880601660252
ACTG1	5.03178362665224e-06	0.299159684298172	0.824	0.908	0.121074777624506
SFT2D1	5.19841064017257e-06	1.34181441771476	0.278	0.22	0.125084156823832
SCOC	5.49363902946354e-06	1.33578681499292	0.337	0.297	0.132187942326952
API5	5.88431487026708e-06	0.354439466266842	0.168	0.276	0.141588384408367
PFN2	5.93671674156703e-06	0.297149442312245	0.186	0.296	0.142849278235586
RBM27	6.26633621651941e-06	0.140812876927065	0.151	0.252	0.15078058204189
CBX5	6.94936642870116e-06	0.136216813047721	0.266	0.395	0.167215655007407
ATXN10	7.20240923970107e-06	0.115732029324476	0.164	0.268	0.173304371125687
KIF2A	7.37130612105119e-06	1.32730039531467	0.313	0.267	0.177368367884734
TXNL1	7.72918241351404e-06	0.131190204382422	0.172	0.28	0.185979587233975
TXN2	8.03791440572451e-06	0.110711861180897	0.159	0.262	0.193408296430543
HNRNPA2B1	8.56649693328721e-06	-0.243724829401911	0.673	0.841	0.206127049208757
RAB6A	8.97947312328284e-06	1.54765650059086	0.268	0.216	0.216064082292432
TUFM	9.79779930638435e-06	0.158898929243002	0.217	0.338	0.23575464691022
BSG	1.07386027583866e-05	0.229982674410906	0.241	0.368	0.258392259572299
EIF5	1.15134442832954e-05	0.911816245107663	0.481	0.499	0.277036496344653
HOOK3	1.17940086370449e-05	1.29825140156007	0.307	0.261	0.283787435824575
PGRMC1	1.22500908839029e-05	1.06945652544821	0.389	0.358	0.294761686848473
POLR2F	1.36391501646127e-05	1.35021551165378	0.358	0.323	0.328185231260911
PDE4DIP	1.39528749737357e-05	0.192932416473341	0.254	0.373	0.335734077618028
RPAP2	1.59215185181712e-05	0.101703914997544	0.159	0.255	0.383103578584235
TIMP2	1.64721159392478e-05	0.858880143570772	0.493	0.488	0.396352053730181
WASL	1.88623437264607e-05	0.121475017498503	0.155	0.252	0.453865714746097
CAPN2	1.92701260909869e-05	0.255478157973692	0.172	0.27	0.463677774001326
SON	1.9283253325506e-05	0.133069571976638	0.466	0.649	0.463993641518325
TAF1D	1.93130226122536e-05	-0.123838442488672	0.19	0.291	0.464709950096045
PSMD12	1.96592935360948e-05	0.332270922875811	0.178	0.287	0.473041921065512
HDAC2	2.25083306424151e-05	0.399889532357903	0.2	0.308	0.541595451917792
GLTSCR2	2.46501234617834e-05	0.193887146617809	0.182	0.284	0.593131270737431
UBC	2.49786756449932e-05	0.279601409613314	0.703	0.786	0.601036893369827
NDUFB5	2.50106354236672e-05	0.217876709374731	0.198	0.305	0.601805909564281
VPS4B	2.50660715159778e-05	1.4094062506696	0.264	0.214	0.603139812817459
MAPK8IP1	2.73172851403825e-05	0.865954090144804	0.405	0.358	0.657308515047883
LIFR	2.8104254963468e-05	1.37806877792665	0.272	0.221	0.676244582930968
COA3	2.84077684456628e-05	0.229899020952933	0.172	0.274	0.683547724339537
CTDNEP1	2.87029332095867e-05	0.429850886120489	0.16	0.261	0.690649978889075
STARD7	2.92933369180881e-05	0.137369000159062	0.262	0.385	0.704856272923037
VPS13C	2.95309498563601e-05	1.23492601491589	0.323	0.282	0.710573715443736
NDUFS4	3.00432251052538e-05	0.230387582907423	0.155	0.252	0.722900082482618
TMED4	3.02733012538816e-05	0.239334896666678	0.221	0.33	0.728436174770898
PEPD	3.05605689758799e-05	0.193928849281681	0.186	0.289	0.735348410697623
SRRM2	3.07717089123946e-05	0.141598484109933	0.387	0.558	0.740428859850038
RWDD1	3.155860612467e-05	0.135755026538859	0.325	0.467	0.75936318057181
TKT	3.15957986180368e-05	-0.145082172838769	0.278	0.397	0.7602581063472
DHX9	3.60131476189443e-05	0.328554669081327	0.221	0.334	0.866548358007037
MIA3	3.68364475326083e-05	0.310202679572429	0.186	0.288	0.88635860052962
ZNF451	3.76909721413465e-05	1.22779893415234	0.26	0.207	0.90692017166508
S100A13	4.01949916881607e-05	-0.392253887091366	0.337	0.439	0.967171890000522
SNW1	4.10422221752714e-05	0.268413667241952	0.223	0.337	0.98755794998138
HNRNPH3	4.24590144989536e-05	0.101230713814027	0.27	0.388	1
JUNB	4.26689640836661e-05	-0.190111076217227	0.378	0.517	1
USP47	4.39502554965276e-05	1.36371596641769	0.27	0.224	1
SUCO	4.47231350939095e-05	0.120952068126624	0.16	0.251	1
NDFIP1	4.52317451150759e-05	0.145074533960095	0.28	0.402	1
RARRES3	4.54679490979881e-05	1.22518194626272	0.262	0.211	1
C1orf61	4.88580832538771e-05	-1.50393657160244	0.286	0.351	1
RPL7L1	5.00404788464617e-05	0.198968349219463	0.202	0.309	1
MRPS5	5.06013919838805e-05	0.179810696361305	0.192	0.292	1
EPS15	5.14988797708504e-05	1.38703295425873	0.321	0.279	1
DNAJC7	5.18915058495804e-05	0.244411371911125	0.223	0.329	1
SSR1	5.29488179436288e-05	0.246091294452239	0.258	0.381	1
NDUFS2	5.83987487619858e-05	0.333205697692272	0.178	0.273	1
ENO2	6.4606876807789e-05	-0.24157243788996	0.194	0.285	1
SF3B2	6.64556550247304e-05	0.153937785916531	0.28	0.399	1
SENP6	6.71495610542472e-05	1.22417902628005	0.27	0.222	1
NUFIP2	6.75771111514858e-05	0.115812761192028	0.319	0.45	1
APC	6.87456279131471e-05	1.05047164920193	0.352	0.308	1
CWC15	7.21011795199943e-05	0.264536980465375	0.227	0.338	1
TCEAL8	7.36273926433682e-05	0.166005019448039	0.19	0.286	1
MAP3K13	7.98061942505684e-05	0.209906814639164	0.176	0.271	1
SUGT1	8.30541240750549e-05	1.26541292227779	0.294	0.251	1
TCF12	8.91808081560086e-05	1.17972986143264	0.288	0.243	1
CSNK2A1	9.00285296367195e-05	0.296960790906641	0.198	0.296	1
LZIC	0.000100070661492827	0.118927355962063	0.164	0.254	1
PTCD3	0.000103469373533906	0.378982242042903	0.162	0.254	1
SPCS2	0.00010918009460692	0.152908679349737	0.37	0.517	1
USP8	0.000109458867794706	0.243998537087747	0.186	0.282	1
YY1	0.000113110686164226	0.334536716660217	0.329	0.467	1
ITPKB	0.000117937399114032	1.11664643057478	0.278	0.224	1
PSMC2	0.000128772091995394	0.218695136228534	0.196	0.291	1
KIF21A	0.000129410956279478	-0.11886051325767	0.256	0.345	1
PCMT1	0.000132449265043668	0.1103685049976	0.215	0.314	1
SRSF1	0.000146840848455453	0.214825407605021	0.172	0.262	1
HSPA1B	0.000167649316298386	-0.621572314398686	0.247	0.331	1
SELT	0.000178736455980211	1.15720443921885	0.292	0.249	1
CNPY2	0.000180797374093711	1.34657166239185	0.297	0.259	1
USP9X	0.00018116117802598	0.404546058094894	0.211	0.314	1
RNF213	0.000186640219959256	-0.119477334528431	0.237	0.332	1
WASF2	0.00019147356397063	0.246393927422899	0.368	0.512	1
EEF2	0.000198142296700539	0.214474977548292	0.413	0.569	1
DAZAP2	0.000199672424605168	0.859625438115006	0.384	0.351	1
STAG2	0.000201838971060217	0.204770238724185	0.29	0.409	1
PPP2R5E	0.000207674089609083	0.279311599452299	0.184	0.276	1
TWF1	0.000236297933918468	0.198886267901824	0.205	0.298	1
PON2	0.00027251979427567	0.262229363766661	0.249	0.353	1
VPS28	0.000276809927161743	0.145609084441889	0.258	0.367	1
SRPK2	0.000289069452276358	1.09805590344374	0.344	0.317	1
LMAN1	0.000299703135034284	0.173032332418977	0.215	0.317	1
TRIP12	0.000306159383939708	0.269406578904431	0.256	0.363	1
NFE2L2	0.00030753941995975	0.199632577045066	0.393	0.529	1
SEP15	0.000312536431008981	0.302046875492226	0.26	0.372	1
PRPF6	0.000314341763745614	0.250128166376274	0.18	0.267	1
PRMT2	0.000322463647233196	0.119389310769184	0.311	0.429	1
CAMLG	0.000348142822965335	-0.158708645595016	0.204	0.288	1
OAT	0.000348892999631145	1.25542423841552	0.268	0.229	1
DYNC1LI2	0.000359651728512489	1.05486916191481	0.364	0.342	1
METRN	0.000378555997093688	0.860198229818359	0.335	0.291	1
ARPC1A	0.000383911594197446	0.250422881298623	0.235	0.33	1
ZNF326	0.000385584156091541	0.207176479302995	0.172	0.258	1
TOB1	0.000413568536113928	0.147979877213195	0.205	0.297	1
MED10	0.000436404138109413	0.224787592804738	0.18	0.264	1
ARHGDIA	0.000450827770584046	0.213616121823942	0.235	0.335	1
IDS	0.000451953015514763	0.128643496064684	0.346	0.462	1
MED13	0.00046618625820849	1.245581274122	0.25	0.211	1
RBPJ	0.000469367843046298	0.978835094675609	0.38	0.356	1
PRRC2B	0.000488284801132268	0.303572801692332	0.256	0.36	1
PPP1R10	0.00048851290519003	0.183184792275148	0.229	0.325	1
PHIP	0.000545836204605132	1.11613009511795	0.321	0.289	1
NARS	0.00061371143066227	0.258427557976644	0.245	0.349	1
RAP1A	0.00062878276998557	0.977123402819241	0.342	0.314	1
TFG	0.000653909991378578	0.295948561439951	0.178	0.261	1
MEF2A	0.000658889350542945	-0.211611416527983	0.184	0.255	1
GADD45B	0.0006633507575622	-0.129364446119928	0.252	0.331	1
OSBPL8	0.000671104372624174	0.222765122217691	0.235	0.333	1
CSNK1E	0.000730583331308043	1.31154711799182	0.295	0.267	1
VBP1	0.000769504721416082	0.235998369147443	0.266	0.368	1
UBE2G2	0.000815496312464654	0.4410206920952	0.176	0.259	1
GCSH	0.000867312571071421	1.03805148526459	0.374	0.355	1
EI24	0.0010082020141095	0.480691294611534	0.188	0.276	1
GNB1	0.00106786604470419	0.299407250423644	0.393	0.534	1
RAB2A	0.00108274830951505	1.06145058969122	0.389	0.386	1
BPTF	0.00114606158301678	0.886827605028713	0.431	0.429	1
AFF4	0.0011936078857111	1.01212250039613	0.346	0.326	1
U2SURP	0.00119996961020263	0.177094126769739	0.305	0.411	1
EWSR1	0.00121364330597132	0.333933588856305	0.243	0.336	1
OCIAD1	0.00121570856922726	1.06576520916183	0.366	0.356	1
MAP3K2	0.00130046961098622	0.471329768224913	0.252	0.354	1
UBE2H	0.00141593903701572	0.207400455106788	0.28	0.373	1
MRPL19	0.00143683727165916	0.456278458009976	0.202	0.285	1
GSPT1	0.00146230984983786	0.239324094671158	0.245	0.34	1
USP34	0.00149806893133946	0.224305881144815	0.243	0.335	1
TUBB2B	0.00153075811562581	0.325033319191771	0.258	0.37	1
PARP1	0.00162569741848599	0.122571772682589	0.395	0.512	1
WDR83OS	0.00189131685794982	0.215084368719621	0.317	0.427	1
ACSL3	0.00197549100158434	1.09405928849422	0.286	0.258	1
CNDP2	0.00199487610091431	1.25833698147253	0.288	0.259	1
GTF2A2	0.0020899617469551	0.271820521137169	0.256	0.348	1
UBXN1	0.00216290521970138	0.141173103646373	0.225	0.312	1
PKN2	0.00226854094425649	0.351652932674139	0.186	0.265	1
ATOX1	0.00230984848599558	0.982275306046976	0.429	0.445	1
TMX4	0.00236426482167169	0.467762828962571	0.19	0.267	1
SEC63	0.00237276776690709	0.424620608628221	0.217	0.301	1
DHX29	0.00246285944919618	0.502065461166533	0.174	0.254	1
SLTM	0.00258414126890638	0.22760338405479	0.301	0.403	1
LARP7	0.00261952585676745	0.154029508280089	0.235	0.318	1
ARID4B	0.00267753207731736	0.965915445400574	0.407	0.413	1
CEP170	0.00301136920984968	0.940819663619973	0.417	0.431	1
RALBP1	0.00301389072552793	0.335286112691373	0.204	0.284	1
HLA-A	0.00322889149517951	-0.145882300517629	0.701	0.859	1
ZCCHC17	0.00339874468414166	0.487440219376046	0.213	0.302	1
PSMD7	0.00345474612413872	0.285557298324909	0.303	0.411	1
USP48	0.00359597756257059	0.605044163615961	0.211	0.29	1
FKBP3	0.00376169856978203	0.441498222280111	0.25	0.34	1
HSPA4	0.00384442226236053	0.389908814071133	0.186	0.261	1
FAM133B	0.00394626969270089	0.178357239231514	0.352	0.469	1
ARHGAP5	0.00426759019014744	0.969142999454084	0.397	0.398	1
PCNP	0.00444369459491586	0.437638043925072	0.227	0.315	1
TMEM230	0.00461669184990868	0.458027348057861	0.262	0.359	1
LYRM2	0.00467475033977477	0.310535950181447	0.19	0.265	1
DHX36	0.0051129573032469	1.01330951015443	0.35	0.347	1
CANX	0.00518465663343492	0.169527097017789	0.481	0.625	1
TPP1	0.00529586678001914	0.822210647318311	0.274	0.239	1
WHSC1L1	0.0052971022964535	0.465155585710873	0.245	0.335	1
RFC1	0.00531454802913855	1.04588782098087	0.327	0.311	1
PHF3	0.00554326231747271	1.14440689945523	0.282	0.26	1
BLOC1S1	0.00557783141174228	0.815352143552228	0.403	0.409	1
JMJD1C	0.00577537619165765	0.101717175706406	0.27	0.358	1
MIDN	0.00605085521772089	0.194540742279651	0.25	0.338	1
STX12	0.00608432769381184	1.03357613319038	0.27	0.246	1
HSPA9	0.00621509708917887	0.305731257790134	0.311	0.407	1
IPO7	0.00641564827599221	0.457204081675367	0.213	0.289	1
SCRG1	0.00647346657006453	0.765872448224995	0.294	0.256	1
ATP6V0B	0.00678357981466582	0.228925260822642	0.442	0.603	1
EIF4H	0.00689547889522208	0.31949544335553	0.337	0.439	1
SMC3	0.00706133185694193	0.301387393792456	0.272	0.359	1
IFNAR1	0.00714878537044757	0.342785880523005	0.19	0.257	1
SQSTM1	0.00719540217914294	0.653102408587599	0.495	0.512	1
TBL1XR1	0.00731058350403664	0.328096746726022	0.233	0.316	1
TMF1	0.00762996222001134	0.343476527770479	0.184	0.251	1
CAND1	0.00815367571868661	0.173727840447343	0.207	0.273	1
BIRC6	0.00825529518393962	0.304256647091943	0.205	0.275	1
ITGAV	0.00858073130640169	1.00228479044045	0.342	0.336	1
MT-ND2	0.00860412939379351	0.118163455452279	0.902	0.928	1
BAG1	0.00870993576839512	0.304459744865176	0.217	0.295	1
ATP6AP1	0.00902424493857	0.420639636570887	0.213	0.284	1
RBM25	0.00997136314159725	0.32381399658675	0.389	0.508	1
PHC2	0.0103762234011206	0.416181374020708	0.202	0.273	1
ARID5B	0.0109883380405111	0.747830580654273	0.294	0.265	1
C9orf89	0.0117317239068984	0.405364062640113	0.202	0.268	1
TNRC6B	0.0118955302810535	0.954496976782706	0.37	0.371	1
ZFR	0.0119379820027214	1.1099611544375	0.331	0.324	1
SRSF6	0.0125172205293768	0.392908465433411	0.202	0.269	1
TNPO1	0.0126299018245383	0.344843303395015	0.254	0.336	1
NFIC	0.0126730551309764	1.11539632383786	0.36	0.368	1
CSNK1A1	0.0129503384381068	0.330516038261686	0.401	0.53	1
EIF1B	0.0129770721624691	0.948478445556674	0.335	0.328	1
ROCK1	0.0130260977625584	0.247823299640425	0.258	0.334	1
WBP11	0.0132302376697376	0.333219225053361	0.221	0.295	1
PFDN2	0.0132713900396776	0.288074385252896	0.384	0.5	1
ZNF207	0.0143831001425457	0.38346455677291	0.284	0.375	1
PYURF	0.0151074827579063	0.572376694366257	0.241	0.323	1
TMEM123	0.0153362571020695	0.479967429591678	0.292	0.379	1
TRAPPC2L	0.0157503714748144	0.988095474013166	0.27	0.253	1
SEPT2	0.0160471504946076	0.156175511503694	0.489	0.627	1
TMBIM4.1	0.0167623012507005	0.45546688607924	0.254	0.334	1
MED29	0.0174070729825161	0.421728051469186	0.192	0.252	1
PSMB1	0.0179455159218769	0.361395405442023	0.352	0.469	1
C19orf70	0.0179559121479144	0.328338956051239	0.239	0.311	1
METAP2	0.0188471940059628	0.396218754416956	0.295	0.387	1
RNASEH2C	0.0189539657014858	0.286286835792291	0.209	0.275	1
PDCD6	0.0190782357054422	0.273155410737146	0.282	0.359	1
NSL1	0.0191902386966859	0.366777474979096	0.202	0.268	1
BAZ2B	0.0194989659566513	1.1527145383266	0.301	0.293	1
NOL7	0.0198799740251445	0.655009233013633	0.262	0.354	1
ZRANB2	0.0201675303794172	0.491765739996283	0.294	0.386	1
ZNF148	0.0207119096104715	0.377999072793296	0.192	0.256	1
DNAJA2	0.0214436266184298	0.449133454751946	0.19	0.251	1
DDX5	0.0216441977334287	0.206336746481199	0.687	0.806	1
NDUFS1	0.0221660703133007	0.411083063327099	0.288	0.378	1
CSDE1	0.0223784371221303	0.313187016579655	0.431	0.56	1
FOSB	0.0224660630556507	0.323096881033537	0.354	0.464	1
FOXP1	0.0225015369620991	0.322947274252105	0.204	0.263	1
BCLAF1	0.0225167189461807	0.392488030369657	0.35	0.463	1
CCNI	0.0226310699384046	0.211926688517383	0.497	0.63	1
RSRC2	0.0232494348464258	0.333950760457009	0.35	0.455	1
ZNF638	0.0235920027467609	1.00995484666212	0.344	0.347	1
PPA1	0.0244502402178703	0.878719011311127	0.399	0.42	1
NDUFAF3	0.0245598587884008	1.06083263228598	0.284	0.271	1
TCF4	0.0253539914921996	0.553290242924609	0.462	0.459	1
7SK.2	0.0253687158732998	0.915253918334177	0.317	0.313	1
SETX	0.0258839457354728	0.46962397109038	0.256	0.343	1
ACTN4	0.0261137377802638	0.97933813829721	0.376	0.381	1
MYO10	0.0262141705449866	0.570499017765287	0.194	0.258	1
PSMD11	0.028091901943975	0.42797438182211	0.213	0.279	1
DNM1L	0.0294668214819673	0.39648614007355	0.217	0.282	1
CFDP1	0.0299454946617961	0.50569940990367	0.19	0.252	1
PPP1CC	0.0306179247572308	0.419685587175418	0.217	0.283	1
UPF3A	0.0313346354027577	0.23279751778023	0.202	0.258	1
MT-ND6	0.0319309784318949	0.43932266035409	0.237	0.31	1
AGFG1	0.032665410546261	0.388312871825119	0.217	0.278	1
CDC42SE1	0.0327003028591399	0.620518002542871	0.243	0.312	1
IVNS1ABP	0.0328362067575924	0.27974430462448	0.231	0.294	1
PIK3R1	0.0328991446250141	0.228469941569675	0.386	0.483	1
ATG12	0.0330063169877992	0.381561487542292	0.202	0.262	1
KMT2C	0.0352107544306349	0.465779446436887	0.295	0.381	1
ATP1A1	0.0368076551536896	0.420730245665005	0.315	0.409	1
KIF5B	0.0369022282461244	0.419441139947576	0.368	0.476	1
REEP5	0.0372700031465895	0.446546528620804	0.278	0.352	1
TAX1BP1	0.0382489154279546	0.257998055877058	0.438	0.551	1
EIF3J	0.0386357844002821	0.308421045318444	0.258	0.329	1
CHD9	0.0388744944008441	0.372435992264493	0.307	0.386	1
HADHB	0.0404656769694889	0.362089884506304	0.249	0.315	1
NCOR1	0.0405285664964785	0.597435172894171	0.25	0.324	1
MESDC2	0.0416183126394283	0.359820745115828	0.215	0.275	1
TMEM261	0.0421317402608459	0.356131137506692	0.256	0.33	1
MACF1	0.0433431976757508	0.658096236900198	0.456	0.486	1
PNPLA8	0.0436645504175054	0.480176290702096	0.221	0.282	1
ASAP1	0.0437230829901173	0.617483431935035	0.217	0.282	1
MAPK1	0.0445952935873065	0.528315842479076	0.241	0.306	1
TM9SF3	0.044704069709393	1.11151013991822	0.321	0.33	1
C11orf58	0.0467570018161374	0.33873905401352	0.407	0.52	1
YWHAE	0.0474244540846525	0.458767604673965	0.566	0.645	1
WAC	0.0479051436058013	0.906481875945092	0.364	0.374	1
RSF1	0.0480689148575198	0.45162407311201	0.268	0.348	1
PEA15	0.0483105088219866	0.827329237074792	0.425	0.458	1
ESD	0.0494300972520387	0.471539924011129	0.219	0.28	1
GSTO1	0.0520687390268744	0.211210379293106	0.319	0.397	1
LAMTOR1	0.0539179032375804	0.379070901702815	0.301	0.375	1
PPDPF	0.0543375280377715	0.594613406617086	0.233	0.304	1
TAOK3	0.0555116633867436	0.388515226236354	0.223	0.279	1
PSAP	0.0570644887181666	-0.268757742902188	0.63	0.747	1
ATF4	0.0595906836609202	0.218042485072605	0.292	0.367	1
MKLN1	0.0597595527945576	0.375552095156413	0.219	0.278	1
MTCH1	0.0602145392634817	0.436782110532932	0.309	0.394	1
RERE	0.0637208642021741	0.483414585394318	0.215	0.271	1
RPS19BP1	0.0665371279693378	0.515823692159235	0.256	0.327	1
PSMB5	0.0675083134258765	0.341070262838647	0.307	0.378	1
EPB41L3	0.0684536965251414	0.303213278446424	0.321	0.39	1
ST13	0.0691119296317417	0.674335901926478	0.489	0.547	1
HSPA1A	0.0746576661964922	-0.161725299603891	0.38	0.447	1
UBE2B	0.0756832467887094	0.223541410543214	0.262	0.323	1
BRD2	0.0765059186643166	0.348106709931942	0.278	0.35	1
TCF25	0.0772624685486994	0.354924253177352	0.307	0.386	1
LITAF	0.0831489552186195	0.611795016924191	0.382	0.389	1
PFKL	0.0838329611145278	0.463415093813607	0.205	0.261	1
MT-ND1	0.0859230020435779	0.100950479111377	0.9	0.93	1
TXNL4A	0.0897476534939277	0.534281564510082	0.288	0.362	1
BDP1	0.0901965614199947	1.00578883061788	0.276	0.272	1
LAP3	0.090307769395779	0.528662199794612	0.354	0.454	1
SH3GLB1	0.0911614170690826	0.396222136615685	0.372	0.461	1
ERLEC1	0.0934502359674265	0.505897363616224	0.231	0.289	1
CLK1	0.0937085016937536	0.307505371796761	0.217	0.264	1
UBE2L3	0.0953052144246924	0.500604155149257	0.317	0.411	1
NAP1L4	0.100008805191969	0.984629211403355	0.303	0.309	1
LARP1	0.100631093052256	1.16322028862962	0.286	0.293	1
FXR1	0.102371213761147	0.860206768608351	0.327	0.334	1
IRF2BP2	0.103027645673727	0.401672879504395	0.358	0.451	1
ARHGAP1	0.108920268014276	0.558286724728812	0.239	0.297	1
DEGS1	0.111855389849598	0.523654141973837	0.266	0.331	1
AKAP9	0.112567343735808	0.454249575362743	0.364	0.455	1
PHF20L1	0.112760137607799	0.705338981013509	0.217	0.271	1
CD59	0.116196967929177	0.660161827879017	0.284	0.277	1
PLEKHB2	0.118778848960699	0.89275275143008	0.27	0.266	1
USF2	0.122513803783657	0.539205287119516	0.217	0.27	1
PTP4A1	0.124559786785589	0.892066577821298	0.25	0.243	1
TGOLN2	0.125875786727802	0.470245917949415	0.391	0.482	1
EEA1	0.129860053504116	0.966810283906107	0.288	0.292	1
RAB7A	0.132674678802633	0.789349409799525	0.337	0.349	1
SPTSSA	0.135926333394676	0.608332123014071	0.207	0.252	1
CD46	0.137170492118196	0.786120132524646	0.262	0.253	1
C9orf3	0.145986825163918	0.357247266466098	0.213	0.258	1
GRHPR	0.159057264150167	0.936339172312705	0.319	0.332	1
ACAP2	0.159376672730108	0.573865165225887	0.231	0.282	1
SLC38A2	0.160101737422176	0.559382284098081	0.47	0.545	1
RHOA	0.162143489442047	0.290542827998309	0.487	0.61	1
EIF1AX	0.163263811024553	0.345825934554743	0.446	0.567	1
CEP350	0.163362370000648	0.915266328886205	0.335	0.347	1
AKIRIN1	0.163388551096862	0.452158647528777	0.333	0.4	1
MORF4L1	0.165350581265859	0.512591832343736	0.528	0.627	1
AGO3	0.165385284937204	0.874758163750057	0.256	0.257	1
KPNA6	0.166671630601857	0.624984748515099	0.209	0.254	1
RPN1	0.174312914378687	0.447364789237617	0.256	0.309	1
CD63	0.174555509833809	0.423543656381136	0.622	0.766	1
RAC1	0.176650793264468	0.147503268233899	0.558	0.704	1
TTC1	0.181728620203177	0.894616087425022	0.268	0.267	1
PAFAH1B2	0.185881557198369	0.964726240000114	0.266	0.27	1
DNAJB1	0.188428314783856	0.377881688127157	0.36	0.373	1
RIOK3	0.190553742710423	1.08369249417408	0.264	0.268	1
BROX	0.191371823844363	0.362345458000691	0.219	0.264	1
YIPF4	0.194764228221456	0.927807818033496	0.227	0.282	1
TMEM50A	0.195770722970938	0.478256627985565	0.348	0.428	1
YWHAQ	0.19679820750106	0.267465837444968	0.575	0.612	1
CHD4	0.20176528844697	0.456956449161004	0.327	0.394	1
YWHAZ	0.202215081752774	0.39360640705033	0.569	0.679	1
NDUFB9	0.206195362862649	0.567944695299051	0.297	0.371	1
SPARC	0.210107967376665	-0.149593439775872	0.517	0.5	1
PTPRA	0.214905101203288	0.423355976218441	0.297	0.354	1
NIPBL	0.218394392527285	0.635742725799927	0.266	0.326	1
ETFB	0.222040890350242	0.648496412316193	0.299	0.374	1
MAGT1	0.228142033821097	0.603759212395436	0.221	0.268	1
USP22	0.249620545686556	0.769949248549827	0.219	0.267	1
EIF4G3	0.256291003581075	0.618532246250979	0.26	0.316	1
USP14	0.265166877705733	0.614952206521106	0.233	0.28	1
ATP2A2	0.266465143526822	0.529713807133105	0.217	0.263	1
HMGB1	0.268089767548948	-0.111064523472395	0.691	0.829	1
KIAA1430	0.269611076498079	0.747396131837322	0.211	0.253	1
FAM127A	0.274919023373842	0.43833256512534	0.292	0.344	1
LUC7L3	0.277288128750625	0.798816940463765	0.356	0.391	1
GOLGB1	0.278334661413731	0.743304523861071	0.362	0.396	1
UFM1	0.284409217023685	0.779855313986052	0.233	0.283	1
PSMC5	0.304648947666857	0.866335919702944	0.317	0.336	1
KCNQ1OT1	0.312282177398296	0.393045194920331	0.395	0.427	1
LRRC58	0.321723270467971	0.781680999979026	0.215	0.258	1
RAD23A	0.324340846140468	0.76778490895358	0.247	0.298	1
CHURC1	0.324905741011243	0.664744800128043	0.258	0.312	1
CTSD	0.326823900381607	-0.546819473542496	0.429	0.464	1
MIF	0.330148117638745	0.393280474824153	0.303	0.357	1
LINC00844	0.341112092202002	1.3666514670222	0.25	0.266	1
BRD7	0.34501211382212	0.73705488661537	0.252	0.303	1
BCAP29	0.346117822601629	0.724297722981159	0.272	0.325	1
APPL1	0.346442895250563	0.736965062959526	0.256	0.305	1
CLTC	0.350076099396126	0.6563941891829	0.427	0.478	1
SPEN	0.351164143728179	0.702366420699712	0.249	0.298	1
HLA-C	0.352859282313938	0.351408927779945	0.575	0.669	1
PPP2CB	0.360555689283021	0.643851450521151	0.288	0.341	1
ADSS	0.368528220394838	0.849012407624786	0.262	0.274	1
EGR1	0.368570264633328	0.860157324222877	0.397	0.464	1
NDUFB7	0.378159050550599	0.646865127704883	0.387	0.48	1
TRIP11	0.38277414019223	0.743424899664988	0.223	0.26	1
SF1	0.386709788108337	0.842870463201763	0.346	0.38	1
TOMM20	0.390329809454389	0.545802544274494	0.446	0.512	1
FLOT1	0.394267846896751	0.548578759733256	0.215	0.251	1
CCDC47	0.397528336155381	0.798167081860716	0.301	0.319	1
DDX24	0.401121173119755	0.495727252168727	0.45	0.554	1
HSBP1	0.406419926354568	0.598251857510151	0.45	0.528	1
TRA2A	0.407487206700029	0.624239883148133	0.237	0.279	1
RAB14	0.423231791450598	0.598821851200111	0.389	0.426	1
MAP1LC3B	0.423733723382318	0.438579210417558	0.36	0.424	1
YTHDC1	0.430588844518455	1.00061963699105	0.266	0.279	1
GPBP1	0.430794784378051	0.819645746140634	0.325	0.354	1
EIF4A2	0.443005670119038	0.516970079372529	0.376	0.462	1
PTGES3	0.444977488940085	0.540538545613974	0.487	0.562	1
ZFHX4	0.449172263073124	0.372731441755762	0.223	0.251	1
ANKRD11	0.454144029172518	0.624553321263353	0.358	0.439	1
C1orf63	0.458540820412394	0.782221871473001	0.297	0.32	1
PUF60	0.461896615087658	0.89316180299014	0.25	0.297	1
CADM1	0.480333577316263	0.523302662580871	0.282	0.325	1
EIF4G2	0.480727751544287	0.345092312950285	0.493	0.595	1
PNISR	0.481705817378548	0.569791469336897	0.358	0.426	1
SFT2D2	0.484556065622609	0.910225723910744	0.274	0.295	1
RB1CC1	0.485054902455333	0.736457365771417	0.223	0.258	1
UCHL1	0.488942149848708	0.657848088312095	0.288	0.295	1
NACC2	0.496224180495919	0.605703752323408	0.321	0.34	1
FKBP2	0.497312463650862	0.675653611472845	0.341	0.387	1
FGFR1OP2	0.498414451277549	0.671546579806385	0.247	0.286	1
POU3F3	0.507940714970106	0.809700671098214	0.258	0.269	1
ACTB	0.517564564313505	-0.292427944960608	0.902	0.954	1
STAT3	0.525765980504383	0.535469117358182	0.301	0.351	1
TOP2B	0.532189229691288	0.965498898321907	0.26	0.277	1
HSPA8	0.534127521526709	0.225605639962517	0.585	0.695	1
BOD1L1	0.542634566546208	0.533814216403578	0.292	0.336	1
RRBP1	0.549560943506796	0.644692711246006	0.401	0.455	1
FAM96B	0.554261161819764	0.74526734949382	0.329	0.371	1
SKP1	0.575957913748206	0.389858110190373	0.544	0.654	1
USP16	0.594388369983883	0.587862103595458	0.27	0.285	1
NAV1	0.598309878860319	0.573792481096004	0.252	0.284	1
FOS	0.611202625977088	0.216042939776709	0.642	0.812	1
HSD17B12	0.617104565105317	0.532681770826374	0.362	0.423	1
FEZ2	0.619346681815938	0.463656642669856	0.323	0.385	1
CD81	0.619543541607907	0.161840744799161	0.528	0.61	1
GATAD1	0.621954495755614	1.03863063703267	0.241	0.26	1
TAF7	0.630327979060658	0.556337848888146	0.292	0.334	1
PTRF	0.63969180504155	0.384134898958971	0.229	0.253	1
PPP4R2	0.642884604075497	0.603421253327625	0.239	0.271	1
SYPL1	0.643205124590124	0.562838831325333	0.297	0.343	1
IDI1	0.651463562953668	0.728688989288024	0.315	0.352	1
AHR	0.652864962238487	0.423579572662641	0.258	0.282	1
NDUFV2	0.657276131166514	0.507582066010753	0.319	0.375	1
PTPLAD1	0.657525000322783	0.694678039150629	0.278	0.322	1
HP1BP3	0.660430487008469	0.535327549088653	0.452	0.525	1
TMEM66	0.668773530616404	0.471598897847752	0.399	0.486	1
MAP2K2	0.692262570116089	0.765454565792674	0.239	0.273	1
NKTR	0.700090775793144	0.612587298172448	0.292	0.314	1
JUND	0.709435466060264	0.435259355289415	0.495	0.606	1
HNRNPDL	0.714120933047393	0.38051587099035	0.55	0.662	1
COPA	0.722890214592476	0.551055754419411	0.387	0.467	1
G3BP2	0.753649702077736	0.664071143854726	0.264	0.286	1
PCM1	0.761817011390321	0.562358813876065	0.354	0.412	1
RHOB	0.766153378431861	0.575035481963545	0.415	0.484	1
ZNF644	0.782768827911033	0.843311923203612	0.286	0.318	1
TROVE2	0.784556162419475	0.729497922777678	0.337	0.379	1
ZNF706	0.7991321766901	0.633271775945531	0.301	0.344	1
PSMC6	0.816643758714594	0.733727613752891	0.254	0.279	1
PAK2	0.817083091493612	0.634837635325245	0.37	0.428	1
EIF4B	0.823971801464992	0.7714357888426	0.29	0.331	1
PITHD1	0.835594326042918	0.642277826271234	0.26	0.283	1
PAIP2	0.836759637696972	0.673971898593576	0.329	0.378	1
RAB10	0.859742838129687	0.622482541300688	0.407	0.477	1
KMT2A	0.860754517374019	0.766090845461299	0.276	0.304	1
ZNF292	0.869127049339882	0.607576879695645	0.252	0.28	1
RTFDC1	0.879383093518791	0.764380337650987	0.331	0.386	1
RBX1	0.891126209163475	0.566481125927047	0.44	0.536	1
COX17	0.892508492604795	0.63856897189235	0.297	0.327	1
SH3KBP1	0.89891102003981	0.660912896328106	0.268	0.29	1
TMEM219	0.918546877288305	0.670132597894731	0.249	0.271	1
SRSF5	0.930508488188364	0.45842864206299	0.419	0.497	1
SNX6	0.93232831110866	0.551555412878667	0.403	0.462	1
SSNA1	0.938249999712244	0.733669584923253	0.29	0.333	1
ATG3	0.942610144785451	0.723881946030898	0.258	0.284	1
AP2B1	0.959131627973955	0.730542990665422	0.254	0.283	1
ARPC5	0.959405646631539	0.340010696231853	0.568	0.698	1
VIMP	0.97973698901449	0.573984906280034	0.28	0.308	1
RIF1	0.982423991897926	0.655390860023261	0.337	0.378	1

### Sheet: Plasmacells_cluster17
	p_val	avg_log2FC	pct.1	pct.2	p_val_adj
MZB1	0	9.89630254473342	0.92	0.007	0
IGJ	0	10.2625576788746	0.893	0.009	0
IGLL5	0	10.1976202637799	0.673	0.026	0
ISG20	0	4.49147072393442	0.73	0.104	0
XBP1	0	5.17218828206449	0.867	0.302	0
FKBP11	0	5.55831999183167	0.62	0.093	0
DERL3	0	7.85149452151606	0.493	0.01	0
FCRL5	0	9.02603133736927	0.47	0.001	0
CYBA	0	2.10270575204812	0.823	0.409	0
PIM2	0	6.12922217521097	0.423	0.021	0
SLAMF7	0	5.89695534218657	0.397	0.014	0
CD38	0	5.15737193902119	0.38	0.028	0
SEC11C	0	3.54441725710507	0.677	0.332	0
FAM46C	0	4.74520375663027	0.383	0.051	0
CD79A	0	7.8528975111921	0.323	0.003	0
SPCS3	0	2.91656425400612	0.683	0.365	0
TXNIP	0	2.03450847151497	0.657	0.341	0
POU2AF1	0	8.6005416929949	0.317	0.002	0
PRDM1	0	2.63650182938471	0.457	0.146	0
HERPUD1	0	2.74123220212785	0.697	0.387	0
TNFRSF17	0	9.65756969228923	0.3	0.001	0
UBE2J1	0	3.03355276494713	0.5	0.203	0
KLF13	0	3.10850681273395	0.457	0.169	0
FKBP2	0	2.72814593672261	0.667	0.384	0
RP11-731F5.2	0	10.805180168051	0.283	0.001	0
BTG2	0	2.56998054603521	0.737	0.459	0
SSR4	0	4.02776850568759	0.963	0.688	0
VIMP	0	2.80559950164138	0.577	0.305	0
ST6GAL1	0	3.91187600741943	0.333	0.062	0
ERLEC1	0	3.14458533325673	0.553	0.285	0
SEL1L3	0	4.5966997675557	0.29	0.028	0
HSP90B1	0	2.70253451752643	0.95	0.691	0
RP11-16E12.2	0	9.78632324329203	0.253	0.001	0
NCF1	0	2.75981551959585	0.323	0.072	0
PTPRCAP	0	2.95975782528438	0.267	0.026	0
TP53INP1	0	3.7913545398102	0.357	0.116	0
IRF4	0	5.94387652813448	0.25	0.011	0
LMAN1	0	2.67508395561795	0.547	0.314	0
SSR3	0	2.46161733865423	0.633	0.411	0
SPCS2	0	2.47312455941569	0.723	0.513	0
SIK1	0	2.67108846891741	0.35	0.14	0
CEP128	0	4.4175314154237	0.25	0.044	0
MAN1A1	0	2.86950805911954	0.283	0.078	0
SMAP2	0	1.95002781933319	0.477	0.273	0
ELL2	0	1.87042522415156	0.383	0.182	0
C19orf10	0	2.51408932516508	0.5	0.301	0
CYTIP	0	2.3946882238008	0.283	0.085	0
TRAM1	0	2.15584568175337	0.557	0.361	0
RPL22L1	0	2.20545481378651	0.493	0.299	0
SEC14L1	0	2.37704747439762	0.46	0.268	0
CREB3L2	0	2.71621768831361	0.35	0.158	0
TXNDC11	0	3.46390630251526	0.253	0.068	0
1,00 ERN	0	3.31545137450536	0.253	0.068	0
SDF2L1	0	2.48889560183215	0.403	0.219	0
BCL2L11	0	2.91630129137544	0.297	0.113	0
PDK1	0	2.79990528733589	0.317	0.133	0
RRBP1	0	2.15704515106028	0.633	0.453	0
GAS6	0	2.61117642100503	0.273	0.095	0
ANKRD28	0	2.50932047264421	0.297	0.123	0
SEL1L	0	2.68496015688925	0.343	0.171	0
IRF7	0	2.85029656901564	0.29	0.118	0
MBNL2	0	2.30932218065253	0.27	0.105	0
FBXW7	0	2.63404449026172	0.307	0.142	0
NUCB2	0	2.3293584766254	0.49	0.327	0
TMEM258	0	1.88956623706026	0.623	0.461	0
SELK	0	2.21139081540625	0.533	0.372	0
ANKRD12	0	1.77176985962225	0.553	0.395	0
SPCS1	0	2.20734869176503	0.613	0.457	0
ALG5	0	2.52219259871719	0.277	0.127	0
PRDX4	0	2.61510692431211	0.563	0.416	0
RPL36AL	0	1.70940488860348	0.783	0.637	0
ZNF706	0	2.06350328905502	0.483	0.342	0
PPIB	0	1.69756322685788	0.783	0.659	0
SERP1	0	1.6326407769983	0.597	0.488	0
SEC61B	0	1.41552279097169	0.827	0.719	0
SUB1	0	1.74342978450118	0.757	0.669	0
TPT1	0	1.03080223076361	0.937	0.871	0
RPS29	0	1.07315513870358	0.867	0.824	0
FAU	0	0.614167270517193	0.84	0.882	0
RPL21	0	1.02587511461719	0.907	0.87	0
RPL23A	0	0.694181174439226	0.807	0.843	0
RPS25	0	0.713391946705399	0.817	0.842	0
RPS14	0	0.539233619046829	0.9	0.924	0
RPL18A	0	0.665101614135233	0.867	0.89	0
RPS13	0	0.763954137110188	0.84	0.862	0
RPLP1	0	0.987846271358998	0.997	0.976	0
RPS8	0	0.69335323331719	0.973	0.956	0
RPL13	0	0.686330596463563	0.933	0.95	0
RPS28	0	0.580367188481511	0.927	0.941	0
RPL19	0	0.716731524889809	0.863	0.876	0
HLA-B	0	0.664255280511436	0.857	0.846	0
B2M	0	1.03279213291137	0.98	0.97	0
MALAT1	0	1.02787474288321	1	0.992	0
RPL6	0	0.836215978254776	0.87	0.878	0
RPL35A	0	0.684571913045544	0.89	0.885	0
RPL41	0	0.659899523399628	0.963	0.967	0
RPS15A	0	0.892145169440543	0.897	0.893	0
RPS18	0	0.630371061784889	0.95	0.948	0
RPL10	0	0.6817898136231	0.947	0.945	0
RPL34	0	0.576752756707801	0.923	0.924	0
RPL27A	0	0.643146025286994	0.863	0.863	0
FTH1	5.7888927998385e-89	-1.69462341947165	0.87	0.989	1.39292338549714e-84
VIM	4.61445138351447e-85	-1.86239589608102	0.703	0.952	1.11032929190125e-80
S100A10	4.70050452115504e-81	-2.62486452609165	0.417	0.871	1.13103539788032e-76
ANXA1	1.5662611302556e-75	-3.0872997403413	0.13	0.715	3.76873753162101e-71
RTN4	1.04503656363102e-71	-2.2938964561167	0.233	0.78	2.51456697940897e-67
GAPDH	3.8191084111794e-71	-1.66874847040344	0.687	0.94	9.18953865897987e-67
TUBA1B	9.17168074953874e-67	-1.84930602623203	0.477	0.867	2.20688982195401e-62
IFITM3	7.12829935306382e-66	-2.57771189927968	0.177	0.725	1.71521139033422e-61
TMSB10	2.69350751534583e-64	-1.11439451774036	0.817	0.972	6.48111778342515e-60
ENO1	1.74658395213922e-63	-1.84891495937192	0.427	0.829	4.20263030563738e-59
ACTB	1.43733439917503e-62	-1.5096033584798	0.697	0.955	3.45851403129497e-58
TUBA1A	3.71691927312638e-61	-2.50774420299515	0.55	0.861	8.94365115499671e-57
S100A11	5.2311953415433e-60	-2.11954584403745	0.307	0.773	1.25873022308215e-55
ZFP36L1	1.48278690472354e-59	-1.98665058065372	0.243	0.752	3.56788185014579e-55
ACTG1	1.14139106190458e-56	-1.25531923718179	0.517	0.91	2.74641517315479e-52
PTMS	2.38262076134497e-56	-2.21264454748184	0.19	0.688	5.73306207594827e-52
TPI1	2.55738361072559e-56	-1.84178238535942	0.35	0.771	6.15357644412791e-52
IGFBP2	2.73459611461122e-56	-3.64905401562021	0.067	0.563	6.57998517097753e-52
DEK	7.82860564683719e-56	-2.52848248767503	0.097	0.62	1.88371909074197e-51
MAP1B	1.97920667469042e-54	-2.51983826995613	0.14	0.63	4.7623671006401e-50
NFIB	5.92487691094353e-53	-3.19053659722559	0.08	0.562	1.42564388231123e-48
MT2A	7.00243862398679e-52	-2.60600370749486	0.193	0.689	1.6849267817037e-47
ANXA2	8.72421023988964e-52	-1.7061448669163	0.303	0.753	2.09921946792225e-47
CST3	2.24932410292987e-51	-1.67004367329895	0.287	0.783	5.41232365646985e-47
PTN	2.72887390783412e-51	-4.14030576910377	0.037	0.51	6.56621639703046e-47
TCEAL4	2.9068305951225e-51	-2.47688426204371	0.077	0.567	6.99441577798377e-47
ATP1B1	3.98364961457679e-51	-3.37330540848414	0.063	0.54	9.58545770259466e-47
ID2	2.09342027744153e-50	-1.56054816467599	0.257	0.748	5.0371878715798e-46
CALD1	3.58373287873588e-50	-3.33682814643948	0.077	0.547	8.62317805281428e-46
MSN	3.33025775943254e-49	-2.14572935813708	0.15	0.627	8.01326622074659e-45
NFIA	1.316600734985e-47	-3.07254491762581	0.063	0.52	3.16800468852092e-43
CALM2	2.48023568276603e-47	-1.29675087542801	0.46	0.844	5.96794309987162e-43
LMNA	4.82815525522438e-46	-1.88880312235113	0.19	0.64	1.16175071751209e-41
AP1S2	1.46595200082713e-45	-1.96738847182164	0.17	0.628	3.52737370439024e-41
TIMP1	3.07206617415482e-45	-3.05638109501126	0.11	0.563	7.39200562825133e-41
NGFRAP1	4.25414876042463e-45	-3.12977916186062	0.06	0.496	1.02363327473337e-40
GPM6B	9.8664921572717e-45	-2.67548536314171	0.11	0.545	2.37407534288272e-40
CEBPD	1.05060728576072e-44	-2.9811967417075	0.067	0.503	2.52797125099744e-40
GLUL	3.39836341847281e-44	-1.96342912174413	0.173	0.623	8.17714205752926e-40
BRI3	8.27692836780717e-44	-1.99802254516928	0.203	0.631	1.99159450386176e-39
MGST1	8.55835345111755e-44	-2.24436089099044	0.177	0.607	2.0593110074079e-39
PKM	1.04433796845857e-43	-1.58705940479363	0.2	0.651	2.512886019705e-39
ID3	1.80831076865714e-43	-2.84537898164695	0.183	0.592	4.3511573715428e-39
SSB	4.02250603791635e-43	-1.8427062075326	0.2	0.637	9.67895402843433e-39
CD9	5.23920206054627e-43	-1.81789960507706	0.117	0.571	1.26065679980864e-38
TPM3	5.90600659769036e-43	-1.21198668368294	0.407	0.814	1.42110330753626e-38
SEPT7	8.31294256889402e-43	-1.52846918216781	0.363	0.757	2.00026024092728e-38
SEPW1	1.38660987523603e-42	-2.07849800981817	0.177	0.597	3.33646068179294e-38
CNN3	2.82694292967656e-42	-2.6530793385573	0.08	0.511	6.80219007738773e-38
NUCKS1	1.16406530360023e-41	-1.37161822117418	0.41	0.78	2.80097393352288e-37
CLTA	6.36572523851358e-41	-1.53559227976434	0.227	0.646	1.53172080689114e-36
FABP7	3.40166748544728e-40	-3.04114075232147	0.063	0.474	8.18509230348325e-36
CLU	4.80488920418889e-40	-2.39534909057983	0.423	0.74	1.15615244031193e-35
CFL1	1.04359326997423e-39	-1.1236159151807	0.483	0.835	2.51109412621199e-35
DYNLL1	1.14068723936176e-39	-1.27987848319262	0.437	0.786	2.74472163535226e-35
SPATS2L	2.26147358957703e-39	-2.65140067394983	0.063	0.473	5.44155775124025e-35
VCAN	8.91008194632214e-39	-2.36760429878069	0.07	0.486	2.14394391792403e-34
APLP2	9.40944824259138e-39	-2.30077646561529	0.113	0.522	2.26410143613234e-34
ENAH	1.07182984484909e-38	-2.54791296406772	0.067	0.469	2.57903697267588e-34
YBX1	1.0924115456209e-38	-1.13939978480773	0.577	0.86	2.628560661073e-34
MEST	1.49152196327919e-38	-2.90394500846591	0.057	0.459	3.58890014804239e-34
NTRK2	2.16402443133785e-38	-2.64272839120413	0.05	0.456	5.20707558668514e-34
SESN3	2.30156267622432e-38	-2.61200547978899	0.07	0.473	5.53802011153095e-34
GFAP	2.56983388535223e-38	-2.70492934982171	0.117	0.513	6.18353429493452e-34
DPYSL2	2.73470126698262e-38	-1.76135988957825	0.16	0.589	6.58023818861358e-34
MGST3	3.48043177478734e-38	-1.84083156285988	0.163	0.578	8.37461493649329e-34
GSN	3.57010739665085e-38	-2.52355781943372	0.08	0.484	8.59039241782128e-34
SYT11	4.29350925925766e-38	-2.72568777342101	0.06	0.456	1.03310419796258e-33
DST	4.3782918293145e-38	-2.95008890304342	0.06	0.457	1.05350457996966e-33
AP2S1	5.25031511124804e-38	-1.73694952630535	0.19	0.596	1.2633308220685e-33
MARCKS	7.7262360191333e-38	-1.31484547726938	0.353	0.741	1.85908691092385e-33
ANXA5	8.21358940216534e-38	-1.3263849694535	0.297	0.706	1.97635388194902e-33
FLNA	1.04991423246013e-37	-1.8054035506141	0.127	0.544	2.52630362614556e-33
CD81	1.34965345789328e-37	-1.90162275987549	0.22	0.612	3.24753615038281e-33
QKI	2.79474268003898e-37	-1.46654574571456	0.24	0.651	6.7247098367098e-33
TUBB	4.25704399145423e-37	-1.41229092271628	0.25	0.661	1.02432992522372e-32
CDKN2A	2.65451159005985e-36	-2.25252367062588	0.127	0.511	6.38728578800202e-32
CAMK2N1	2.96975823992106e-36	-2.8645114579192	0.047	0.433	7.14583227689806e-32
SOX2	3.24245851274248e-36	-3.00160274029544	0.047	0.431	7.80200367336096e-32
RAB13	4.2328401408826e-36	-2.42733747619086	0.097	0.478	1.01850599469917e-31
SPARCL1	1.16491609147106e-35	-2.81862998779428	0.067	0.452	2.80302109929767e-31
CCT6A	6.14769259792918e-35	-1.77828033539014	0.177	0.56	1.47925779291372e-30
RPS4Y1	8.41824481714828e-35	-1.67286077158028	0.223	0.603	2.02559806790222e-30
RAC1	1.24068660194281e-34	-1.23379607825924	0.317	0.706	2.98534010159479e-30
MARCKSL1	2.42434671453535e-34	-2.01971005664638	0.123	0.509	5.83346306451496e-30
ACTN1	3.54994557749181e-34	-2.02436232991162	0.057	0.439	8.54187904856078e-30
SOX9	4.29985566930378e-34	-3.04550760263146	0.04	0.404	1.03463127114788e-29
SLC1A3	4.55119459030761e-34	-3.03530490858828	0.037	0.398	1.09510844231982e-29
SPARC	5.66399781565355e-34	-2.44967055588304	0.12	0.503	1.36287115440256e-29
IGFBP5	6.86482248562103e-34	-2.14432841893696	0.197	0.584	1.65181358649013e-29
DBI	6.90270458033511e-34	-1.30799371966022	0.477	0.792	1.66092877612024e-29
MTCH2	7.44745277218059e-34	-2.08907143635695	0.073	0.451	1.79200608604209e-29
YWHAQ	1.90866893049629e-33	-1.54338998624081	0.247	0.614	4.59263918056017e-29
CDC42	2.47312018700553e-33	-1.08301413951585	0.36	0.74	5.9508217939727e-29
MDK	2.89791276455435e-33	-2.24659337942784	0.117	0.487	6.97295769407068e-29
TUBA1C	3.11437959744515e-33	-1.9055154541274	0.1	0.483	7.49382018737252e-29
TCEAL3	3.42227261959926e-33	-2.37817398093464	0.05	0.42	8.23467237727973e-29
RDX	4.18385462243124e-33	-1.77840789065403	0.193	0.562	1.0067190992494e-28
EPB41L3	8.09157460829853e-33	-2.42762187705824	0.033	0.392	1.94699468224879e-28
CEP170	1.01011661641564e-32	-2.2801777473237	0.067	0.434	2.43054260241931e-28
CTSL	1.22691378511669e-32	-3.15425612084925	0.04	0.394	2.95219994974778e-28
CKB	1.24194823382254e-32	-2.96465028376842	0.073	0.43	2.9883758402238e-28
KIF1B	1.44077224154192e-32	-1.97786547499941	0.073	0.444	3.46678616759816e-28
FHL1	1.47464405935465e-32	-2.9330935115166	0.047	0.398	3.54828853561915e-28
HES1	2.54977641427119e-32	-2.40761003637364	0.05	0.41	6.13527200801935e-28
NNMT	2.63210779189447e-32	-2.46978632504304	0.073	0.433	6.33337776885646e-28
PSIP1	3.91909523237796e-32	-2.0186461418435	0.143	0.502	9.43012694814785e-28
SRI	4.00172503578374e-32	-1.8056523527376	0.163	0.526	9.62895078110283e-28
H2AFY	5.56137163772364e-32	-1.56543613680554	0.167	0.551	1.33817724346906e-27
WBP5	5.85610744540729e-32	-2.18243394871631	0.077	0.438	1.4090965735139e-27
GNAI2	6.91320293157055e-32	-1.3196869399563	0.283	0.648	1.66345488939451e-27
PPP1CB	8.14396858999988e-32	-1.20315215328703	0.297	0.683	1.95960172212577e-27
NFIC	1.33074606858097e-31	-3.24085254436223	0.03	0.371	3.20204119021952e-27
TMEM158	1.36060155152066e-31	-2.62772313187509	0.03	0.376	3.27387945326901e-27
RBP1	2.39037127012976e-31	-2.62999468358255	0.053	0.402	5.75171135018624e-27
MT-CO3	2.45630039045939e-31	-0.837870176726426	0.913	0.966	5.91034999952338e-27
CTNNA1	3.1575086280715e-31	-1.80439556104663	0.083	0.446	7.59759726086565e-27
SDCBP	3.68157251532074e-31	-1.84179517487752	0.12	0.487	8.85859978636475e-27
NAMPT	3.96993706966284e-31	-1.19130619504258	0.17	0.562	9.55246257702274e-27
RND3	4.11446388147994e-31	-2.0188049598875	0.053	0.406	9.90022299161702e-27
PEA15	4.84150967467372e-31	-1.84005805784659	0.097	0.46	1.16496405791999e-26
PLIN2	5.3809111944983e-31	-2.89141843878418	0.083	0.43	1.29475485162018e-26
ZFAND5	8.22088106492795e-31	-1.20654986295494	0.243	0.629	1.97810840184296e-26
SORT1	1.25002324397458e-30	-2.44169344839558	0.037	0.377	3.00780592965164e-26
SLC40A1	1.50710565656951e-30	-2.53949005294775	0.04	0.381	3.62639763083754e-26
LGALS3	1.63928929847851e-30	-2.0936317923034	0.167	0.518	3.94445790999899e-26
CRIP2	1.87386900190313e-30	-2.02178251230144	0.04	0.383	4.50890359237932e-26
CELF1	1.9180545089995e-30	-1.56395778926382	0.107	0.477	4.61522275955459e-26
CSTB	2.24481009321233e-30	-1.38110987841854	0.263	0.639	5.40146204628751e-26
PBX1	2.46465685024789e-30	-2.68326694395973	0.033	0.369	5.93045731306647e-26
NACC2	2.91601479706976e-30	-3.31519040166483	0.017	0.342	7.01651480470925e-26
AK1	3.97963174709307e-30	-2.59051545002824	0.06	0.4	9.57578990985533e-26
GBP1	4.04360541712021e-30	-3.00596407840523	0.037	0.371	9.72972335467465e-26
SH3BGRL3	5.73259633678388e-30	-1.22436007372631	0.403	0.758	1.37937733055694e-25
FEZ1	9.69568865783608e-30	-5.47567882424484	0.013	0.326	2.33297660484852e-25
PMP22	1.38287236974577e-29	-2.58976127608657	0.033	0.364	3.32746749608226e-25
RHOC	1.66158680503025e-29	-2.64078116094875	0.04	0.37	3.9981101702638e-25
VMP1	1.95071880391454e-29	-1.56847315260929	0.163	0.528	4.69381958597916e-25
TAGLN2	2.0142347949822e-29	-1.32773071382626	0.267	0.641	4.84665176368617e-25
TXN	2.51724124889249e-29	-1.17625151209204	0.527	0.781	6.05698589308511e-25
NR2F1	3.92803751572999e-29	-2.89823835743206	0.023	0.346	9.45164387034951e-25
PIK3R1	4.05935297953319e-29	-1.71927312521879	0.133	0.484	9.76761513935276e-25
GPX4	6.07063151799463e-29	-1.38200405179885	0.253	0.608	1.46071535585987e-24
PLXDC2	9.81455778802538e-29	-4.2565028627739	0.017	0.325	2.36157889495467e-24
APOE	1.0123655103759e-28	-3.70315569215298	0.12	0.449	2.43595389106649e-24
DYNLT1	1.24840494573627e-28	-1.68388421683676	0.113	0.465	3.0039119804306e-24
HTRA1	1.41443306137759e-28	-2.03569828800563	0.05	0.379	3.40340883228675e-24
YWHAH	1.73140249478714e-28	-1.99216738752526	0.14	0.481	4.16610068295681e-24
ENSA	1.89006054832898e-28	-1.51329939157168	0.197	0.533	4.54786369138918e-24
TUBB2B	1.98767455066745e-28	-2.18707830378514	0.043	0.371	4.78274250381602e-24
ZFAS1	2.08273782239216e-28	-1.2978041736974	0.23	0.602	5.01148374824002e-24
PON2	2.21156899913834e-28	-2.78757952029528	0.037	0.354	5.32147732572667e-24
RFX4	2.2389152015777e-28	-3.52219421118705	0.027	0.336	5.38727775803626e-24
NNAT	2.24658043832797e-28	-2.97141716899512	0.087	0.413	5.40572185070477e-24
PSMA7	2.41516714650169e-28	-0.881235322820694	0.447	0.778	5.81137518791237e-24
RBMS1	3.22348100961191e-28	-1.96556098534044	0.073	0.409	7.75634000532818e-24
S100A13	4.66529241580648e-28	-2.16335013042566	0.107	0.44	1.12256266109136e-23
MAFB	4.80933274320005e-28	-3.81859593169137	0.037	0.345	1.1572216446688e-23
PRNP	7.38086436307167e-28	-2.00372065885795	0.067	0.395	1.7759835830423e-23
4,00 LSM	8.74397001674069e-28	-1.26274151530615	0.133	0.472	2.10397406542814e-23
NENF	9.22405904052244e-28	-1.75644516768957	0.127	0.459	2.21949308633051e-23
CD63	1.56770165897616e-27	-1.00309406699951	0.423	0.766	3.77220373182844e-23
WNK1	2.45358538852542e-27	-1.50316189436835	0.127	0.472	5.90381716186987e-23
UPP1	2.49847552010263e-27	-2.37261523240172	0.067	0.389	6.01183179647096e-23
TSC22D4	2.73042260464715e-27	-2.30658725495281	0.113	0.43	6.56994287130198e-23
CCT3	2.78288895184783e-27	-1.39762140289227	0.217	0.56	6.69618739593625e-23
TRPS1	3.58541958110853e-27	-3.68322163107337	0.027	0.329	8.62723659606334e-23
FBLN1	3.61423543503091e-27	-3.56251571069223	0.027	0.329	8.69657330377139e-23
MTPN	3.82343598892183e-27	-1.28029715356785	0.217	0.572	9.1999516765437e-23
GOLM1	4.12005757664475e-27	-2.76014572488123	0.02	0.323	9.9136825409226e-23
ACTR3	4.14324992970806e-27	-1.05868803891724	0.277	0.635	9.96948798086353e-23
ARL4C	4.37764885528483e-27	-1.0952519140196	0.237	0.615	1.05334986755864e-22
TIMP2	4.86997262528905e-27	-1.47029286208299	0.147	0.491	1.17181281309705e-22
MACF1	5.25298627168685e-27	-1.46751246299081	0.143	0.488	1.26397355669329e-22
WLS	6.38333003996696e-27	-3.59761147453042	0.02	0.315	1.53595687421685e-22
SMS	6.52490790120507e-27	-2.55216816064975	0.06	0.376	1.57002333918796e-22
PFDN2	7.52137094386015e-27	-1.28683363796186	0.157	0.501	1.80979227651163e-22
PEG3	1.25745145432198e-26	-2.78346843845952	0.043	0.35	3.02567968938955e-22
DYNC1I2	1.31192599817178e-26	-1.66471579416474	0.13	0.463	3.15675633680093e-22
HNMT	1.6008770745241e-26	-2.11704529873573	0.033	0.338	3.85203041671988e-22
MT-CO1	1.60480807225145e-26	-0.575913725948569	0.943	0.976	3.86148918345144e-22
PDCD5	1.95493665478512e-26	-1.28583001712241	0.247	0.575	4.70396857874395e-22
CAPZB	2.05284566803163e-26	-1.48582735318429	0.2	0.535	4.93955724641772e-22
NCKAP1	2.60950502520907e-26	-2.65206996345583	0.023	0.321	6.27899099165806e-22
CSRP2	2.65923840209619e-26	-2.68835045929182	0.033	0.332	6.39865944312386e-22
DNAJC8	3.23334983435887e-26	-1.12158021669512	0.197	0.543	7.78008637143432e-22
MAPK8IP1	3.88559126444888e-26	-2.24502972815116	0.05	0.361	9.34950970051689e-22
ELN	4.37921825734265e-26	-3.02234491639896	0.03	0.328	1.05372749708179e-21
SUMO1	4.55472174385005e-26	-1.32897861076362	0.123	0.455	1.0959571460052e-21
NUPR1	5.81080325234899e-26	-3.20680901520912	0.023	0.316	1.39819547858022e-21
GNAQ	9.01960845026138e-26	-2.62030351550265	0.047	0.349	2.17029818530189e-21
ARPC5	9.75398577150125e-26	-0.943779420718265	0.35	0.7	2.34700405633863e-21
TGOLN2	1.00230829039256e-25	-1.4739388446197	0.153	0.484	2.41175420834257e-21
CKAP5	1.30814582438369e-25	-2.49716756706985	0.06	0.364	3.14766048263204e-21
LIMS1	1.44262410504165e-25	-1.68830357685576	0.15	0.48	3.47124212155121e-21
PLEKHA5	1.52999896462907e-25	-2.87225726320153	0.033	0.326	3.68148350869046e-21
PTPN12	1.56753735237165e-25	-2.26759513123783	0.037	0.336	3.77180837727667e-21
NFIX	1.79574897641947e-25	-2.75607125913841	0.03	0.322	4.32093118706052e-21
NLRP1	1.9077542392668e-25	-2.02867118310733	0.047	0.35	4.59043825052377e-21
ABI2	1.9632612906452e-25	-2.51119139482381	0.047	0.343	4.72399931755047e-21
COTL1	1.97436670426775e-25	-2.03816492611617	0.13	0.446	4.75072116380906e-21
LAPTM4A	2.08233341863699e-25	-1.07767109019188	0.23	0.585	5.01051067192433e-21
GNB2	2.41848720176481e-25	-1.42150530621374	0.15	0.476	5.81936390488648e-21
PSAP	2.5238229980174e-25	-1.26977622614011	0.43	0.748	6.07282289782946e-21
GJA1	2.54866104411135e-25	-2.61391729410157	0.04	0.337	6.13258820434072e-21
SPTAN1	2.83030603889305e-25	-1.63999436763091	0.133	0.457	6.81028239078445e-21
BLVRB	3.51638279862866e-25	-1.48225424956788	0.093	0.409	8.46112029006028e-21
SNRPE	4.43405916427461e-25	-1.15499595159092	0.237	0.577	1.06692331610776e-20
GTF2I	4.67879157576093e-25	-1.00469331337341	0.323	0.642	1.12581082895959e-20
RHOB	5.06930055959172e-25	-1.30389510794951	0.15	0.486	1.21977510064896e-20
ALDOA	5.20164518571246e-25	-1.06145316452279	0.32	0.665	1.25161986458613e-20
YWHAB	5.48622422452408e-25	-0.874397304466244	0.41	0.733	1.32009527290499e-20
MORN2	5.80073986287333e-25	-2.00274460839139	0.063	0.366	1.39577402580458e-20
DPYSL3	5.87158874206214e-25	-2.07045169806282	0.043	0.34	1.41282168311499e-20
DSTN	6.70618031108525e-25	-1.0351649425795	0.303	0.65	1.61364110645333e-20
ZEB2	7.4137361565661e-25	-1.8916640451118	0.073	0.385	1.78389319399294e-20
ILF2	7.77787699183013e-25	-1.34701013899822	0.167	0.489	1.87151276177417e-20
PPT1	8.09818743242353e-25	-2.06826784599141	0.063	0.365	1.94858585998975e-20
TEAD1	8.7391733168924e-25	-3.01639524462413	0.02	0.303	2.10281988351065e-20
C1orf61	1.09827728358703e-24	-3.14693653343853	0.06	0.352	2.64267479976711e-20
CAPZA2	1.22020381971126e-24	-1.5725257381485	0.137	0.456	2.93605443098923e-20
POLE4	1.38243795917904e-24	-1.77019501740785	0.123	0.438	3.32642221737661e-20
C1orf43	1.5173907963167e-24	-1.24928601266422	0.13	0.46	3.65114573409725e-20
FAM127A	1.51871185929777e-24	-2.08261767358273	0.05	0.346	3.6543244758423e-20
RAB14	1.62576440870078e-24	-1.55411258227021	0.117	0.428	3.91191432021581e-20
MRPS21	1.64000372814535e-24	-1.07447243913388	0.327	0.646	3.94617697066334e-20
SERPINB6	1.87945194156579e-24	-2.66384530203052	0.03	0.313	4.5223372617956e-20
TBCB	2.11925808584683e-24	-1.73521909732084	0.117	0.424	5.09935880616464e-20
SOCS2	2.13287599458408e-24	-3.52846534652857	0.017	0.291	5.13212621816822e-20
ZNF462	2.56831743508787e-24	-4.50453109729958	0.003	0.269	6.17988541230843e-20
ATP6AP2	2.70267005744379e-24	-1.3374998785229	0.163	0.492	6.50316469222126e-20
SRP9	4.10571283712399e-24	-1.09116651058041	0.233	0.555	9.87916622868774e-20
SAP30	4.30067671865963e-24	-1.70892732545876	0.087	0.392	1.03482883204388e-19
PFN2	4.51637585612952e-24	-2.6970488845426	0.02	0.297	1.08673035850189e-19
CETN2	6.00716361643946e-24	-1.57864505221033	0.07	0.374	1.44544370938766e-19
PHLDA1	7.60840141716338e-24	-2.14826378036428	0.063	0.358	1.83073354899785e-19
ITGAV	7.61198645695151e-24	-1.73020151255701	0.047	0.339	1.83159618127167e-19
APH1A	8.02066482521935e-24	-1.45811946581956	0.11	0.422	1.92993237024428e-19
PEG10	8.0356990635046e-24	-2.62761348131013	0.037	0.315	1.93354990866048e-19
ID4	9.58238260843979e-24	-2.35835801576405	0.037	0.317	2.30571290324278e-19
RIT1	9.98711846662441e-24	-2.10574392132628	0.05	0.34	2.40310044543917e-19
ARHGAP21	1.02670058273168e-23	-3.13312217799526	0.033	0.31	2.47044694216896e-19
TUBB2A	1.09980020664716e-23	-2.27170659921578	0.037	0.318	2.64633925723439e-19
PSRC1	1.13309216685153e-23	-2.26423120721082	0.06	0.349	2.72644637187816e-19
SOD2	1.2039772591188e-23	-1.76755555281552	0.253	0.569	2.89701008089167e-19
MT1X	1.20537632001424e-23	-2.79356616572795	0.067	0.354	2.90037650121825e-19
MYL6	1.31214753124582e-23	-0.66759688365486	0.707	0.898	3.15728938968368e-19
RNF187	1.37129916967754e-23	-1.94626987588755	0.07	0.36	3.2996200620781e-19
KCNG1	1.58171462030665e-23	-3.19375604942155	0.02	0.29	3.80592171938186e-19
FZD3	1.67918551053506e-23	-2.3349982021665	0.04	0.317	4.04045617544947e-19
POLR2I	1.81651114963853e-23	-1.23771109342145	0.177	0.495	4.37088912826024e-19
MINOS1	1.94733916192941e-23	-0.889442114562575	0.2	0.538	4.68568749143455e-19
HNRNPU	1.98513936526558e-23	-0.864831398930614	0.317	0.673	4.77664234070205e-19
ANP32B	2.3720326666822e-23	-1.02992165123157	0.303	0.636	5.70758500257071e-19
SPAG16	2.53715510155633e-23	-2.74332807513108	0.037	0.309	6.10490260536485e-19
AHCYL1	2.74237694836737e-23	-1.1415544215252	0.11	0.427	6.59870741316157e-19
EID1	2.97901642265487e-23	-1.10724726496429	0.24	0.57	7.16810931619216e-19
CEBPB	3.50547516993492e-23	-1.27492984867811	0.163	0.488	8.43487435389741e-19
HSBP1	3.77472055851902e-23	-1.01006916430294	0.197	0.529	9.08273260790848e-19
ARL4A	3.90688550168438e-23	-3.72176586236161	0.033	0.299	9.40074789415295e-19
ACTR2	4.18190641185595e-23	-0.902553362104723	0.333	0.677	1.00625032082078e-18
SYPL1	4.31034499591567e-23	-2.1685817515544	0.06	0.345	1.03715521291723e-18
SNAPIN	4.39973170150524e-23	-2.06290219468564	0.033	0.311	1.05866344201619e-18
CDH2	4.9967789425109e-23	-3.03993647127319	0.02	0.286	1.20232494914697e-18
TPM1	5.18042414198849e-23	-2.60651570201512	0.033	0.307	1.24651365704527e-18
PPP2R1A	5.65850514992553e-23	-1.65492661098879	0.09	0.385	1.36154950917508e-18
SHFM1	6.34226427901018e-23	-0.740873293437769	0.31	0.641	1.52607563081543e-18
NUDC	6.39317475351939e-23	-1.26966889044378	0.2	0.512	1.53832570919184e-18
SMARCA1	6.96797872404414e-23	-2.91130134404232	0.02	0.283	1.6766350405795e-18
ITGB8	6.98533438033724e-23	-3.92057357238703	0.013	0.272	1.68081115859675e-18
PSMD1	7.01518935075217e-23	-1.16582490674282	0.14	0.456	1.68799486157799e-18
PDPN	7.25078055289339e-23	-2.48725134828853	0.033	0.304	1.74468281663721e-18
A2M	8.34578296776544e-23	-2.4002263473984	0.063	0.344	2.00816229770372e-18
LRP1	8.39466292804187e-23	-2.54156001100676	0.03	0.3	2.01992379374544e-18
BNIP3L	8.40289412677463e-23	-1.44065074040812	0.13	0.436	2.02190438478451e-18
RRAGA	8.55750434827569e-23	-1.84099429561135	0.057	0.335	2.0591066962821e-18
C1orf122	1.03020246650674e-22	-1.10749573978437	0.167	0.484	2.47887317490853e-18
EPS8	1.07502477971674e-22	-2.64652744673887	0.023	0.288	2.58672462495443e-18
GLIS3	1.11525949854401e-22	-2.59766250478173	0.027	0.294	2.68353740539659e-18
TDO2	1.26072077724397e-22	-2.06605601663425	0.057	0.337	3.03354633420444e-18
ADAM9	1.35533704720715e-22	-3.17916167108313	0.017	0.274	3.26121200298983e-18
DNMT1	1.49019282625173e-22	-1.12334292394428	0.13	0.439	3.58570197852691e-18
WWTR1	1.56278811268059e-22	-2.37882507580591	0.03	0.298	3.76038075673203e-18
MAP4K4	1.57236549048276e-22	-2.12232793732406	0.067	0.349	3.78342584319962e-18
CAP1	1.92883291888342e-22	-0.980649230550729	0.247	0.566	4.6411577694173e-18
PALLD	2.31716982298652e-22	-2.08846902797118	0.033	0.302	5.57557402807016e-18
CAPS	2.52412198812938e-22	-2.61443240868443	0.07	0.345	6.07354232783691e-18
SLC39A1	2.67122488819044e-22	-2.26527102644861	0.067	0.344	6.42750132596383e-18
NFE2L2	2.93422369012048e-22	-1.09737879316325	0.21	0.53	7.06032904316791e-18
SSBP1	3.30994560692325e-22	-0.953164418421336	0.29	0.6	7.96439111937873e-18
NASP	3.33997609515685e-22	-0.917741614461941	0.27	0.597	8.03665048016642e-18
PDAP1	4.07568310503631e-22	-1.27743428139214	0.16	0.458	9.80690868733837e-18
CYR61	4.23181598803986e-22	-3.67375721618582	0.013	0.265	1.01825956304215e-17
ATP6V1F	4.42536206306294e-22	-1.34341684030007	0.217	0.516	1.06483061961421e-17
SOD1	4.50803791408658e-22	-0.990280254278432	0.26	0.588	1.08472408288751e-17
SAE1	4.57033609753658e-22	-3.1179113702793	0.03	0.287	1.09971427178925e-17
LINC00461	4.83579800638826e-22	-2.62874549731192	0.03	0.29	1.16358971629714e-17
MAF	5.31917524992426e-22	-2.50570291356655	0.043	0.309	1.27989994863677e-17
IGFBP7	5.5923056282638e-22	-3.06282774762686	0.043	0.313	1.34562058027283e-17
SF3B14	5.66136732904303e-22	-0.984302562136187	0.303	0.618	1.36223820671433e-17
FXYD6	5.90212618846941e-22	-3.35453863975748	0.013	0.265	1.42016960346951e-17
NSMF	6.46578363166131e-22	-2.14692241118176	0.047	0.318	1.55579685745034e-17
KIF21A	6.96146748776629e-22	-1.93022433924457	0.07	0.346	1.67506830690632e-17
COPRS	7.04619294922212e-22	-1.48148573323713	0.063	0.342	1.69545494744183e-17
NCS1	7.05517758073554e-22	-2.85540432414503	0.017	0.27	1.69761682947659e-17
NDUFB2	7.35982973840287e-22	-0.704464806333054	0.393	0.711	1.7709222316545e-17
AQP4	7.73457136945976e-22	-3.33414389392853	0.023	0.278	1.86109256291941e-17
VMA21	9.06682907012007e-22	-1.09972405698797	0.107	0.407	2.18166041085229e-17
FEZ2	9.21504494307663e-22	-1.62192712933528	0.103	0.386	2.2173241142031e-17
UCHL1	1.01040096535341e-21	-2.42927498472288	0.037	0.297	2.43122680283337e-17
RABL5	1.01393232029965e-21	-2.48035480457641	0.02	0.273	2.43972394910502e-17
NIFK	1.01499920690865e-21	-1.48917772162473	0.147	0.443	2.4422910916636e-17
LINC00116	1.10445053814353e-21	-1.95921627076723	0.05	0.322	2.65752888488097e-17
MTCH1	1.15022126330757e-21	-1.30623353461502	0.103	0.395	2.76766240377067e-17
SERPINE2	1.20582910210732e-21	-3.32615071983344	0.02	0.272	2.90146598549064e-17
ENO2	1.37221764278091e-21	-2.43397477395949	0.027	0.285	3.30183009205943e-17
LPGAT1	1.42150925581445e-21	-2.07881163650863	0.067	0.341	3.42043557134073e-17
RAB10	1.55410977334402e-21	-1.08368381812341	0.173	0.479	3.73949893662038e-17
SOX11	1.57910659795728e-21	-2.32502193569973	0.023	0.278	3.7996462960048e-17
PGRMC1	1.63799523441487e-21	-1.53996732027718	0.077	0.36	3.94134413304905e-17
GABBR2	1.79088609996595e-21	-3.06747010272066	0.017	0.264	4.30923013373806e-17
FMNL2	1.99040964610021e-21	-2.7115890597304	0.023	0.276	4.78932369044633e-17
POU3F3	2.25194919200087e-21	-2.9654011084942	0.02	0.271	5.4186401457925e-17
MAPK1	2.34196510072369e-21	-2.1408092362462	0.043	0.307	5.63523642536133e-17
ITGB1BP1	2.3455573626736e-21	-2.20464966735571	0.05	0.311	5.64388012606523e-17
PCM1	2.55505830027184e-21	-1.30672010302045	0.117	0.414	6.1479812821141e-17
IDS	2.58975459864602e-21	-1.28914310033639	0.16	0.463	6.23146751526204e-17
ZNF667-AS1	2.68272036883631e-21	-2.55476066927259	0.033	0.289	6.45516175149392e-17
CNTLN	2.74989619583295e-21	-2.20595009371943	0.023	0.273	6.61680022641325e-17
SNRPF	2.75039960202959e-21	-1.05711310483537	0.203	0.516	6.61801152240361e-17
FN1	3.01780118908594e-21	-2.46433541441001	0.073	0.351	7.26143322117858e-17
ZSCAN18	3.56984304358205e-21	-3.31348085083209	0.023	0.27	8.58975633146713e-17
BCYRN1	3.71502015517812e-21	-1.45181426963051	0.397	0.694	8.9390814973896e-17
AGTRAP	3.99431130408785e-21	-2.61199230734408	0.04	0.296	9.61111185989617e-17
HEY1	4.17980667561381e-21	-3.74222492238269	0.013	0.254	1.00574508228619e-16
GNB1	4.36780941379106e-21	-0.921365589786431	0.22	0.535	1.05098230114641e-16
AIF1	4.6632240249556e-21	-3.07900611771149	0.097	0.345	1.12206496488482e-16
PLTP	4.84630329593e-21	-2.50102457690351	0.047	0.306	1.16611749906668e-16
C1QB	5.39610028332534e-21	-4.18125794685632	0.07	0.317	1.29840965017374e-16
SCP2	5.53085114246614e-21	-1.11772706290779	0.14	0.439	1.3308334019002e-16
PRRX1	5.69822369753668e-21	-2.24151132351018	0.037	0.291	1.37110658610128e-16
MAP2	5.85285621369522e-21	-3.17854412218305	0.013	0.257	1.40831426213934e-16
NONO	6.05884897631338e-21	-0.934145132701515	0.207	0.516	1.45788024068053e-16
LAMP2	8.35197689296108e-21	-0.948976291261947	0.207	0.518	2.00965267998429e-16
PDE4DIP	8.53778659349524e-21	-1.21084128741216	0.097	0.374	2.05436221012682e-16
SNRPD2	9.64737500053564e-21	-0.768096294808369	0.35	0.653	2.32135137262889e-16
BASP1	1.0107895638319e-20	-1.16247769413272	0.203	0.504	2.43216184849232e-16
CLTC	1.01689375547612e-20	-1.06925477800406	0.173	0.48	2.44684975442665e-16
CHMP3	1.09504211605175e-20	-1.56051409764744	0.067	0.33	2.63489033964371e-16
LARS	1.12512093357019e-20	-1.12284926656293	0.1	0.382	2.70726599035659e-16
GGCT	1.15450508646479e-20	-1.52196455509993	0.097	0.378	2.77797013905158e-16
PRMT2	1.30251914545128e-20	-1.25108553052284	0.133	0.43	3.13412156778486e-16
ARHGAP5	1.31759350094202e-20	-1.3721076731444	0.117	0.401	3.17039348196668e-16
PSMD4	1.46769941292204e-20	-1.12064620833838	0.183	0.483	3.53157832737301e-16
PRKDC	1.60106974085856e-20	-1.12735630012793	0.21	0.514	3.85249401045388e-16
NDUFS3	1.76937085949652e-20	-1.19950339802197	0.16	0.45	4.25746016212052e-16
TNC	1.82906751897038e-20	-2.11605284914155	0.033	0.285	4.40110226414654e-16
ST13	1.91003991853005e-20	-0.968458925068914	0.237	0.548	4.595938051967e-16
BUD31	2.01123647431787e-20	-1.39299457274053	0.153	0.436	4.83943720450366e-16
CD44	2.20417171540152e-20	-1.19503518767574	0.21	0.498	5.30367798159915e-16
MLTK	2.54124561349297e-20	-1.95931779469509	0.023	0.267	6.11474519518679e-16
DUSP23	2.62239546987179e-20	-3.2679516162373	0.03	0.269	6.3100079796055e-16
ZFHX4	2.8938254754804e-20	-3.29528793553169	0.017	0.253	6.96312285910095e-16
CSNK1A1	3.0819630615556e-20	-0.955152401834254	0.223	0.531	7.41581951871508e-16
CAMTA1	3.09751282495211e-20	-1.08880939592454	0.153	0.453	7.45323535939977e-16
C9orf3	3.18942157116175e-20	-2.67032832127672	0.02	0.259	7.67438618452941e-16
LAMTOR2	3.34320173374737e-20	-1.02289811251262	0.233	0.532	8.04441201174293e-16
GPI	3.71159472150988e-20	-1.8099369128009	0.063	0.326	8.93083921889708e-16
MYO10	4.02906904391226e-20	-2.71760849734736	0.02	0.259	9.69474593346169e-16
MT-ND4	4.33265056606601e-20	-0.535312087564478	0.917	0.956	1.0425223792068e-15
CCT4	4.6276728707583e-20	-1.11344876138448	0.207	0.505	1.11351064616186e-15
CNIH4	4.67173248223349e-20	-2.11772021208882	0.07	0.33	1.12411226987502e-15
EGR1	4.87977071476578e-20	-1.35565485037623	0.173	0.466	1.17417042938694e-15
BCAP29	5.57157640019491e-20	-1.70684262568584	0.063	0.326	1.3406327134149e-15
ARL6IP1	6.34461646223966e-20	-1.23439856375442	0.173	0.468	1.52664161314411e-15
LINC00844	6.37573577342523e-20	-2.5895316668928	0.027	0.268	1.53412954180158e-15
CCDC104	6.40835862298222e-20	-1.635808427517	0.05	0.306	1.54197925186198e-15
VPS35	6.53490162404034e-20	-0.959157212807851	0.103	0.391	1.57242802877659e-15
IDH1	6.95354067698019e-20	-1.73850702887036	0.063	0.323	1.67316095769497e-15
UBE2R2	6.98586015024881e-20	-1.34111861770579	0.117	0.397	1.68093766935287e-15
HSD17B12	7.61081982033762e-20	-0.972565813049993	0.137	0.424	1.83131546516964e-15
HES6	9.99851767570629e-20	-3.38314071387796	0.043	0.285	2.40584332312845e-15
KHDRBS1	1.07959909278962e-19	-0.85105865243297	0.23	0.524	2.59773133707039e-15
CRYAB	1.10225515419415e-19	-2.81960642625041	0.063	0.313	2.65224635202198e-15
LINC00478	1.12696633144032e-19	-3.22747666561967	0.02	0.253	2.7117063867117e-15
C1QC	1.13596349283327e-19	-4.36098498148563	0.023	0.252	2.73335535645542e-15
SUCLG1	1.16153974855263e-19	-1.56197382405928	0.09	0.354	2.79489694296734e-15
B4GALT5	1.18470672289775e-19	-2.16971365698046	0.033	0.275	2.85064131663656e-15
ZFHX3	1.20942486556894e-19	-2.65752445932469	0.033	0.272	2.91011811153199e-15
GPC1	1.33192649601914e-19	-2.90477877055376	0.02	0.253	3.20488153472126e-15
STMN1	1.40529921374988e-19	-1.13828858835956	0.27	0.57	3.38143096812496e-15
SEPP1	1.61862850747905e-19	-3.11744440294531	0.06	0.307	3.8947439146961e-15
CD99	1.65430733850742e-19	-0.877950649198264	0.317	0.609	3.98059431791656e-15
EMP2	1.67464651327259e-19	-1.76352745580907	0.037	0.28	4.0295344402365e-15
FAM213A	2.13688005882728e-19	-2.15959598932249	0.043	0.288	5.14176079755021e-15
CHMP2A	2.16067919596465e-19	-1.09246061846904	0.18	0.466	5.19902628133014e-15
PDZD11	2.16975120345122e-19	-1.93521624615827	0.05	0.298	5.22085534574434e-15
CCDC124	2.21559133601316e-19	-1.86753478992255	0.04	0.283	5.33115587271486e-15
EMP1	2.29249628508605e-19	-2.92918069905586	0.027	0.26	5.51620456117405e-15
UBE2E3	2.3066960091115e-19	-0.98473661638777	0.123	0.4	5.55037193712409e-15
GSTM3	2.44799650922494e-19	-2.27829793397943	0.027	0.261	5.89036920049706e-15
SAT1	2.55457484026133e-19	-0.726476947236733	0.64	0.865	6.14681798063681e-15
CCT2	2.60332036598969e-19	-1.35723447674453	0.13	0.41	6.26410946464439e-15
RUVBL1	2.69930094153086e-19	-2.151013909891	0.04	0.28	6.49505792551156e-15
PRDX6	2.74910531951931e-19	-0.988390057310984	0.347	0.623	6.61489721982737e-15
S100B	2.94982326632482e-19	-2.6079015062926	0.043	0.284	7.09786474343079e-15
LAMTOR4	2.98271302824633e-19	-0.814726000008572	0.253	0.554	7.17700408856632e-15
HDGF	3.16106128976276e-19	-1.22425046625475	0.143	0.424	7.60614567542716e-15
CBR1	3.25385988714821e-19	-1.4303599165777	0.113	0.38	7.82943766045602e-15
GTF2H5	3.41596731330418e-19	-1.06483132378695	0.087	0.352	8.21950054927251e-15
PHC2	3.91391082744819e-19	-2.3459328618603	0.037	0.274	9.41765223300585e-15
HNRNPR	3.97392631215109e-19	-0.992061236215568	0.28	0.572	9.56206149229795e-15
UBAP2L	4.02121170158524e-19	-2.06077699361159	0.063	0.314	9.67583959635441e-15
SPTBN1	4.08259507408216e-19	-1.28095085897313	0.143	0.416	9.8235402672565e-15
FAM115A	4.19567317874294e-19	-2.06913509083934	0.037	0.275	1.00956288026913e-14
TMEM47	4.20138871831331e-19	-1.67280426294883	0.047	0.295	1.01093815340055e-14
SET	4.50145931057954e-19	-0.720857586778044	0.44	0.724	1.08314113931165e-14
PIK3R3	4.56600823611013e-19	-1.91921434870774	0.03	0.263	1.09867290177282e-14
1,00 PGK	4.7871270853045e-19	-1.04393302578155	0.317	0.614	1.15187851926597e-14
FOS	5.03506174164793e-19	-0.596776049787348	0.48	0.812	1.21153655627533e-14
ALDH9A1	5.14880923169654e-19	-2.0549671197774	0.063	0.312	1.23890647733082e-14
PFN1	5.30153554220729e-19	-0.786789688734157	0.39	0.705	1.27565548216592e-14
GLUD1	5.40111047212323e-19	-1.57059885858535	0.067	0.315	1.29961520180229e-14
RIF1	5.63279206991532e-19	-1.33740858194957	0.113	0.38	1.35536242786302e-14
AP2B1	5.86742217153644e-19	-1.85587296978715	0.043	0.284	1.4118191229151e-14
MT-ND1	5.90150578276491e-19	-0.630558054869222	0.807	0.93	1.42002032144889e-14
CTSB	5.95974489378031e-19	-1.73001299582737	0.227	0.508	1.43403381634142e-14
GRHPR	6.26603358291898e-19	-1.4315014460721	0.073	0.334	1.50773300072197e-14
VCL	6.30892227385515e-19	-2.17697959884114	0.063	0.309	1.51805287753503e-14
HIF1A	6.31441464715745e-19	-0.931766167537659	0.2	0.503	1.51937445239903e-14
PAFAH1B2	6.37170520051891e-19	-2.35757184496243	0.037	0.272	1.53315970534886e-14
PTPRZ1	6.79116599251985e-19	-2.80204951198379	0.033	0.265	1.63409036112013e-14
WASF2	6.8698883758145e-19	-0.978840368575858	0.217	0.513	1.65303254098848e-14
PRRC2B	6.96183970446779e-19	-1.07264634441149	0.097	0.361	1.67515786968904e-14
SEPT2	8.20617456208806e-19	-0.62550247398103	0.303	0.628	1.97456972312963e-14
MAGOH	8.27746230151967e-19	-1.48176424468425	0.1	0.359	1.99172297899166e-14
EIF4EBP1	9.46894802532912e-19	-1.79989718472093	0.093	0.347	2.27841827385469e-14
TMEM9	1.0139432822568e-18	-1.98515781497422	0.05	0.289	2.4397503257663e-14
MAT2A	1.14381989535517e-18	-0.962303799665942	0.167	0.453	2.7522594322036e-14
SARS	1.1664122025241e-18	-1.30075825712356	0.127	0.394	2.80662104171349e-14
2,00 MLF	1.18401674639978e-18	-1.22893670972968	0.127	0.39	2.84898109518716e-14
PTRF	1.26270944075296e-18	-2.31128497679425	0.027	0.255	3.03833145633978e-14
CTNNB1	1.30183296152999e-18	-0.990711254552345	0.123	0.402	3.13247047203346e-14
SCRG1	1.6437612550507e-18	-2.08635184091544	0.03	0.259	3.955218331903e-14
ATP6V1G1	1.70869364078359e-18	-0.708868288179794	0.323	0.628	4.11145863845348e-14
FAM210B	1.76673123825156e-18	-2.04457378209461	0.053	0.293	4.25110870548091e-14
VBP1	1.83357130873526e-18	-1.26395940563082	0.107	0.369	4.41193928307878e-14
MAOB	2.05567253843592e-18	-2.36105591041721	0.033	0.262	4.94635926198452e-14
GNPDA1	2.08516498398551e-18	-1.57666980020278	0.05	0.293	5.01732398446594e-14
SNX6	2.23471457369769e-18	-0.926434317137352	0.177	0.464	5.37717020723138e-14
IPO9	2.47129102781179e-18	-1.74274420691555	0.05	0.287	5.94642047112072e-14
FAM127B	2.60001553945392e-18	-2.90169995540284	0.027	0.25	6.25615739103402e-14
YWHAG	2.6427264866953e-18	-0.921425880034482	0.157	0.44	6.35892847228624e-14
NDFIP1	2.65987537639204e-18	-1.21218852625029	0.133	0.403	6.40019213067452e-14
PRR24	2.98755734966162e-18	-2.39669884336181	0.03	0.253	7.1886604947558e-14
DEGS1	3.29016093956251e-18	-1.75891222761824	0.087	0.332	7.9167852527753e-14
LDHA	3.69146858106991e-18	-0.923902764522651	0.337	0.637	8.88241169977042e-14
C1QA	3.70325012583428e-18	-3.47489199014043	0.077	0.303	8.91076045278245e-14
RFX3	4.44160403190079e-18	-1.333626877662	0.063	0.308	1.06873876215597e-13
GOLIM4	4.47653246705574e-18	-1.06635477634932	0.103	0.362	1.07714324222295e-13
SNRPG	4.88522391073535e-18	-0.817285233827577	0.32	0.615	1.17548257740114e-13
PCP4	5.04861463596954e-18	-2.79799448736074	0.033	0.258	1.21479765370699e-13
XPO1	5.23920706848792e-18	-0.73756353834323	0.127	0.405	1.26065800481956e-13
BZW1	5.24133723199152e-18	-0.814192057925017	0.277	0.577	1.2611705647618e-13
LDHB	5.62605824209482e-18	-0.910312342819619	0.407	0.662	1.35374213421286e-13
KIFAP3	5.74846869847748e-18	-1.29890255246082	0.08	0.331	1.38319653822765e-13
EIF4H	6.09286040509363e-18	-0.904321800903786	0.163	0.44	1.46606407067363e-13
BTF3L4	6.38964093969122e-18	-1.09182807385187	0.123	0.387	1.5374754029085e-13
PGLS	6.54483182443019e-18	-1.46778026094162	0.14	0.398	1.57481743359439e-13
C9orf89	6.9273339504266e-18	-2.13779458988566	0.043	0.269	1.66685509515165e-13
ARPC1A	6.93567703451769e-18	-1.53224193900946	0.083	0.331	1.66886260804565e-13
RBM8A	7.12207631287199e-18	-0.856682649485542	0.333	0.617	1.71371400240326e-13
PSMC4	7.17707290030125e-18	-1.09643392421214	0.143	0.412	1.72694728127049e-13
SLC35F6	7.29509661995535e-18	-2.7116917467856	0.043	0.268	1.75534614869366e-13
CCT5	7.91579308519535e-18	-0.808178131838069	0.137	0.411	1.90469813215971e-13
ARL6IP5	8.21850554021723e-18	-0.814639964000216	0.277	0.557	1.97753680308707e-13
IER5L	8.65447213282182e-18	-1.56735122640459	0.057	0.295	2.08243908459959e-13
NAV1	8.69933105872347e-18	-1.65740965121008	0.05	0.286	2.09323303935004e-13
CCL2	9.25169683496659e-18	-2.85144943757433	0.037	0.259	2.22614329242966e-13
C9orf24	9.9409928170466e-18	-2.3464786563338	0.03	0.25	2.39200169163775e-13
SEPN1	1.02492397048299e-17	-1.43448990377976	0.063	0.308	2.46617205777618e-13
STRAP	1.11945905867979e-17	-1.32296260787979	0.107	0.354	2.69364238699531e-13
XRN2	1.12083918684817e-17	-0.74120209380957	0.223	0.513	2.69696325139406e-13
SUPT16H	1.12863780454085e-17	-1.2479561758449	0.12	0.379	2.7157282852862e-13
NDUFS5	1.1855312353388e-17	-0.680263229347347	0.477	0.744	2.85262525847222e-13
SSBP4	1.19362885318894e-17	-1.35058815914096	0.067	0.311	2.87210974654323e-13
ASS1	1.20854660734765e-17	-1.67860619971364	0.043	0.275	2.90800484659991e-13
CD14	1.23898488030432e-17	-3.0061621216985	0.053	0.274	2.98124541898826e-13
CALM3	1.25258456333181e-17	-0.959694268496196	0.2	0.486	3.013968976289e-13
SCNM1	1.27208362258364e-17	-1.24176098357438	0.073	0.318	3.06088761266076e-13
CAPNS1	1.34835089394567e-17	-1.08891909906534	0.133	0.402	3.24440192101208e-13
XRCC5	1.38643924683203e-17	-0.700034882960142	0.36	0.648	3.33605011572722e-13
HADHB	1.66820794758825e-17	-1.53857399396669	0.073	0.317	4.01404196348684e-13
OGFRL1	1.71202248452233e-17	-1.51855586560664	0.083	0.326	4.11946850225762e-13
S100A6	1.72027356401464e-17	-1.13556905548559	0.53	0.773	4.13932224973204e-13
NAP1L1	1.84351548481933e-17	-0.690081377667901	0.403	0.701	4.43586695957226e-13
RANBP1	1.87289463249271e-17	-0.79840539383302	0.19	0.466	4.50655906470395e-13
ROCK2	1.88675078302449e-17	-1.56717645286954	0.107	0.352	4.53989973411353e-13
ASAH1	1.88915285934962e-17	-0.893868186321399	0.153	0.425	4.54567961016706e-13
PTTG1IP	1.92958204092519e-17	-1.14886171790451	0.147	0.41	4.64296030687419e-13
NRP1	1.96421414318096e-17	-2.7623183806318	0.04	0.259	4.72629207132202e-13
ZYX	2.09726525849062e-17	-1.59960197411733	0.063	0.3	5.04643966498013e-13
TANK	2.18586185608638e-17	-1.26524812912998	0.07	0.309	5.25962079811505e-13
FAM50A	2.69969301365142e-17	-0.813167522057707	0.127	0.393	6.49600132944804e-13
GCLM	2.87239889651798e-17	-3.29051533945015	0.043	0.258	6.91156622480156e-13
RHBDD2	2.90768226664403e-17	-1.27917284127709	0.073	0.307	6.99646506999887e-13
BCAP31	2.95819630238028e-17	-0.947554361321824	0.15	0.416	7.11801194278743e-13
ATP1A1	3.05349641765415e-17	-1.00591139134632	0.14	0.41	7.34732308015942e-13
COL6A1	3.10337954961253e-17	-2.07251134522149	0.047	0.274	7.46735187227767e-13
SKP1	3.14872171459121e-17	-0.646100906324293	0.35	0.655	7.57645418964937e-13
ACTN4	3.15478753471189e-17	-0.904343373081499	0.12	0.383	7.59104976602376e-13
MYL6B	3.22290590092047e-17	-1.26813144014925	0.073	0.311	7.75495617879482e-13
COX20	3.54820839310825e-17	-1.12812881167488	0.123	0.38	8.53769903549708e-13
TFPT	3.64181748599184e-17	-1.55348028016257	0.07	0.302	8.76294123479356e-13
KLF6	4.29251294404032e-17	-1.03388795119548	0.27	0.562	1.03286446459498e-12
RTN3	4.55648307363306e-17	-1.12041890026651	0.15	0.414	1.09638095717759e-12
ESF1	4.60940891641178e-17	-1.27399982301245	0.09	0.334	1.109115973467e-12
MAP4	4.84125606434076e-17	-1.71112564549765	0.09	0.329	1.16490303420167e-12
SLC2A3	4.86510954919401e-17	-1.21771468803323	0.127	0.385	1.17064265972706e-12
AHR	5.09163546158496e-17	-2.11183672353314	0.06	0.284	1.22514932476657e-12
SSX2IP	5.44001389717512e-17	-1.72518111070973	0.053	0.278	1.30897614393828e-12
ZFR	5.47060205488607e-17	-1.49231361928754	0.087	0.327	1.31633626644668e-12
PHB2	5.64796445592564e-17	-1.52361827759486	0.117	0.361	1.35901320738483e-12
UPF3B	5.75849362168731e-17	-1.88177784182168	0.093	0.328	1.3856087352504e-12
IQGAP1	6.56489124165164e-17	-0.855916799982138	0.19	0.473	1.57964413056622e-12
MRPL20	6.93227344099052e-17	-0.661484410678019	0.29	0.583	1.66804363537114e-12
TNPO1	7.07545400989214e-17	-1.11456434596948	0.093	0.337	1.70249574386025e-12
PSMB4	7.64477314667073e-17	-0.692514954176621	0.267	0.556	1.83948531455191e-12
RNASE1	7.90209124593189e-17	-3.317309285183	0.06	0.273	1.90140119559613e-12
TIPRL	8.21098073300228e-17	-1.60203039588753	0.077	0.304	1.97572618397501e-12
SDHC	8.69761856580279e-17	-0.8413239839239	0.11	0.367	2.09282097930347e-12
POGZ	9.04458245501783e-17	-1.27818063237487	0.08	0.316	2.17630743032639e-12
GDI1	1.13014723932156e-16	-1.27675086952181	0.047	0.27	2.71936028725555e-12
ASPH	1.14508641428996e-16	-1.33420338392474	0.087	0.329	2.75530693006451e-12
BLVRA	1.1611705451646e-16	-1.37699519059592	0.05	0.272	2.79400856577505e-12
MRPL4	1.31334615688148e-16	-1.73283894221518	0.063	0.287	3.16017352268822e-12
C7orf73	1.32729377756107e-16	-1.0461189779335	0.14	0.401	3.19373428756744e-12
CHMP5	1.36757615162302e-16	-0.675736112426194	0.163	0.433	3.29066173603531e-12
FSTL1	1.38718754537226e-16	-1.37260083624467	0.057	0.286	3.33785067167472e-12
PRPF40A	1.52934911571017e-16	-0.659049443271083	0.27	0.56	3.6799198422218e-12
UBA1	1.58015105402962e-16	-0.969859901893081	0.077	0.315	3.80215946620608e-12
STAU1	1.73817946383671e-16	-1.11357601024558	0.13	0.38	4.1824074258839e-12
USP1	1.80212487049323e-16	-1.34494960240174	0.107	0.347	4.33627286338081e-12
OLA1	1.97416782994025e-16	-0.943836602828428	0.143	0.397	4.75024263240224e-12
RAB31	2.00083662183638e-16	-1.69517726903836	0.063	0.289	4.8144130794627e-12
RAN	2.20130397057156e-16	-0.68828139122378	0.373	0.656	5.29677761398928e-12
MEF2C	2.22044604925031e-16	1.65810829606039	0.403	0.236	5.3428372837061e-12
PPAPDC1B	2.22044604925031e-16	2.44482391721032	0.313	0.171	5.3428372837061e-12
HIP1	2.24034884511206e-16	-1.94243140315154	0.063	0.284	5.39072739110863e-12
DNALI1	2.34589621550268e-16	-1.96826354656408	0.043	0.256	5.64469547374254e-12
KPNB1	2.43082951935628e-16	-0.725053563248746	0.233	0.516	5.84906198947507e-12
CCT7	2.55259609819004e-16	-0.878222156115731	0.167	0.426	6.14205673146486e-12
EIF4A1	2.64972873715959e-16	-0.593893685291323	0.45	0.728	6.37577728735341e-12
RHEB	2.98623635317997e-16	-1.04610361057502	0.193	0.447	7.18548191302163e-12
RNF130	3.02067964263077e-16	-2.04117800147973	0.07	0.292	7.26835935609816e-12
DYNC1H1	3.09326571603437e-16	-0.765796472861719	0.133	0.393	7.4430159659219e-12
FNBP1L	3.10705592519422e-16	-1.77578154849268	0.043	0.258	7.47619796720234e-12
ECHS1	3.15505846588174e-16	-0.758782109426187	0.127	0.377	7.59170168060465e-12
SNRNP200	3.47218855517538e-16	-0.890198028912859	0.14	0.391	8.35478010146299e-12
H2AFJ	3.7673386833032e-16	-1.09384475138616	0.1	0.341	9.06497033976417e-12
CENPF	3.82627050435826e-16	-2.03980189597411	0.15	0.398	9.20677208758685e-12
WDR34	3.96565367492423e-16	-1.70056912335352	0.067	0.286	9.54215587260269e-12
CAST	4.08278214507232e-16	-0.559588575015794	0.257	0.552	9.82399039747302e-12
COX7A2	4.44089209850063e-16	1.34755267135313	0.657	0.637	1.06856745674122e-11
VAMP3	4.45920256204536e-16	-2.03679550010451	0.05	0.264	1.07297332047936e-11
ASAP1	4.65331651036764e-16	-1.55292063520748	0.063	0.283	1.11968101872466e-11
SNX3	5.19698826531469e-16	-0.784353727104255	0.27	0.549	1.25049931640002e-11
COX5B	5.3600769911155e-16	-0.466941059555017	0.437	0.719	1.28974172560221e-11
TGFBI	5.55825486313945e-16	-2.23647339156929	0.083	0.301	1.33742728516862e-11
YTHDF2	5.56316554185454e-16	-1.14715482126279	0.127	0.363	1.33860889268104e-11
AIDA	5.72603604470179e-16	-0.92599001892364	0.113	0.357	1.37779879307614e-11
COPS6	5.8025714869201e-16	-1.16014187450942	0.147	0.392	1.39621475118272e-11
LGALS3BP	6.00981445257227e-16	-1.90378027710234	0.047	0.258	1.44608155357794e-11
ERH	6.26591991016484e-16	-0.661837159158404	0.26	0.546	1.50770564878386e-11
NUDT3	6.54377838032302e-16	-0.599338439828303	0.103	0.35	1.57456395387333e-11
TUBB4B	6.77574071534114e-16	-0.677801527214359	0.283	0.568	1.63037873092538e-11
PAFAH1B3	7.0096392231256e-16	-1.28136253966006	0.06	0.279	1.68665938986848e-11
MSH6	7.39008837719475e-16	-1.22865696621472	0.08	0.308	1.7782030653206e-11
COA6	8.17851903489634e-16	-0.679283111334866	0.113	0.36	1.96791525017676e-11
RCN1	8.23107322352618e-16	-1.08927086644871	0.087	0.313	1.98056083904487e-11
MDH1	8.34464185102543e-16	-0.914828251040143	0.19	0.453	2.00788772219374e-11
LYZ	8.9227968379154e-16	-2.6375991410256	0.063	0.274	2.1470033751392e-11
ANP32E	9.25521859017587e-16	-1.19893761864641	0.177	0.427	2.22699069716812e-11
CCDC107	9.42093344406938e-16	-1.35653764765801	0.11	0.342	2.26686500531197e-11
ADH5	9.48431344195682e-16	-0.770528480826112	0.117	0.365	2.28211550040365e-11
APP	9.57860402414666e-16	-0.872900403366689	0.147	0.405	2.30480370029017e-11
UBAC1	9.65969011144602e-16	-1.4511222827835	0.047	0.255	2.32431463461614e-11
KLF9	1.02987785614238e-15	-1.9314094453865	0.047	0.256	2.4780920974498e-11
IAH1	1.065770596424e-15	-1.4601908993328	0.073	0.294	2.56445720911544e-11
HSDL2	1.07395995830628e-15	-1.00404022795094	0.057	0.277	2.58416245167658e-11
METRN	1.09864426968376e-15	-1.86017077865889	0.077	0.294	2.64355784171306e-11
CAPG	1.17798460853086e-15	-1.21394159520558	0.157	0.403	2.83446656504696e-11
CHCHD3	1.26854236581489e-15	-1.8424124217257	0.053	0.264	3.05236664062378e-11
ARHGAP1	1.33184951534475e-15	-0.798179360011605	0.07	0.298	3.20469630382253e-11
SNRPB2	1.38412943465471e-15	-0.815999985886819	0.23	0.503	3.33049224566615e-11
FAM162A	1.39077761079525e-15	-1.03728231222143	0.113	0.346	3.34648908709552e-11
SF3A3	1.41476227641595e-15	-1.31956968848686	0.08	0.307	3.40420098951207e-11
SNX2	1.50436751848606e-15	-1.40998599733063	0.07	0.294	3.61980912298116e-11
TMEM123	1.50829506750593e-15	-0.796227574796542	0.133	0.38	3.62925959143277e-11
FKBP1A	1.51105992321436e-15	-0.810797326400439	0.167	0.428	3.63591238723839e-11
PLEKHO1	1.61361626800931e-15	-1.54528299961815	0.097	0.322	3.882683464084e-11
SZRD1	1.66999929968867e-15	-1.34640681263171	0.05	0.258	4.01835231491089e-11
UHMK1	1.67392910092979e-15	-1.08555170401654	0.09	0.323	4.02780820265725e-11
PNKD	1.79592180694028e-15	-0.733911542303153	0.143	0.396	4.32134705185971e-11
IVNS1ABP	1.80499786748311e-15	-1.28426560986385	0.073	0.295	4.34318586873785e-11
PREPL	1.83056614578405e-15	-1.61159980472607	0.06	0.274	4.40470825998559e-11
RCN2	1.98337539758253e-15	-1.03940846463594	0.1	0.34	4.77239788166308e-11
PCBP2	2.07864300798852e-15	-0.584424555497673	0.307	0.6	5.00163080582197e-11
TWF1	2.27821790964301e-15	-1.16811664066318	0.077	0.299	5.481847934183e-11
NDUFS2	2.43221340446817e-15	-0.933671295264666	0.057	0.274	5.85239189383132e-11
TSC22D3	2.44249065417534e-15	1.70409810517824	0.477	0.343	5.87712101207671e-11
LINC00998	2.44323440668966e-15	-1.36717147394114	0.063	0.279	5.87891062937665e-11
HIST1H1C	2.66453525910038e-15	2.3035329229061	0.393	0.26	6.41140474044732e-11
VDAC1	2.69011686729426e-15	-0.474759650461242	0.237	0.525	6.47295920608344e-11
RALA	2.78426348469459e-15	-1.23703092053078	0.13	0.368	6.69949479687211e-11
ZNF428	2.8986617423475e-15	-1.1212706921415	0.14	0.376	6.97475988443655e-11
MOB1A	2.93630330729453e-15	-0.688865542952583	0.203	0.478	7.0653330180121e-11
CHD4	3.10669671311606e-15	-0.750108745992515	0.143	0.396	7.47533363109986e-11
CEBPG	3.23668778389878e-15	-1.58920645203687	0.053	0.26	7.78811814561726e-11
DAP3	3.44147435157318e-15	-0.918167838595015	0.097	0.328	8.28087558475539e-11
PURB	3.5329358861596e-15	-0.708527997538046	0.087	0.316	8.50095032927722e-11
TROVE2	3.57915729735398e-15	-1.02754818123703	0.14	0.381	8.61216828889315e-11
TMCO1	3.58334471471733e-15	-0.593435544063593	0.223	0.488	8.62224405255285e-11
SMC5	3.61872546035974e-15	-1.57137744910197	0.11	0.328	8.70737720271761e-11
PLSCR1	3.84167719356461e-15	-1.21524927289099	0.08	0.306	9.24384366315516e-11
HADHA	3.88938514398527e-15	-0.765565981424349	0.217	0.486	9.35863853345736e-11
STOML2	3.94043743356527e-15	-0.78607077781149	0.153	0.394	9.48148055264476e-11
AKIRIN1	3.99458785572381e-15	-1.15162582386259	0.16	0.401	9.61177729844264e-11
RTFDC1	4.14680347889164e-15	-0.96561606591685	0.143	0.387	9.97803853090907e-11
TMSB4X	4.29665112722084e-15	-0.576318009534337	0.853	0.972	1.03386019423188e-10
C1orf35	4.36575564764749e-15	-1.28688288043323	0.053	0.262	1.05048812393694e-10
KCTD12	4.64980936188525e-15	-2.11248488876276	0.077	0.284	1.11883712865683e-10
RRAGC	5.1907165070099e-15	-1.55677961515843	0.057	0.263	1.24899020591672e-10
APC	5.5522341062635e-15	-1.48700146015492	0.09	0.31	1.33597857064912e-10
TMX4	5.68154917117874e-15	-1.89264573230815	0.063	0.267	1.36709436156903e-10
RPS12	5.77315972805081e-15	0.51197590989872	0.927	0.947	1.38913769376359e-10
YWHAE	5.94228084675519e-15	-0.605492944999256	0.363	0.646	1.42983161734623e-10
3,00 ARL	6.00071654147172e-15	-0.954163946194208	0.087	0.311	1.44389241420893e-10
NDUFA8	6.03289875774747e-15	-0.885300397566873	0.117	0.35	1.4516360990892e-10
ATXN10	6.11324985514414e-15	-1.30156472816731	0.06	0.268	1.47097018014478e-10
KIF5B	6.18454349202297e-15	-0.675795133156831	0.213	0.477	1.48812485505057e-10
CDC42EP3	6.23050564577845e-15	-1.60297172941335	0.063	0.273	1.49918426848721e-10
LRRFIP1	6.43802120842889e-15	-1.06613636867731	0.19	0.44	1.54911666317216e-10
DESI2	6.73194392474224e-15	-1.25571715861874	0.067	0.275	1.61984034717148e-10
TRIP12	6.78714314146001e-15	-0.748581427964695	0.127	0.363	1.63312238269811e-10
ARF3	6.98890498152123e-15	-1.2417173581154	0.07	0.286	1.68167031665364e-10
MRPL9	7.00783977704937e-15	-1.16872012616134	0.063	0.273	1.68622640715362e-10
IFT57	7.05127652194032e-15	-1.17507924876134	0.067	0.278	1.69667815670928e-10
CALU	7.27762932212498e-15	-0.55894039445924	0.227	0.509	1.75114316748971e-10
HNRNPF	7.44855658183455e-15	-0.656587828171095	0.2	0.453	1.79227168472103e-10
RP11-343N15.5	7.85130151092005e-15	-1.5332351122208	0.063	0.272	1.88918016955758e-10
NDUFA3	7.97789835335317e-15	-0.543100122835731	0.223	0.501	1.91964190178384e-10
LGMN	8.06265281134706e-15	-2.26040553824624	0.06	0.263	1.94003551946633e-10
LZIC	8.25793879043094e-15	-2.07499520633457	0.053	0.254	1.98702523175349e-10
SRPR	8.65973959207622e-15	2.3345945125359	0.317	0.18	2.08370654064538e-10
MYL12B	8.75790514948003e-15	-0.74136538774912	0.26	0.542	2.10732713706789e-10
PSMD2	8.87353855348187e-15	-0.995144311255346	0.113	0.346	2.13515084673881e-10
SEC62	9.10382880192628e-15	1.58475865843554	0.587	0.529	2.1905632863195e-10
LRPPRC	9.14286983154266e-15	-0.649238197009115	0.077	0.299	2.19995733886579e-10
PSMB2	9.27075031222699e-15	-0.882078867109072	0.19	0.438	2.23072794012806e-10
TSPAN3	9.66792746785184e-15	-0.663660583612841	0.113	0.352	2.32629670731451e-10
HIPK1	9.81279831785273e-15	-1.6133217724374	0.057	0.264	2.36115553124172e-10
TMEM106C	1.01227653098021e-14	-1.79645688132197	0.063	0.266	2.43573978884458e-10
MAGED2	1.19163575154752e-14	-1.13696451339921	0.093	0.314	2.86731394537364e-10
PPP2CB	1.19769854875364e-14	-0.973064139854698	0.113	0.343	2.881902248011e-10
PCNA	1.22926446247148e-14	-1.30237626682489	0.09	0.304	2.95785614959886e-10
RPL3	1.26565424807268e-14	0.744414982585532	0.767	0.816	3.04541725171248e-10
UROD	1.26857945512496e-14	-1.24177673892716	0.053	0.258	3.05245588492168e-10
KIDINS220	1.31098081963235e-14	-1.0000489727087	0.107	0.336	3.15448204819936e-10
PEPD	1.32995517400276e-14	-1.41210090596789	0.08	0.289	3.20013813968545e-10
HNRNPM	1.33908995058564e-14	-0.814244004048226	0.247	0.509	3.22211823909918e-10
MPC2	1.55822298411352e-14	-0.720482451513531	0.163	0.409	3.74939614437396e-10
COL6A2	1.61845326524392e-14	-1.53116601179852	0.05	0.251	3.89432224682993e-10
TPGS2	1.77977711878501e-14	-1.61676781226208	0.053	0.252	4.2824997032205e-10
SLCO3A1	1.82891763441393e-14	-1.38476695601604	0.057	0.259	4.4007416119268e-10
UGP2	1.87937845129626e-14	-0.766189223731396	0.11	0.341	4.52216042950907e-10
HSPA9	1.99285913690061e-14	-0.696520254229545	0.157	0.408	4.79521765521024e-10
PIN4	2.08569822470957e-14	-0.3181366937042	0.127	0.373	5.01860706829616e-10
DGUOK	2.25862379255302e-14	-0.675835965646932	0.127	0.359	5.43470056964108e-10
PTPLAD1	2.29535645980908e-14	-1.054054365825	0.1	0.323	5.52308671359261e-10
SUMO2	2.29578390579332e-14	-0.53504674978107	0.36	0.638	5.52411523411987e-10
WASL	2.36850440068829e-14	-1.28049880453076	0.05	0.252	5.69909528893616e-10
ZNF106	2.41131392288123e-14	-0.661479074771675	0.173	0.42	5.80210356123681e-10
ELAVL1	2.51503434718604e-14	-0.761465882665952	0.103	0.328	6.05167564619905e-10
ARL2BP	2.53996336879129e-14	-1.3093743293222	0.067	0.27	6.11165985798559e-10
AKR7A2	2.56241707130935e-14	-1.39521048066373	0.053	0.252	6.16568795698456e-10
SRRM1	2.61241799552014e-14	-0.561923740493139	0.35	0.627	6.28600018082057e-10
COPS8	2.63727649328504e-14	-1.15413853628131	0.08	0.286	6.34581469814246e-10
CBX3	2.81757937510513e-14	-0.466886915744854	0.307	0.602	6.77965949237795e-10
GON4L	2.90684477536741e-14	-1.00845692117036	0.09	0.31	6.99444989848906e-10
RECQL	2.94003759709431e-14	-0.747002058623318	0.087	0.309	7.07431846612832e-10
FAM204A	3.06202590194786e-14	-0.584554700466286	0.137	0.378	7.36784672526694e-10
AHNAK	3.15441550235839e-14	-0.853838135927707	0.16	0.4	7.59015458177476e-10
SEC61G	3.19744231092045e-14	1.05676387785545	0.72	0.668	7.69368568853679e-10
CTNNAL1	3.22284765512041e-14	-1.22960241071894	0.057	0.258	7.75481602775072e-10
ATP2B4	3.27188176216341e-14	-0.998149845957258	0.09	0.31	7.87280189611759e-10
TSN	3.27417966821201e-14	-1.31661112345496	0.063	0.266	7.87833111765174e-10
NDUFS1	3.74676675345022e-14	-0.501760694112329	0.133	0.378	9.01547016215192e-10
ADAR	4.08314009816505e-14	-0.451942882185398	0.237	0.507	9.82485170420475e-10
ZKSCAN1	4.33073306419494e-14	-1.04002544330895	0.093	0.307	1.04206098990659e-09
ATP2B1	4.39434377550447e-14	-1.05780010525003	0.163	0.395	1.05736699926188e-09
ADSS	4.89611530655038e-14	-1.29181310996383	0.07	0.276	1.17810326506215e-09
MRFAP1	4.95355186092289e-14	-0.849714562910178	0.187	0.429	1.19192364877527e-09
C4orf48	5.28954509632748e-14	-1.10486589953115	0.103	0.318	1.27277034107832e-09
PSMD14	5.55359416503289e-14	-0.689702403487891	0.143	0.382	1.33630582799021e-09
MALSU1	5.62335824749931e-14	-1.6744259110368	0.06	0.257	1.35309246151328e-09
EIF6	5.67355209356654e-14	-1.13479063603821	0.09	0.302	1.36517010475398e-09
GSTO1	5.67366065077405e-14	-0.887564003315982	0.163	0.397	1.36519622578925e-09
PPIA	5.81044193246869e-14	-0.470785288800075	0.713	0.887	1.39810853779062e-09
KCNQ1OT1	5.8604508448185e-14	-1.03152462901855	0.19	0.428	1.41014168228023e-09
RNF19A	5.92048989841038e-14	-0.868802688075666	0.187	0.429	1.42458827935551e-09
DCTN3	6.03453964820194e-14	-0.849593727004107	0.193	0.433	1.45203093015035e-09
PDCD6	6.03789846437573e-14	-1.27689400511547	0.137	0.36	1.45283912849809e-09
DPM3	6.69878908561659e-14	-0.761108358179994	0.193	0.439	1.61186262978106e-09
SCOC	6.74377206757882e-14	-0.712381429360703	0.087	0.3	1.62268643490082e-09
COPA	7.36622400344189e-14	-0.558449725850617	0.21	0.468	1.77246081970819e-09
CIB1	7.84124732013186e-14	-1.07745173200241	0.16	0.389	1.88676093017013e-09
RAD23B	8.00103229353291e-14	-0.562952691511767	0.16	0.391	1.92520839046989e-09
SMC1A	8.10885656801814e-14	-0.813499688886017	0.11	0.337	1.95115306739652e-09
CALM1	8.34679217095256e-14	-0.593971778252481	0.61	0.842	2.00840513217461e-09
DTYMK	8.38600557126133e-14	-1.56490430063755	0.077	0.276	2.0178406605569e-09
GCSH	8.4803112244694e-14	-0.708764876514469	0.127	0.358	2.04053248683183e-09
NSL1	8.49152473151133e-14	-1.00932321148193	0.067	0.269	2.04323068089626e-09
TGS1	8.94909919102799e-14	-1.60119343076623	0.063	0.257	2.15333224734516e-09
IFI44L	9.02529772552208e-14	-1.63994603495294	0.083	0.286	2.17166713871512e-09
ATP6V1D	9.17996125525861e-14	-1.75109966425472	0.067	0.262	2.20888227724033e-09
PITHD1	9.20468447643646e-14	-1.40342415208501	0.08	0.284	2.21483117872014e-09
DDX1	9.37661505200219e-14	-0.726317550757991	0.153	0.388	2.25620111381277e-09
SF3B4	9.8974718252771e-14	-1.425857457441	0.063	0.257	2.38152967059818e-09
RAB7A	1.02568754663525e-13	-0.869472770383983	0.127	0.351	2.46800937471373e-09
RNF145	1.06418740145208e-13	-1.20013510556637	0.057	0.25	2.56064772537399e-09
LYRM2	1.08146778501172e-13	-0.928581138966727	0.067	0.266	2.60222778429521e-09
PSMC3	1.14391036844417e-13	-0.657736285217064	0.213	0.46	2.75247712855036e-09
TPRKB	1.17957510632085e-13	-0.911962518061679	0.113	0.333	2.83829362082923e-09
PCBP1	1.28029558273404e-13	-0.44351740965887	0.383	0.665	3.08064723117464e-09
ADNP	1.31446843553187e-13	-0.653039116710501	0.09	0.298	3.16287394957679e-09
TOMM40	1.40137515760853e-13	-0.889030449142204	0.067	0.269	3.37198890423764e-09
TSPO	1.47886764715402e-13	-1.10882145461392	0.19	0.423	3.55845133258199e-09
SLIRP	1.59334711842262e-13	-0.370662858956737	0.213	0.476	3.8339118363485e-09
HSPE1	1.62194052606471e-13	-0.526224791938133	0.507	0.755	3.90271329381692e-09
MRPL37	1.65333822530491e-13	-1.03414678989354	0.07	0.27	3.97826243772868e-09
USP22	1.68346632365835e-13	-1.00357395481594	0.07	0.268	4.05075666798673e-09
SSU72	1.69083769445181e-13	-0.599464739953384	0.187	0.432	4.06849366038995e-09
POLD2	1.7152203456229e-13	-1.12908660726705	0.067	0.262	4.12716319563783e-09
CBX1	1.78172604424912e-13	-0.76135672929255	0.077	0.283	4.28718920767223e-09
LGALS1	1.80522222367922e-13	-0.961184339689375	0.543	0.73	4.34372571461693e-09
RPLP0	1.96509475358653e-13	0.728932511420213	0.74	0.807	4.7284109960799e-09
MDH2	1.96838348053181e-13	-0.769683510773127	0.193	0.435	4.73632433085565e-09
TOB1	2.05423125550927e-13	-1.28774613895712	0.09	0.298	4.94289124700641e-09
EIF2AK2	2.07047293557963e-13	-0.520640647648526	0.223	0.479	4.98197197759171e-09
CEBPZ	2.09382561298099e-13	-0.747496464368381	0.133	0.357	5.03816318995486e-09
TYROBP	2.14728944867757e-13	-1.8547559427344	0.177	0.368	5.16680787140797e-09
HTATSF1	2.30198460884609e-13	-0.992075701832269	0.107	0.32	5.53903536580547e-09
SPIN1	2.31118609154337e-13	-0.919487996816913	0.06	0.256	5.56117597347167e-09
CCND2	2.38475905689484e-13	2.0430566833194	0.3	0.167	5.73820724270035e-09
FDPS	2.39498567357564e-13	-0.883753519329612	0.193	0.426	5.76281452775771e-09
CTSD	2.44589556630132e-13	-1.63736947712971	0.25	0.465	5.88531391163424e-09
MIDN	2.45511983454558e-13	-0.909400715545823	0.117	0.339	5.90750934588357e-09
CMTM6	2.46010774831741e-13	-1.17743961898374	0.097	0.301	5.91951126400135e-09
GBAS	2.46505818684512e-13	-0.79926663699533	0.103	0.319	5.93142300918674e-09
CSRP1	2.50754642484025e-13	-1.86306469531281	0.063	0.251	6.0336582074506e-09
COMMD6	2.50901589168625e-13	-0.380825053394046	0.22	0.484	6.03719403857545e-09
HIST1H1D	2.53796983429311e-13	2.05773115662921	0.27	0.139	6.10686301527608e-09
C6orf62	2.60021555247233e-13	-0.633141936273345	0.247	0.504	6.25663866235891e-09
APOA1BP	2.68438062452662e-13	-0.78098153838211	0.1	0.312	6.45915665873595e-09
SPAG9	2.73701563088407e-13	-0.992311570417752	0.147	0.375	6.58580701103325e-09
C16orf13	2.80422555550976e-13	-0.80768704389101	0.083	0.292	6.7475275316676e-09
NDUFV3	2.82133097422048e-13	-0.47457301888302	0.13	0.356	6.78868659016931e-09
DNTTIP2	2.82547327394762e-13	-0.956175874357207	0.103	0.313	6.79865379177276e-09
BTG3	2.84103567415536e-13	-1.0478028107813	0.147	0.368	6.83610003915262e-09
GDI2	2.84930427237703e-13	-0.561771197590414	0.187	0.427	6.85599594019362e-09
MAPRE1	2.90241040990779e-13	-0.807524689673294	0.127	0.351	6.98377992832013e-09
DPY30	2.90884842670254e-13	-0.568801772155192	0.143	0.368	6.99927108433164e-09
MANF	3.03979064142368e-13	2.06367633977528	0.387	0.269	7.31434424139366e-09
KPNA6	3.04135796008172e-13	-1.29295575973527	0.063	0.255	7.31811552354863e-09
PPP1R12A	3.08135072199583e-13	-1.03210564370319	0.143	0.365	7.41434610726635e-09
RPL10A	3.13304937549219e-13	0.718559900536949	0.73	0.761	7.53874340730931e-09
AGFG1	3.15499426068347e-13	-0.861624081592025	0.077	0.279	7.59154719005658e-09
DNAJC1	3.18411963462495e-13	2.15715123120011	0.337	0.212	7.66162866483455e-09
CAND1	3.21236767885544e-13	-1.12377058097526	0.077	0.273	7.72959910886195e-09
SEPT11	3.47621181366127e-13	-1.12442842107682	0.093	0.298	8.36446086603175e-09
RPL30	3.50164341966774e-13	0.443874072987507	0.873	0.903	8.42565439640452e-09
RPS15	3.530509218308e-13	0.441883860240406	0.917	0.926	8.4951112810927e-09
CD151	3.60256969321234e-13	-1.06072940149737	0.073	0.27	8.66850319580752e-09
MATR3	3.96193517571636e-13	-0.423812793452876	0.29	0.552	9.53320841980871e-09
CDK4	3.97446740964511e-13	-1.21370444102309	0.09	0.29	9.56336348108806e-09
YBX3	3.98485175274628e-13	-1.0227338570641	0.12	0.327	9.5883502874581e-09
RNPS1	4.01084953926338e-13	-0.622084213862019	0.123	0.343	9.65090616137556e-09
MCFD2	4.12070270276528e-13	-0.59020246870857	0.143	0.368	9.91523484339383e-09
MORF4L2	4.23030552442455e-13	-0.520513673977944	0.27	0.521	1.01789611528704e-08
FAM129A	4.24577936895556e-13	-0.885024741075069	0.127	0.338	1.02161943175809e-08
BAX	4.26434996818455e-13	-0.967462563925571	0.107	0.317	1.02608788934457e-08
PDRG1	4.4537724431042e-13	-1.27958666864219	0.063	0.254	1.07166672525973e-08
BOLA3	4.64600812515349e-13	-0.505974528771714	0.133	0.356	1.11792247507443e-08
PCNP	4.69979740966225e-13	-0.976924555697113	0.11	0.315	1.13086525271293e-08
RDH11	5.22632916451318e-13	-1.59283741128457	0.063	0.251	1.25755932356516e-08
RAB11A	5.22650487055151e-13	-0.87219553835283	0.1	0.311	1.2576016019521e-08
C14orf166	5.45547323500427e-13	-0.7574471718017	0.197	0.434	1.31269596980673e-08
SRPK2	5.5937259497428e-13	-1.00091732627306	0.113	0.319	1.34596233802711e-08
ZNHIT1	6.15411452766623e-13	-0.610478116815292	0.273	0.516	1.48080303764705e-08
CUEDC2	6.55195461347768e-13	-1.02330466053386	0.083	0.282	1.576531319095e-08
HMGN2	6.63977537157267e-13	-0.71880655338084	0.4	0.645	1.59766274990782e-08
HNRNPH3	6.6481774627738e-13	-0.712608822190908	0.157	0.388	1.59968446109263e-08
ZCRB1	6.71216178097553e-13	-0.606944969608822	0.223	0.468	1.61508036773833e-08
USP9X	6.8912749907386e-13	-0.964298732612511	0.103	0.314	1.65817858827152e-08
SNX5	7.28566694557902e-13	-0.835321161387757	0.13	0.346	1.75307718044522e-08
PPIG	7.81725714288117e-13	-0.543317679746572	0.29	0.557	1.88098841372007e-08
DNAJC2	7.94793723972789e-13	-0.958663630500067	0.087	0.287	1.91243265862332e-08
LSM14A	8.00887129058025e-13	-0.946950316149662	0.12	0.333	1.92709460993942e-08
CAMK2D	8.21956479863761e-13	-1.10454867641882	0.063	0.255	1.97779168184818e-08
MYEOV2	8.34758109005493e-13	-0.498311758384875	0.35	0.614	2.00859496188902e-08
BAZ1B	8.37878475463532e-13	-0.54847503466323	0.177	0.409	2.01610318766035e-08
PARP1	8.46953176285855e-13	-0.614338268944699	0.27	0.513	2.03793873277902e-08
RAP2B	8.51882027948074e-13	-1.66975146220415	0.07	0.257	2.04979853564866e-08
2,00 LSM	8.59199367336232e-13	-1.38690013127346	0.123	0.326	2.06740551768444e-08
BAD	8.65225800984574e-13	-1.22364010724457	0.067	0.253	2.08190632232908e-08
KMT2E	8.85584529990184e-13	-0.553898053878746	0.233	0.484	2.13089349606238e-08
DAB2	9.46494341724633e-13	-2.08437606916287	0.083	0.268	2.27745468505781e-08
ARPC1B	9.82895423171558e-13	-1.09799004229349	0.253	0.465	2.3650429672354e-08
TPR	9.92963599444085e-13	-0.717368657101632	0.313	0.548	2.38926901298236e-08
PHGDH	1.02145835044697e-12	-1.47906556431091	0.107	0.302	2.4578330828455e-08
SRPRB	1.05271347194957e-12	2.35162351388986	0.273	0.152	2.53303915620506e-08
TRIM28	1.09298829760048e-12	-0.633859657654674	0.1	0.308	2.62994844168628e-08
CLINT1	1.10111919582323e-12	1.90415695596503	0.38	0.265	2.64951300898986e-08
GLRX	1.13886677866049e-12	1.66775407499505	0.37	0.238	2.74034124281286e-08
FCER1G	1.14701579720367e-12	-2.01213980703871	0.17	0.344	2.75994941123148e-08
FBXO11	1.23217683353245e-12	-1.23898473646506	0.077	0.267	2.96486389684578e-08
BBX	1.27900480960151e-12	-0.909133365760966	0.147	0.362	3.07754137286314e-08
NHP2	1.29251266934943e-12	-0.753217103818399	0.153	0.38	3.1100439849886e-08
PTPRA	1.29485641215412e-12	-0.506893337532478	0.137	0.355	3.11568349892525e-08
TLN1	1.37788030269623e-12	-0.530673184945948	0.217	0.462	3.31545558434766e-08
IARS2	1.39627388974108e-12	-1.02921556377594	0.067	0.257	3.35971423349499e-08
SRSF1	1.47020238666307e-12	-0.668499244119734	0.07	0.262	3.53760098278867e-08
C9orf16	1.48977943372306e-12	-0.654614646369236	0.22	0.453	3.58470727342442e-08
PPM1G	1.51069744059627e-12	-0.698512754664328	0.22	0.452	3.63504018156274e-08
WDR60	1.51816703194964e-12	-1.16145457843809	0.067	0.25	3.65301351227723e-08
BICD1	1.52728874292707e-12	-0.969063590505374	0.087	0.282	3.67496217323112e-08
PMVK	1.54126268252805e-12	-1.07706624981784	0.13	0.335	3.708586266699e-08
HSPD1	1.55973107496797e-12	-0.371400240780408	0.447	0.711	3.75302491258793e-08
TMEM261	1.60159399853127e-12	-0.659923873108428	0.12	0.331	3.85375547926593e-08
WSB1	1.60353295642565e-12	-0.960542081760908	0.22	0.446	3.8584209997514e-08
MAPKAP1	1.60383897508915e-12	-0.823456501577677	0.09	0.287	3.85915734185952e-08
GPATCH4	1.62605854662278e-12	-1.10725635637103	0.07	0.259	3.91262207488373e-08
LRRC58	1.64006934647587e-12	-1.13800100661632	0.07	0.259	3.94633486149024e-08
UBE2H	1.68173203144224e-12	-0.666881681150532	0.15	0.373	4.04658361405631e-08
EVI2B	1.69397829097306e-12	1.436788052529	0.28	0.143	4.07605056373939e-08
TPM4	1.69836074550134e-12	-0.568057698837398	0.24	0.494	4.08659562582533e-08
FAM120A	1.70712286188131e-12	-0.452374002902601	0.18	0.413	4.10767903025881e-08
MKLN1	1.74048108320641e-12	-0.544843445408747	0.08	0.279	4.18794558241126e-08
RBBP7	1.74721865200915e-12	-0.794383763489068	0.143	0.365	4.20415752046441e-08
KIAA1430	1.76822648279786e-12	-0.586297306619326	0.063	0.254	4.25470656290821e-08
CACYBP	1.83362142617567e-12	-0.665348011729802	0.197	0.433	4.41205987566391e-08
RPL24	1.90158999657797e-12	0.576042918353239	0.83	0.872	4.57560584976591e-08
RHOQ	2.06096432784719e-12	-1.21271088306699	0.1	0.295	4.9590923656659e-08
LMO4	2.11226070413786e-12	-0.633504905107726	0.313	0.557	5.08252170629652e-08
MYH9	2.1244924928297e-12	-1.00127571043766	0.123	0.328	5.11195383624683e-08
CRELD2	2.13806750082313e-12	2.17947923199352	0.283	0.164	5.14461802048061e-08
DARS	2.18528990631771e-12	-0.615002819019858	0.173	0.399	5.25824457258166e-08
MRPS26	2.24167743245285e-12	-0.742094176283169	0.11	0.315	5.39392423796805e-08
HMGB2	2.27129040318833e-12	-0.758239348942016	0.183	0.407	5.46517896815175e-08
FBL	2.35564341896639e-12	-0.788002886720455	0.143	0.359	5.66814919471692e-08
NEDD8	2.53288330216323e-12	-0.561226084402344	0.283	0.539	6.09462380166517e-08
EIF4G3	2.53482754081158e-12	-0.941278378421541	0.113	0.317	6.09930202870082e-08
RN7SL1	2.59388840352149e-12	-0.505270980371013	0.143	0.37	6.2414142765534e-08
SMC2	2.63088545617758e-12	-1.0677280706096	0.09	0.285	6.33043658465449e-08
MAZ	2.68686907148192e-12	-0.683143881939746	0.09	0.289	6.46514435979981e-08
IDI1	2.79758720007883e-12	-0.849185134013151	0.143	0.354	6.73155432082969e-08
DHX9	2.91758620105784e-12	-0.595679573158097	0.127	0.334	7.02029591698537e-08
PTEN	2.92758201160692e-12	-0.759629167149457	0.143	0.351	7.04434783632857e-08
SNRPB	3.0937226303486e-12	-0.605745322335282	0.283	0.531	7.4441153931448e-08
CAMLG	3.09587031062429e-12	-0.831305813202954	0.093	0.288	7.44928314142416e-08
NDUFA10	3.35110858500716e-12	-0.661330372943117	0.133	0.346	8.06343747724424e-08
EEA1	3.38385156095288e-12	-0.845092217664636	0.093	0.293	8.14222362596481e-08
BROX	3.42041239632633e-12	-0.912558742786785	0.077	0.265	8.23019630804041e-08
TKT	3.60481708713048e-12	-0.851979988480813	0.177	0.397	8.67391087505336e-08
FIBP	3.62825844242344e-12	-1.28150545355443	0.097	0.286	8.73031546415928e-08
TSEN34	3.86306716544762e-12	-1.24275562859002	0.09	0.278	9.29531221350006e-08
ID1	4.02028697644154e-12	-1.02375434609935	0.083	0.271	9.67361452271362e-08
CPEB4	4.1036063436195e-12	2.00846152502176	0.43	0.327	9.87409758401725e-08
SSRP1	4.19422323982919e-12	-1.17105323161287	0.087	0.277	1.0092139959677e-07
HNRNPK	4.39573721584987e-12	-0.370478645137024	0.45	0.723	1.0577022888778e-07
PIN1	4.50837835664943e-12	-0.753313401382404	0.143	0.353	1.08480600017699e-07
PPDPF	4.69105050045112e-12	-0.796621308001989	0.11	0.305	1.12876057141855e-07
IER3	4.72562068852048e-12	-1.47160119015903	0.137	0.329	1.1370788500718e-07
EIF4E2	5.12887704685808e-12	-0.888689449014227	0.11	0.309	1.23411039501499e-07
XPA	5.19504809308615e-12	-1.01469602883266	0.103	0.298	1.25003247215839e-07
HDAC2	5.32013543992434e-12	-0.974990803316651	0.11	0.308	1.28013098955459e-07
RPAP2	5.39897001618917e-12	-0.931395866156222	0.073	0.255	1.29910016529544e-07
BMPR2	5.51972252122493e-12	-0.568019668136861	0.08	0.271	1.32815563305714e-07
G3BP1	5.61507087281199e-12	-0.600559721682664	0.153	0.372	1.35109835341602e-07
GTPBP4	6.07311100465194e-12	-0.717044108935742	0.08	0.27	1.46131196993935e-07
ARPP19	6.32913265063309e-12	-0.640411357801107	0.12	0.325	1.52291589839533e-07
PRPF31	6.43644356700831e-12	-1.14804304215585	0.073	0.257	1.54873705109354e-07
HEBP2	6.53460707073806e-12	-0.452288188157377	0.127	0.338	1.57235715336099e-07
PRPF38A	6.65132736473605e-12	-0.674680336128237	0.087	0.274	1.60044239050279e-07
ATP5J2	7.01836807123208e-12	-0.312725630801198	0.36	0.634	1.68875972529986e-07
CDC42SE1	7.14272801604201e-12	-0.593630664268925	0.113	0.313	1.71868321522003e-07
RPL7L1	7.68196136290885e-12	-0.586322141346415	0.11	0.31	1.84843354314313e-07
PSMA5	7.88611859608002e-12	-0.607873859036046	0.203	0.432	1.89755785658877e-07
UBE2M	8.33568735708061e-12	-0.924658604377958	0.137	0.339	2.00573309186074e-07
PEBP1	8.35162212261814e-12	-0.432249549347514	0.317	0.574	2.00956731514438e-07
TRAPPC3	9.28578576374058e-12	-0.659638412146752	0.127	0.334	2.23434577047126e-07
SH3BGRL	9.35142260656921e-12	-0.797084662451208	0.263	0.487	2.25013930759268e-07
TMOD3	9.57216470100176e-12	-1.19313928737989	0.09	0.275	2.30325427035504e-07
ASH1L	9.86216304552695e-12	-0.693337765685253	0.273	0.489	2.37303367201469e-07
NRBP1	9.99887884232502e-12	-0.635834802953292	0.153	0.363	2.40593022704025e-07
SBDS	1.06039817888851e-11	-0.635845906804348	0.17	0.386	2.55153009804152e-07
CUL3	1.08203578465205e-11	-0.973128138080683	0.097	0.285	2.60359450502975e-07
GNG5	1.09746411189001e-11	-0.433339062250624	0.457	0.714	2.64071814602974e-07
FCGRT	1.16705118186955e-11	-1.85897657401334	0.14	0.318	2.80815855381451e-07
LAGE3	1.17187593893225e-11	-0.586186387440903	0.103	0.299	2.81976788425879e-07
CBX5	1.18745274566413e-11	-0.420580923560992	0.173	0.395	2.85724879661702e-07
MRPS15	1.22397426365928e-11	-0.545844037941574	0.117	0.319	2.94512687321696e-07
KCNN3	1.23789084011455e-11	-1.0497530322153	0.083	0.265	2.97861293948364e-07
MRPL51	1.23900560264476e-11	-0.521671668589298	0.337	0.577	2.98129528108382e-07
PCBD1	1.30876656778208e-11	-0.697715946578039	0.087	0.273	3.14915411539724e-07
EEF1D	1.31350486043402e-11	0.991544339165327	0.617	0.598	3.16055539517635e-07
BLOC1S1	1.36105552698816e-11	-0.715553900743374	0.19	0.411	3.27497180903891e-07
ITGB2	1.37979971325123e-11	-2.00181897272297	0.083	0.251	3.32007407002512e-07
TIMM8B	1.38962882975691e-11	-0.266466618752635	0.203	0.435	3.34372489016107e-07
NOSIP	1.40244231056042e-11	-0.862478525569152	0.083	0.265	3.37455668767049e-07
RNF115	1.45014073913038e-11	-0.701687154617398	0.14	0.344	3.48932864649552e-07
SMU1	1.51123771322051e-11	-0.901114885307482	0.1	0.287	3.6363401855512e-07
KTN1	1.51532695117106e-11	-0.383292453636305	0.393	0.653	3.64617970990779e-07
AK3	1.51792512465007e-11	-0.857330282455744	0.093	0.274	3.65243143493299e-07
RPL29	1.61290980571493e-11	0.577548390463282	0.797	0.86	3.88098357451128e-07
TCEAL8	1.69926837867902e-11	-0.542848378638002	0.097	0.286	4.08877957277746e-07
UBE2V2	1.71693487914696e-11	-0.64228803199675	0.1	0.293	4.13128870620341e-07
PRPF6	1.76529073020965e-11	-0.593269536463182	0.083	0.267	4.24764255503045e-07
DDT	1.82694554860902e-11	-0.484552242838015	0.267	0.51	4.39599637906301e-07
MPLKIP	1.84134973983847e-11	-0.645900414009062	0.107	0.303	4.43065574399934e-07
GNAI3	1.84548604656398e-11	-0.790887903765489	0.107	0.301	4.44060852524226e-07
DYNLRB1	1.87670066261323e-11	-0.362612874919247	0.273	0.52	4.51571713437995e-07
HP1BP3	1.97644147531902e-11	-0.555761097849863	0.283	0.526	4.75571347791262e-07
PDHA1	1.98935258066178e-11	-0.823582767129011	0.073	0.25	4.78678017958838e-07
C1QBP	2.09589532519392e-11	-0.714771641964103	0.183	0.399	5.0431433314816e-07
ZCCHC17	2.12052359909031e-11	-0.945589107843645	0.107	0.302	5.1024038841311e-07
SNRPD3	2.17529094063863e-11	-0.519539861239853	0.23	0.463	5.23418506136468e-07
GTF3C6	2.18788119395321e-11	-0.618000667615418	0.177	0.398	5.2644797288902e-07
KPNA4	2.54701775945225e-11	-0.784779356231079	0.107	0.298	6.128634132794e-07
RPS4X	2.90187873730474e-11	0.529596280163544	0.803	0.841	6.98250061770267e-07
PSMB7	2.92173780227502e-11	-0.580041363639202	0.233	0.453	7.03028549983416e-07
MAP7D1	2.93855469546918e-11	-0.666161305612968	0.077	0.255	7.07075030823794e-07
CEBPZ-AS1	2.94173069204394e-11	-0.737491826013173	0.077	0.257	7.07839239119612e-07
RPL15	3.11277670306254e-11	0.507244661068439	0.8	0.88	7.48996330290908e-07
BRK1	3.17963209654296e-11	-0.530438813978509	0.243	0.471	7.65083075070168e-07
CHURC1	3.24147344370903e-11	-0.549135357534846	0.117	0.313	7.79963340025267e-07
CCDC25	3.29315941653349e-11	-0.960442228239951	0.107	0.292	7.92400018806288e-07
EIF3I	3.4230442192607e-11	-0.776617030053864	0.197	0.406	8.23652900038509e-07
NTS	3.44246613521742e-11	-2.43437095782209	0.397	0.517	8.28326201456017e-07
SUMO3	3.66489166582762e-11	-0.661030281552717	0.113	0.311	8.81846232631441e-07
EIF1	3.67259556099953e-11	0.615567445899317	0.773	0.823	8.83699943887706e-07
MRPL33	3.70949736382653e-11	-0.268895241345177	0.183	0.416	8.92579255683939e-07
MPZL1	3.89741503816183e-11	-0.996252489768672	0.08	0.256	9.377960064825e-07
ARID4B	3.89916069195471e-11	-0.665708680679524	0.2	0.415	9.38216045698142e-07
PHF6	4.13711166471576e-11	-0.990564759145313	0.11	0.297	9.95471808763907e-07
TAOK1	4.39149883869773e-11	-0.752188992349879	0.13	0.329	1.05668245056745e-06
ETFB	4.40148211345795e-11	-0.574073935439339	0.167	0.375	1.05908462614025e-06
UBA2	4.4809554541486e-11	-0.769657826597093	0.11	0.298	1.07820750137724e-06
EIF1AX	4.77202059083836e-11	-0.266338532391106	0.307	0.567	1.14824359456753e-06
ILF3	4.77351897450934e-11	-0.471755467089089	0.147	0.352	1.14860413564644e-06
RPL14	4.77848871582864e-11	0.554089498577178	0.783	0.825	1.14979995480269e-06
UBE2Q1	4.87475683224498e-11	-0.594539416830642	0.117	0.309	1.17296398897479e-06
RAP1B	5.05829566021318e-11	-0.562005712401991	0.193	0.417	1.2171271017605e-06
AP2M1	5.06271584720576e-11	-0.539632398452672	0.193	0.408	1.21819068715465e-06
FTL	5.31507649641128e-11	-1.42245701473179	0.89	0.965	1.27891370656648e-06
ESD	5.46488206811969e-11	-0.904638065992704	0.1	0.281	1.31495992323096e-06
THOC2	5.4739656169842e-11	-0.549085047679929	0.207	0.429	1.31714560675874e-06
C9orf78	5.66244768767124e-11	-0.506433700614405	0.153	0.363	1.36249816260745e-06
ITM2B	5.69390284786857e-11	-0.527407033663922	0.497	0.752	1.37006690325414e-06
HN1	5.82408077344223e-11	-0.496515591451709	0.24	0.473	1.40139031570567e-06
SFT2D2	6.00418366682909e-11	-0.619092320535194	0.107	0.296	1.44472667391241e-06
MTDH	6.01338978611921e-11	1.15820130004698	0.57	0.546	1.446941850336e-06
XIAP	6.32729486507689e-11	-0.259695093992283	0.12	0.319	1.5224736904348e-06
MFF	6.34567425034698e-11	-0.640622687527874	0.137	0.328	1.52689613811849e-06
PBDC1	6.39951469675297e-11	-0.872917163338438	0.093	0.273	1.5398512263327e-06
NOL8	6.52591029485452e-11	-0.613378726684483	0.087	0.267	1.57026453514789e-06
AGO3	6.73274404363367e-11	-0.749543389964004	0.083	0.258	1.62003287177913e-06
HAT1	7.35132140216961e-11	-0.759303924577085	0.093	0.272	1.76887495579005e-06
SMEK2	7.37577420127166e-11	-0.725980188828714	0.127	0.317	1.77475878830999e-06
SMAD5	7.42193172951272e-11	-0.862025923558734	0.087	0.267	1.78586521275535e-06
MORF4L1	7.45634820265169e-11	-0.278442762298764	0.36	0.628	1.79414650452205e-06
AIMP1	7.61073291788375e-11	-0.348563688428619	0.117	0.316	1.83129455470119e-06
TAX1BP1	7.80667734663792e-11	-0.29542266372163	0.307	0.551	1.87844270314802e-06
RCC2	7.87729180651541e-11	-0.604606973150707	0.077	0.252	1.89543395448374e-06
ATF3	7.90349069606398e-11	-1.00818289649699	0.117	0.295	1.90173793128692e-06
PSME1	8.0958795223296e-11	1.16893791940017	0.533	0.472	1.94803053066295e-06
DNM1L	8.28074254743842e-11	-0.834616042477483	0.1	0.283	1.99251227176463e-06
API5	8.72485491197496e-11	-0.439493887387812	0.093	0.276	2.09937458891941e-06
SERBP1	9.19987304420427e-11	-0.48582032774912	0.537	0.739	2.21367345189643e-06
MTX1	9.28704908584559e-11	-0.863365432374344	0.08	0.251	2.23464975103617e-06
DENR	9.87468698720619e-11	-0.66186945863763	0.123	0.317	2.37604718286155e-06
DYNC1LI2	1.035882004813e-10	-0.33562855793902	0.143	0.344	2.49253927998104e-06
ATRX	1.03638513070287e-10	-0.339226247519746	0.307	0.548	2.49374990149724e-06
NDUFA5	1.03761892774573e-10	-0.279746710830497	0.163	0.37	2.49671866394177e-06
M6PR	1.04697287353056e-10	-0.559006464020434	0.15	0.35	2.51922612828922e-06
LAMP1	1.07733514931526e-10	-1.49047920780437	0.083	0.252	2.59228383628237e-06
CREB1	1.07975274349322e-10	-0.898185376425232	0.093	0.268	2.59810105139339e-06
PUM1	1.10626279313335e-10	-0.673573183132093	0.193	0.4	2.66188953283745e-06
TACC1	1.11557858952252e-10	-0.877979412805624	0.123	0.307	2.6843052021091e-06
BARD1	1.11963723546902e-10	-0.972564345687318	0.093	0.272	2.69407111598555e-06
ZMYM4	1.13576027245446e-10	-0.662754314459471	0.08	0.254	2.73286636757991e-06
PSMC5	1.18892115465118e-10	-0.833199873057886	0.14	0.337	2.86078208232168e-06
HUWE1	1.20713276943939e-10	-0.545870477748674	0.153	0.357	2.90460286982506e-06
RAB5C	1.23951351256193e-10	-0.802077985848139	0.1	0.275	2.98251741392651e-06
IARS	1.26877223752909e-10	-1.02514720307887	0.11	0.288	3.05291975794249e-06
CPNE1	1.30763227921297e-10	-0.744625124570544	0.133	0.324	3.14642479024225e-06
DKC1	1.31680862062099e-10	-0.556747448808205	0.087	0.262	3.16850490293823e-06
POLR2F	1.34255153480584e-10	-0.655717177615744	0.133	0.325	3.23044750304981e-06
HNRNPA3	1.35434327377732e-10	-0.460163420468915	0.46	0.705	3.25882078536299e-06
PFDN4	1.41891476435788e-10	-0.779706205491608	0.09	0.264	3.41419270599793e-06
SNRNP27	1.46348662165875e-10	-0.395787350534666	0.087	0.265	3.52144150903527e-06
EEF1B2	1.55160329029513e-10	0.686690045443	0.71	0.757	3.73346783710815e-06
UBC	1.57484913998474e-10	0.904416507511153	0.737	0.785	3.78940200063127e-06
BANF1	1.69587304880101e-10	-0.619723045876767	0.15	0.35	4.080609730025e-06
RBPJ	1.75348454698109e-10	-0.794127263701429	0.163	0.358	4.21923451694591e-06
RPL32	1.76854753064504e-10	0.409097502817009	0.897	0.93	4.25547906823809e-06
PSAT1	1.88443649671867e-10	-0.693816647291858	0.11	0.295	4.53433109840447e-06
FOXP1	1.92341028896869e-10	-0.68188612837867	0.09	0.264	4.62810983731647e-06
HLA-C	1.9394041927967e-10	0.839362333634566	0.677	0.668	4.66659436870742e-06
HSPA5	2.0398172040359e-10	0.994076349255592	0.647	0.634	4.90820815635118e-06
ANP32A	2.04462303951374e-10	-0.487206815488407	0.143	0.34	4.91977195767796e-06
EFHD2	2.10266569165179e-10	-0.774608183691357	0.14	0.328	5.05943418725255e-06
GLRX5	2.21762095446311e-10	-0.825397919617212	0.097	0.272	5.33603954062914e-06
RPLP2	2.36951347432068e-10	0.443081331148121	0.86	0.907	5.70152332191043e-06
POLR2G	2.38016428477e-10	-0.546390608605029	0.12	0.306	5.72715130201358e-06
PTMA	2.47680914809455e-10	-0.321614296494381	0.937	0.98	5.95969817214511e-06
MRPL41	2.6088274585709e-10	-0.433921997899039	0.25	0.468	6.27736063081329e-06
MRPL55	2.7190104345707e-10	-0.330193190466514	0.16	0.363	6.54248290766401e-06
SURF4	2.83579750990513e-10	-0.76926632958884	0.147	0.333	6.82349596833372e-06
UQCRFS1	2.87924936488696e-10	-0.271206722623184	0.223	0.444	6.92804982179101e-06
STAG2	2.89844398938077e-10	-0.259369452711179	0.19	0.41	6.974235927248e-06
PRKAR1A	3.01898897585478e-10	-0.17050338371479	0.157	0.365	7.26429127370176e-06
CD74	3.23841398142122e-10	-0.184514475701625	0.66	0.445	7.79227172209573e-06
FAM133B	3.30784909923568e-10	-0.35784820486398	0.237	0.469	7.95934650258089e-06
CDC5L	3.77198372106946e-10	-0.401135627265569	0.117	0.301	9.07614722963734e-06
DNAJB6	3.79165156968979e-10	-0.584200330005787	0.237	0.453	9.12347200698756e-06
VEGFA	3.81165842458e-10	-0.765907450511832	0.117	0.293	9.1716125012244e-06
UBE2I	3.9399606454383e-10	-0.436937659058776	0.153	0.349	9.48033330505364e-06
CAPN2	4.05738467850242e-10	-0.662137658727869	0.097	0.27	9.76287901341251e-06
COBLL1	4.15709466849989e-10	1.94625500103961	0.25	0.143	1.00028011913444e-05
TXNDC17	4.25002547496906e-10	-0.283347172343438	0.25	0.472	1.02264112978706e-05
DNAJA1	4.33146799405546e-10	-0.126275274159279	0.44	0.715	1.04223782872963e-05
THRAP3	4.72858058874368e-10	-0.441720732181774	0.207	0.42	1.1377910612635e-05
YWHAZ	4.95781316390776e-10	-0.354135146599015	0.417	0.679	1.19294900349949e-05
RABAC1	5.01895858207035e-10	1.2405281310069	0.563	0.547	1.20766181401777e-05
VAPA	5.15096678903267e-10	-0.427849893547092	0.237	0.455	1.23942562877704e-05
ATP5F1	5.23910699211164e-10	-0.552284140627557	0.257	0.477	1.2606339244419e-05
EI24	5.33505618847446e-10	-0.366940369377391	0.103	0.276	1.28372122007072e-05
EIF2S1	5.47820321113005e-10	-0.795525085825617	0.093	0.265	1.31816525666211e-05
ATP6V1B2	5.50365529724159e-10	-1.12021851953841	0.087	0.252	1.32428953762227e-05
CKS2	5.86245308553916e-10	-0.888074627763527	0.207	0.407	1.41062346144243e-05
RPAP3	5.93265660970941e-10	-0.530937129087837	0.083	0.251	1.42751583342828e-05
FNBP4	6.16734875315721e-10	-0.499285028702128	0.197	0.394	1.48398745698469e-05
MARCH7	6.37018899157658e-10	-0.269997811750488	0.137	0.323	1.53279487515316e-05
ACP1	7.44112134035209e-10	-0.5614822522575	0.23	0.44	1.79048261691552e-05
NOP56	8.09124567947908e-10	-0.527526142317305	0.22	0.423	1.94691553539626e-05
SRSF3	8.64308766186539e-10	-0.390076911753388	0.393	0.635	2.07969975319805e-05
PSMB5	8.7169845340683e-10	-0.452332307621723	0.177	0.379	2.09748081858751e-05
SNW1	9.01743846619869e-10	-0.62055921501149	0.15	0.337	2.16977604373673e-05
SFPQ	9.79099884141301e-10	-0.342736924519116	0.35	0.589	2.3559101412208e-05
MRPL13	9.94868324645059e-10	-0.573310549481199	0.09	0.256	2.39385216276094e-05
PRDX3	1.0403232793307e-09	-0.500604166026737	0.137	0.32	2.50322587472553e-05
FAM96B	1.05835576052793e-09	-0.531087411754286	0.173	0.372	2.54661563098231e-05
GATAD1	1.07715367547069e-09	-0.312109225988509	0.093	0.261	2.59184717391758e-05
MIER1	1.07910914417292e-09	-0.593525959002366	0.107	0.28	2.59655242270889e-05
NARS	1.15361998251434e-09	-0.250133416090147	0.153	0.349	2.77584040192599e-05
HNRNPC	1.15749071590103e-09	-0.368486656597686	0.437	0.68	2.78515416060106e-05
RAD21	1.17194800329617e-09	-0.325110311121485	0.2	0.405	2.81994128553125e-05
CDKN2C	1.26915732891147e-09	-0.723145407851189	0.103	0.27	3.05384636482678e-05
RALGPS2	1.28997679205156e-09	2.24310191211175	0.257	0.153	3.10394215703447e-05
OSBPL8	1.29409906367583e-09	-0.636158804119337	0.153	0.333	3.11386116701677e-05
DUT	1.3040489833767e-09	-0.759846952932401	0.19	0.379	3.13780266380103e-05
SRP14	1.32911593737618e-09	-0.390031029711353	0.66	0.837	3.19811876851455e-05
ITGB1	1.33834100370494e-09	-0.130760178402192	0.25	0.503	3.22031612311482e-05
SGK1	1.34275938547909e-09	-0.864654843082904	0.15	0.329	3.23094763333979e-05
POLR2J	1.37306582390347e-09	-0.491511555015292	0.233	0.438	3.30387098547652e-05
FUS	1.4102314076023e-09	-0.233242948135817	0.347	0.588	3.39329881297266e-05
TMEM160	1.41439418808875e-09	-0.538013556860792	0.153	0.342	3.40331529537916e-05
COX7A2L	1.43147579695724e-09	-0.303624043251372	0.197	0.402	3.44441706263851e-05
MS4A6A	1.44057522057807e-09	-1.76050202614788	0.117	0.266	3.46631209575495e-05
RPL7A	1.4725365371504e-09	0.468084596513615	0.86	0.893	3.5432174156913e-05
PHACTR4	1.50136161630115e-09	-0.488299693902216	0.097	0.263	3.61257632114382e-05
HSPA1B	1.51409729198804e-09	1.88840636327735	0.423	0.329	3.64322090398161e-05
COX7B	1.53550022102414e-09	-0.247550053876585	0.473	0.73	3.69472063182828e-05
STRA13	1.59040667804326e-09	-0.723962041382363	0.107	0.275	3.82683654870769e-05
SF3B1	1.62182682366172e-09	-0.328464974671754	0.333	0.567	3.90243970309484e-05
PRR13	1.64481259945154e-09	-0.696517101438022	0.113	0.281	3.9577480768003e-05
CHCHD5	1.67649040065648e-09	-0.358901723399712	0.107	0.281	4.03397120205963e-05
RPS26	1.67655511695841e-09	0.838565800658978	0.727	0.718	4.03412692242533e-05
MRPL47	1.68892213522237e-09	-0.485837369779112	0.117	0.291	4.06388444177206e-05
SCAF11	1.70704470892932e-09	-0.281623746374042	0.26	0.486	4.10749097862573e-05
MAGED1	1.79078623990064e-09	-0.245579001905149	0.173	0.366	4.30898985044893e-05
COA4	1.8043906053033e-09	-0.670100580439632	0.13	0.307	4.34172467448081e-05
FUNDC2	1.85801312390458e-09	-0.431512255973069	0.137	0.322	4.47075117873919e-05
PGAM1	1.86405660437456e-09	-0.538309081924193	0.16	0.347	4.48529300144608e-05
MRPL19	1.88479382057647e-09	-0.476471142875137	0.113	0.286	4.5351908910711e-05
LAMTOR1	1.90289792656353e-09	-0.723028796695278	0.19	0.376	4.57875299089715e-05
WDR1	2.15239317698879e-09	-0.809844674611372	0.12	0.287	5.17908846247043e-05
HOOK3	2.17091603926629e-09	-0.997992428513512	0.103	0.263	5.22365817368254e-05
LINC00152	2.25763985284289e-09	1.86912813956881	0.27	0.161	5.43233301391055e-05
PDE4B	2.32178809511652e-09	1.58089207582627	0.253	0.148	5.58668651446936e-05
CARHSP1	2.47097406740366e-09	-0.474382881457679	0.117	0.285	5.94565780098669e-05
C1orf86	2.55294093548859e-09	-0.471434112051638	0.14	0.319	6.14288647897265e-05
ARPC2	2.5977057937777e-09	-0.402033283752064	0.467	0.715	6.25059968098791e-05
AFF4	2.75574961086082e-09	-0.544960452173049	0.147	0.328	6.63088471365332e-05
TIMM13	3.0290223812682e-09	-0.59672175968095	0.167	0.353	7.28843365380753e-05
MPHOSPH10	3.24829597548769e-09	-0.498336107424913	0.107	0.275	7.81604977621848e-05
KXD1	3.36276589953408e-09	-0.310811338934354	0.103	0.266	8.0914873074589e-05
SETX	3.52585062991653e-09	-0.511052406506498	0.157	0.343	8.48390178570515e-05
CFDP1	3.55426895806564e-09	-0.99246902541178	0.093	0.252	8.55228196689753e-05
RBM42	3.72965181603767e-09	-0.868908700122091	0.093	0.25	8.97428819974983e-05
MRPS12	3.75801191265552e-09	-0.775569966373509	0.127	0.296	9.04252826423171e-05
MRPL36	4.00303988295063e-09	-0.594378914718555	0.15	0.324	9.6321145663558e-05
SCAND1	4.01493790882326e-09	-0.436233160178257	0.3	0.505	9.66074359621052e-05
HSPA4	4.11787465334053e-09	-0.898469192440872	0.103	0.261	9.90842999086797e-05
CELF2	4.596991240409e-09	-1.00324514214029	0.16	0.331	0.000110612803226721
CDC73	4.88601189759636e-09	-0.590717781647802	0.097	0.256	0.000117567218279964
TMEM14C	5.11040034057941e-09	-0.365657458673061	0.243	0.448	0.000122966452995022
ZMAT2	5.14933279590693e-09	-0.32161514641027	0.133	0.308	0.000123903245735112
ARID1A	5.2871334455736e-09	-0.11851576143393	0.147	0.331	0.000127219004967392
EMD	5.43973872750101e-09	-0.681257469160647	0.093	0.253	0.000130890993261129
XRCC6	5.50424259060989e-09	-0.437061381397721	0.197	0.392	0.000132443085215255
METTL5	5.64386383339786e-09	-0.618562941457989	0.133	0.305	0.000135802651559219
ERCC1	5.8127745384229e-09	-0.476722930802889	0.127	0.301	0.000139866980943532
CCDC50	5.86014525794099e-09	2.01585589838553	0.287	0.188	0.000141006815196576
FAM136A	5.92285946500197e-09	-0.614732419735307	0.193	0.373	0.000142515844446877
SERPINB1	6.01049084783504e-09	-0.992405770095515	0.123	0.283	0.000144624430780607
GRSF1	6.23879810046751e-09	-0.50640360132548	0.1	0.26	0.000150117959893449
TBCA	6.47998069826657e-09	-0.26198874263714	0.34	0.574	0.00015592129556169
SDCCAG8	6.55102502122571e-09	-0.277621358820571	0.093	0.256	0.000157630764060733
ITPA	6.55873474446092e-09	-0.675326417563674	0.143	0.315	0.000157816275421219
TIMM10	6.56305107684689e-09	-0.172425956572511	0.18	0.377	0.00015792013501109
C1D	6.86626484694962e-09	-0.401216125412255	0.097	0.257	0.000165216064747302
IRF1	6.92439283689339e-09	2.03142022559954	0.317	0.216	0.000166614740441329
IPO7	6.9845848209807e-09	-0.167279312674636	0.117	0.289	0.000168063079962438
HSD17B10	7.0552601130905e-09	-0.562296155353537	0.183	0.362	0.000169763668841184
DUSP1	7.30410428112512e-09	-0.779791538106707	0.357	0.543	0.000175751357212433
NCL	7.49593200129283e-09	-0.407369925484934	0.557	0.777	0.000180367115815108
MRPL17	7.64938345569045e-09	-0.895258029470617	0.107	0.267	0.000184059464710824
ATP6V0E1	7.7656630100831e-09	-0.370276162889116	0.313	0.546	0.00018685738334862
ZNF644	7.83706753270568e-09	-0.46551380738795	0.143	0.319	0.000188575518971964
RPS24	7.85810549963628e-09	0.34621097241418	0.93	0.947	0.000189081734532248
ECH1	8.07996784831973e-09	-0.580680415501573	0.137	0.313	0.000194420186366269
MEAF6	8.2843915782296e-09	-0.778830166548729	0.117	0.278	0.000199339030155361
CHMP4B	8.90663679542456e-09	-0.489304190492843	0.11	0.273	0.000214311494571506
HINT2	8.95242757453388e-09	-0.405099322397293	0.14	0.317	0.000215413312298434
TMEM50A	9.4518734895911e-09	-0.392962304678115	0.22	0.429	0.000227430979906541
SPATS2	9.59504831143931e-09	2.09467022320784	0.3	0.208	0.000230876052469853
UBL5	9.98397887694188e-09	-0.239900643366749	0.517	0.736	0.000240234499736976
PPA1	1.00234029682873e-08	-0.381769834832127	0.22	0.422	0.000241183122222929
TCEB1	1.03104644347817e-08	-0.283877245891296	0.2	0.4	0.000248090395229716
PA2G4	1.03299414354572e-08	-0.332717666511326	0.253	0.468	0.000248559050819971
DDX3X	1.08046139175146e-08	-0.16626644420368	0.24	0.452	0.000259980620083236
CMPK1	1.08734629960579e-08	-0.200021086779905	0.177	0.365	0.000261637266611146
LBR	1.12368620661815e-08	-0.667922022259808	0.103	0.26	0.000270381375036459
H3F3A	1.13143681844835e-08	-0.416439048052825	0.783	0.918	0.000272246327255042
PFKL	1.15629092326566e-08	-0.694596209258905	0.107	0.261	0.000278226721956182
HNRNPD	1.17604817787136e-08	-0.24198669915212	0.303	0.532	0.000282980712559407
IMMT	1.21529597022518e-08	0.113106445199935	0.11	0.277	0.000292424516355582
ARPC4	1.21564068366462e-08	-0.388535052437864	0.143	0.315	0.00029250746130338
TOR1AIP2	1.30552756127619e-08	-0.440043467392959	0.107	0.267	0.000314136041794277
RGS1	1.36415261309253e-08	0.622446093288509	0.48	0.326	0.000328242401762324
ATP5H	1.42440397634446e-08	-0.150265290523209	0.28	0.496	0.000342740084788005
POLR2E	1.56326629170548e-08	-0.829961887138737	0.103	0.259	0.000376153135110172
RABL6	1.68630872963615e-08	-0.459429618994048	0.133	0.3	0.00040575960652505
C6orf48	1.75026141329969e-08	-0.430532160530341	0.133	0.3	0.000421147901268172
U2AF1	1.79206518856964e-08	-0.246274703535141	0.283	0.501	0.000431206725673627
SP3	1.79508192327392e-08	-0.414196323695968	0.16	0.336	0.000431932612378171
PLEKHB2	1.80715692983908e-08	-0.629793999988097	0.11	0.267	0.000434838100457878
COA3	1.84750378450308e-08	-0.796888909290593	0.12	0.274	0.00044454636062713
PTGES3	1.86224567519843e-08	-0.343533226281734	0.327	0.563	0.000448093554366246
SNRPA1	1.870609204174e-08	-0.298662993528132	0.113	0.276	0.000450105986708348
KIF2A	1.88283411053853e-08	-0.38584542064809	0.11	0.269	0.000453047543677781
NOP58	1.96858594182132e-08	-0.467704484087964	0.197	0.379	0.000473681149321046
RBMX	2.01535269420102e-08	-0.320350248053832	0.253	0.458	0.00048493416527865
TPD52	2.02265297843951e-08	2.11969459843962	0.287	0.192	0.000486690759672115
KDM5A	2.15394388399204e-08	-0.324140105253615	0.183	0.37	0.000518281977366164
VAMP5	2.23595598527359e-08	-0.710975898486701	0.113	0.265	0.000538015729176531
ZNF326	2.34992794939473e-08	-0.466984877901867	0.107	0.258	0.000565439663183361
TMEM183A	2.41509510043651e-08	-0.153160686457428	0.107	0.262	0.000581120183067033
NKAP	2.51139115895933e-08	-0.709508286184087	0.103	0.256	0.000604290940668795
NDUFB3	2.58932732752754e-08	-0.218449844094455	0.307	0.528	0.000623043941549677
OGT	2.64672010974465e-08	2.1067069246383	0.283	0.188	0.000636853792806757
RPL9	2.68869888575551e-08	0.428654744464922	0.807	0.876	0.000646954725890492
MZT2B	2.69358989320901e-08	-0.311488131996802	0.363	0.586	0.000648131600103951
NSRP1	2.7109316861935e-08	-0.141151331766196	0.16	0.344	0.000652304382331879
RPA2	2.72162729257937e-08	-0.422633628959251	0.11	0.264	0.000654877959140448
C20orf24	2.79574140392742e-08	-0.5754171986615	0.14	0.303	0.000672711296613017
CFLAR	2.82980048282866e-08	1.48862504132668	0.413	0.343	0.000680906592178232
BAZ2B	2.86063370039118e-08	-0.238358486194674	0.127	0.295	0.000688325680988126
MZT2A	2.9640406729657e-08	-0.426332239875099	0.163	0.338	0.000713207466729008
COQ4	2.98838519231739e-08	-0.478279202957334	0.117	0.273	0.000719065244975411
IRAK1	3.04673086426136e-08	-0.501578969594552	0.18	0.355	0.000733104380558569
ZC3H15	3.15424127627911e-08	-0.20378745721972	0.31	0.528	0.000758973535898279
NAA10	3.28999672477686e-08	-0.132786300383878	0.177	0.357	0.000791639011915808
CDC26	3.29127445411689e-08	-0.586711528886821	0.123	0.28	0.000791946459149606
EIF3D	3.35860486964134e-08	-0.12641530967534	0.157	0.331	0.000808147503733099
EBNA1BP2	3.37809935255643e-08	-0.328274654101726	0.153	0.318	0.000812838266212127
SRSF10	3.38150621263625e-08	-0.527081601718711	0.11	0.264	0.000813658024884535
DRAP1	3.59074438316789e-08	-0.331489704890237	0.143	0.312	0.000864004913477858
PSMC1	3.69078698519682e-08	-0.634914945761239	0.13	0.287	0.000888077164378059
PHF20L1	3.79749543568629e-08	-0.45194739357108	0.113	0.271	0.000913753351734835
PUF60	3.83304711778396e-08	-0.397015849494197	0.137	0.298	0.000922307797481177
PTBP1	3.95765606100782e-08	-0.35011324647209	0.12	0.274	0.000952291201399701
MRPL21	4.029568953928e-08	-0.536674025142239	0.137	0.3	0.000969594881694156
PSMD8	4.03076039625459e-08	-0.414065870913893	0.303	0.51	0.00096988156654678
KRAS	4.12995446707853e-08	-0.67767090941612	0.13	0.286	0.000993749643868437
PARP14	4.25466606008311e-08	-0.712014055883566	0.163	0.327	0.0010237577473772
EIF2S3	4.27734897214194e-08	-0.411282109604373	0.15	0.314	0.00102921570967679
SH3KBP1	4.41922594596868e-08	-0.781534762188261	0.137	0.291	0.00106335414711898
MRPL32	4.61161718216352e-08	-0.557720937831962	0.113	0.265	0.00110964732637219
YY1	4.76949435461808e-08	-0.255725208511269	0.257	0.466	0.0011476357316082
1,00 AMD	4.89714774879039e-08	-0.410676366834184	0.15	0.317	0.00117835169131394
PPHLN1	4.98841846589292e-08	-0.373799451720867	0.143	0.31	0.00120031325126316
AC010642.1	5.03575562912244e-08	-0.636215389653387	0.103	0.25	0.00121170351947944
BRD4	5.16849252486576e-08	-0.513820953855822	0.177	0.346	0.0012436426713332
PTCD3	5.36504080742762e-08	-0.316084559633604	0.103	0.254	0.00129093611908323
LITAF	5.65142496339688e-08	-0.40077220466501	0.207	0.39	0.00135984587469256
DDX18	5.93514628372933e-08	-0.194709626401716	0.32	0.542	0.00142811489879095
PARK7	6.02286839283228e-08	-0.300923045249345	0.437	0.657	0.0014492225926833
ATRAID	6.21379306184379e-08	-0.23729755944399	0.237	0.429	0.00149516288654085
RPS23	6.34074208694102e-08	0.485184502730103	0.843	0.906	0.00152570936095975
MIS18BP1	6.82500567172895e-08	1.43413565140121	0.303	0.2	0.00164223286473142
SLC20A1	6.9030551085382e-08	-0.480806864354464	0.113	0.265	0.00166101312021646
MED10	7.23804465845594e-08	-0.600305733986739	0.113	0.264	0.00174161830571767
FXR1	7.40135498141653e-08	-0.232524093190836	0.16	0.335	0.00178091403562844
SYAP1	7.53296631117929e-08	-0.116667166441819	0.183	0.367	0.00181258235379596
MT-ATP6	7.64803471719501e-08	-0.293809873885558	0.937	0.967	0.00184027011365146
TXN2	8.30973886360259e-08	-0.419905301549922	0.113	0.262	0.00199948936536005
NUCB1	8.67864098992345e-08	-0.317564566295397	0.117	0.267	0.00208825459499538
PPP1R7	8.81189503181954e-08	-0.444672898145861	0.14	0.3	0.00212031818255642
CHD1	8.86600029154502e-08	-0.563230884579998	0.127	0.282	0.00213333699015156
PYURF	9.17409449871176e-08	-0.381374085029994	0.157	0.323	0.00220747061828002
RAP1A	9.51894196333564e-08	-0.635230280694481	0.16	0.316	0.00229044781521782
LY96	9.71879088318417e-08	1.32817655026527	0.25	0.152	0.00233853546231177
LAPTM5	9.86165809921223e-08	-1.40836028886663	0.22	0.342	0.00237291217183245
SPP1	1.00675891893829e-07	-2.70285734034295	0.347	0.499	0.00242246331074931
ACSL3	1.0286587496251e-07	-0.294921493978635	0.11	0.26	0.00247515868334791
CCDC47	1.04909659175642e-07	-0.313207299957753	0.153	0.32	0.0025243362190843
NCBP2	1.05171644654085e-07	-0.434604480719756	0.107	0.251	0.0025306401136666
CLIC1	1.05556855286157e-07	-0.505037709054403	0.337	0.531	0.00253990905189551
IK	1.12759293594407e-07	-0.254923952606443	0.237	0.427	0.00271321412246863
METAP2	1.14399422377609e-07	-0.195267921181181	0.203	0.387	0.00275267890125004
YIPF4	1.15592163516179e-07	-0.275355572211804	0.127	0.282	0.00278137863852631
PLD3	1.19485408081574e-07	-0.956979679616005	0.12	0.261	0.00287505788925883
TMEM14B	1.19577220331267e-07	-0.153309168598604	0.237	0.425	0.00287726707561095
BST2	1.26019323865023e-07	0.969904623211001	0.397	0.282	0.00303227697084019
ABCF1	1.28500595613574e-07	-0.475769301680292	0.157	0.319	0.00309198133165382
TOMM5	1.36623579793768e-07	-0.277000244640028	0.107	0.252	0.00328743657699764
ATP6V1E1	1.49552442267854e-07	-0.499232893766055	0.117	0.265	0.00359853086584911
LINC00657	1.54389390303888e-07	-0.372669053999562	0.253	0.445	0.00371491750949214
EMP3	1.61132316091472e-07	-0.263809329605877	0.387	0.589	0.00387716578979301
UFM1	1.61876715587539e-07	1.66522237104493	0.36	0.281	0.00389507753046736
TXNDC12	1.64257335660282e-07	-0.284544937458155	0.137	0.293	0.00395236001065771
SKA2	1.67614030180666e-07	-0.220251254981526	0.113	0.262	0.00403312879420718
CHTOP	1.68129744140669e-07	-0.271572610336096	0.117	0.265	0.00404553790351277
CKS1B	1.69511779210305e-07	-0.722171048491158	0.123	0.269	0.00407879243135835
IDH3G	1.72875381731787e-07	-0.468879383726171	0.12	0.27	0.00415972743523026
GSTK1	1.75988903663248e-07	-0.236386191712111	0.147	0.307	0.00423464499994508
HNRNPAB	1.79632236370685e-07	-0.140050079341979	0.27	0.482	0.00432231087155142
ZNF148	1.87845182484599e-07	-0.568507630544831	0.113	0.256	0.00451993078094442
CSNK2B	2.07156983471432e-07	-0.366243338156126	0.177	0.341	0.0049846113362896
DDX27	2.08410066537934e-07	-0.263609731330678	0.13	0.289	0.00501476302103578
CHCHD10	2.17160908366765e-07	1.54790121384964	0.283	0.192	0.00522532577712109
PNPLA8	2.32442110153686e-07	-0.39960899397981	0.133	0.283	0.00559302205451799
SERINC3	2.42327691650646e-07	-0.231123038993634	0.127	0.279	0.00583088891649785
ARHGDIA	2.61644435455827e-07	-0.549128055767031	0.173	0.335	0.00629568840593811
DAAM1	2.66693929828738e-07	-0.736306237403755	0.127	0.268	0.0064171893395391
RPL26	2.74312529136012e-07	0.443880119619385	0.813	0.877	0.00660050807607071
RPS3	2.88101849488243e-07	0.425722310999715	0.737	0.793	0.00693230670238609
HMGN1	2.98069422197047e-07	-0.249083765256948	0.373	0.582	0.00717214643690536
SSNA1	3.22230307298368e-07	-0.374773886822398	0.173	0.334	0.00775350565421334
COX14	3.26819976793738e-07	-0.296086660739411	0.197	0.367	0.00786394228161092
HNRNPUL1	3.34556839414806e-07	-0.257631696059154	0.237	0.415	0.00805010666999905
CAPRIN1	3.39298489131831e-07	-0.244533669954091	0.213	0.389	0.00816420024549011
SMARCA5	3.4042286103935e-07	-0.290507990279045	0.22	0.402	0.00819125488232885
RANBP2	3.47441777033156e-07	-0.176039326540443	0.167	0.335	0.00836014403897179
NAGK	3.63536502483528e-07	-0.100470629939424	0.17	0.335	0.00874741532275865
TARS	3.64467151549426e-07	0.11009064420919	0.15	0.309	0.00876980860058228
ADRM1	3.66684854744451e-07	-0.582060209768853	0.167	0.327	0.00882317097486099
SNRPD1	3.91875524691848e-07	-0.226194990122301	0.247	0.437	0.00942930887513524
TARDBP	4.02512336410935e-07	-0.261802156374909	0.14	0.293	0.00968525183871991
SLC25A5	4.0746182467151e-07	-0.29663365793301	0.347	0.558	0.00980434642524588
MYL12A	4.17996447179823e-07	-0.147380408423056	0.34	0.566	0.0100578305120409
CKLF	4.2197384420531e-07	-0.432702580694117	0.17	0.329	0.0101535346392682
SMARCE1	4.30885041942891e-07	-0.129167490038005	0.107	0.25	0.0103679558792299
UQCC2	4.31647931671759e-07	0.112509848939085	0.197	0.379	0.0103863125318859
CSNK2A1	4.36912032897302e-07	-0.239868987604498	0.143	0.296	0.0105129773355749
COPE	4.38981326497719e-07	-0.810077839798331	0.483	0.66	0.0105627686781881
NAPA	4.42491781824254e-07	-0.361308966098023	0.117	0.259	0.0106472372542552
SKAP2	4.43769248259109e-07	-0.285058712731084	0.147	0.3	0.0106779756516107
SMAP1	4.4381662128499e-07	-0.210731963401756	0.133	0.283	0.0106791155413594
TOP2B	4.49309033017837e-07	-0.392043900349944	0.133	0.278	0.0108112739524752
USP34	4.53035826183572e-07	-0.296349022480568	0.173	0.335	0.0109009480496291
PSMA1	4.53543210887108e-07	-0.110203018889375	0.227	0.414	0.0109131567403656
GABARAPL2	4.54057292977873e-07	-0.322117247683487	0.203	0.379	0.0109255265836336
ARFGAP3	4.62783115384724e-07	1.69054778689809	0.3	0.217	0.0111354873223872
ATP6V0B	4.69043697162273e-07	-0.283827793112488	0.393	0.603	0.0112861294411186
TIA1	4.80952765248433e-07	-0.281822720646854	0.153	0.307	0.0115726854374078
COX16	4.89142183193962e-07	0.165692797399217	0.173	0.346	0.0117697392120131
TMEM147	5.10320623544695e-07	-0.192785348528873	0.207	0.381	0.0122793348437325
ATP6AP1	5.36111036365359e-07	-0.162012759442155	0.14	0.284	0.0128999037570233
HSPB11	5.38655862793726e-07	-0.111251583396705	0.187	0.352	0.0129611373705426
LAMTOR5	5.50967191437819e-07	-0.154600390210695	0.277	0.467	0.0132573725603768
CNBP	5.64717773700802e-07	-0.107451267661743	0.313	0.524	0.0135882390707887
PRMT1	6.02543490021099e-07	-0.317550309713459	0.147	0.299	0.0144984014568877
ATM	6.24455289033321e-07	1.74347377800536	0.283	0.201	0.0150256431647198
RNH1	6.25010717942078e-07	-0.418899957508165	0.16	0.312	0.0150390078951223
SCARB2	6.31916294641313e-07	-0.513363237560631	0.173	0.325	0.0152051698816593
GALNT1	6.42568102668525e-07	-0.448489983161695	0.133	0.278	0.0154614736864101
SQSTM1	6.53274148650229e-07	-0.160788036081085	0.32	0.514	0.0157190825648218
CLIP1	6.5796260849087e-07	-0.320786550092287	0.123	0.263	0.0158318962855073
NDUFC1	6.80724969106768e-07	0.207509324263548	0.247	0.451	0.0163796042066471
RALBP1	7.30797832560425e-07	-0.432745394854422	0.14	0.284	0.0175844574470689
GARS	7.36719770860231e-07	-0.220459559410592	0.177	0.333	0.0177269511264389
UBE2N	7.45497340613479e-07	-0.126578475582583	0.137	0.285	0.0179381570098415
CCDC59	7.60471573305573e-07	-0.39296372776816	0.133	0.278	0.0182984669968787
RAB1A	8.09447513249068e-07	-0.223433171082571	0.227	0.41	0.0194769260637991
SYF2	8.19924389023811e-07	-0.229150247239671	0.227	0.396	0.0197290206486909
ATP2A2	8.206895332547e-07	-0.187657140659475	0.123	0.264	0.0197474315491746
UBA52	8.21965624233977e-07	-0.258805594744556	0.743	0.92	0.019778136850318
STAT1	8.59586304124404e-07	-0.216226996331881	0.263	0.447	0.0206833656498414
EIF4E	8.73145937524268e-07	-0.311102841456892	0.14	0.285	0.0210096375487089
VCP	8.96294725937022e-07	-0.17506006559914	0.28	0.467	0.0215666436954966
SNF8	9.03175649820536e-07	-0.327637750764976	0.14	0.284	0.0217322124859817
HAX1	9.68882957702062e-07	-0.367744887543989	0.217	0.378	0.023313261728227
MT-ND2	1.00158202901652e-06	-0.27355040248349	0.867	0.928	0.0241000667821956
PAK2	1.01587030238093e-06	-0.166597971202843	0.25	0.429	0.02444387121589
SNX17	1.08120963694018e-06	-0.312658804983209	0.127	0.266	0.0260160662840546
MED29	1.16434684780404e-06	0.132632940612104	0.113	0.253	0.0280165138518609
KDM1A	1.16761421468407e-06	-0.776476971807569	0.12	0.251	0.0280951332337281
C19orf43	1.18519750002976e-06	-0.157830734987983	0.22	0.396	0.028518222245716
SRSF11	1.19948049698822e-06	-0.232892021923406	0.377	0.58	0.0288618997185304
MRPS5	1.24547041963694e-06	-0.148250689213945	0.143	0.292	0.0299685092373039
UBXN1	1.29497791899694e-06	-0.16834013133696	0.163	0.312	0.0311597586869043
BHLHE40	1.31011562228982e-06	-0.645914630042743	0.137	0.273	0.0315240021035377
MRPL14	1.31523995680189e-06	-0.340713655180638	0.17	0.326	0.0316473038405672
HNRNPA0	1.38365831618729e-06	-0.414780942683406	0.17	0.319	0.0332935864040985
NDUFA12	1.38969160992288e-06	-0.151823188915264	0.243	0.419	0.0334387595179642
PSMF1	1.39208016351572e-06	-0.230833352555853	0.137	0.279	0.0334962328945153
TALDO1	1.47818410357184e-06	-0.458379789401163	0.203	0.36	0.0355680659001456
RPL35	1.51591722722852e-06	-0.260877276768982	0.89	0.941	0.0364760003215726
NAA20	1.52879598076615e-06	-0.446043431724673	0.143	0.281	0.036785888889195
ITM2C	1.57412756141007e-06	0.850026767865411	0.47	0.406	0.037876657382649
RSL1D1	1.59251295520628e-06	-0.175800617002877	0.183	0.338	0.0383190467281736
ACIN1	1.62273958211091e-06	-0.243518092501068	0.13	0.266	0.0390463598247528
FUBP1	1.68274228658538e-06	-0.278064425986388	0.133	0.274	0.0404901448998175
ZNF638	1.74977797432022e-06	0.105942866825018	0.187	0.348	0.0421031576180932
DDX5	1.75611803543418e-06	0.567743653193587	0.72	0.805	0.0422557121686173
SERINC1	1.81585727140307e-06	-0.179883049606313	0.183	0.341	0.0436931576645008
TXNRD1	1.84392163893808e-06	-0.159043621455846	0.12	0.251	0.0443684424761282
WBP11	1.88090538582437e-06	-0.501636547115952	0.153	0.295	0.0452583453937059
PRDX1	1.91241475960849e-06	-0.186870934261919	0.54	0.76	0.0460165239456994
RASD1	2.03479981932366e-06	0.189077967788885	0.137	0.285	0.0489613532525659
PPP4C	2.08553344346788e-06	-0.231757397664113	0.123	0.26	0.0501821057167242
TMX1	2.14403855204954e-06	0.22487020636704	0.123	0.263	0.0515898556394161
NUDT5	2.19571526598019e-06	-0.207019246054726	0.12	0.256	0.0528333007300152
PKN2	2.34849045762696e-06	0.10185062893376	0.127	0.265	0.0565093773914199
FNDC3B	2.41379736598546e-06	1.41159409796215	0.343	0.268	0.0580807922203421
SMARCC1	2.49840708820065e-06	-0.223475923828153	0.12	0.254	0.0601166713562839
PPP4R2	2.50719254888951e-06	-0.397107704826505	0.137	0.271	0.0603280671113795
PSMC6	2.63875382681156e-06	-0.253449464447442	0.14	0.279	0.0634936945807397
GLIPR1	2.67722904103634e-06	-0.477288785470191	0.14	0.272	0.0644194851854163
PSMB9	2.69200965786291e-06	-0.24129309816936	0.23	0.399	0.0647751363874972
MRPS16	2.75393354022533e-06	-0.116238022268812	0.143	0.285	0.066265148844902
RHOA	2.87548764199784e-06	-0.269825043536417	0.397	0.61	0.0691899836417519
VPS29	2.87920460650945e-06	-0.173965316677278	0.213	0.379	0.0692794212418305
FKBP3	3.01305861095503e-06	-0.154395429313977	0.183	0.34	0.0725002162968
COPB1	3.17083377356999e-06	0.134393671388027	0.167	0.318	0.0762966022596412
CXCR4	3.26495562030793e-06	1.21342787545714	0.463	0.426	0.0785613621358494
TMED9	3.29249507347029e-06	1.47056643979335	0.393	0.352	0.0792240164578422
SPEN	3.37826939925007e-06	-0.144829984036705	0.153	0.298	0.0812879182847552
NDUFA13	3.42822873035571e-06	0.229379344439041	0.18	0.339	0.0824900397098191
CD47	3.52607351203819e-06	-0.183626985611701	0.18	0.33	0.0848443808466629
FAM49B	3.77878930090078e-06	-0.667686687936789	0.16	0.295	0.0909252281582746
BTF3	3.78748467402809e-06	-0.183331814159815	0.443	0.657	0.091134456226464
SPTSSA	3.86622999194742e-06	-0.298047931445674	0.123	0.253	0.0930292260662388
SMC3	3.91382036536495e-06	-0.200189602204068	0.2	0.359	0.0941743456314114
UBE2L3	4.38326862173853e-06	-0.135405283438263	0.233	0.411	0.105470209576273
PAFAH1B1	4.51356924601795e-06	-0.173252170620828	0.18	0.331	0.108605503197684
ETF1	4.89863614936323e-06	-0.248313605763999	0.137	0.272	0.117870983025978
TMEM208	4.98419425420948e-06	1.68031791332673	0.307	0.239	0.119929682144789
RPL28	5.23825340614792e-06	0.269161508673737	0.92	0.952	0.126042853458731
ERP29	5.50647793984282e-06	1.17319041729643	0.413	0.364	0.132496872188498
U2SURP	5.53949192110688e-06	-0.16835462300117	0.237	0.411	0.133291254605674
RPS9	5.68331434269709e-06	0.381303033956478	0.747	0.848	0.136751909713977
AKAP9	5.75515174516816e-06	1.1946843457302	0.483	0.453	0.138480461292236
H2AFV	5.86375372182032e-06	-0.216541993498521	0.347	0.53	0.141093642054441
S100A4	5.92368910738544e-06	-1.17794804755476	0.313	0.422	0.142535807301908
PLEKHA3	6.01124187390023e-06	-0.331068393123541	0.143	0.276	0.144642501969787
ARL5A	6.35199966864113e-06	-0.196863772013375	0.217	0.373	0.152841816026843
TOMM7	6.66539765962282e-06	-0.190571642273634	0.487	0.693	0.160382798485844
BRD7	6.70855110020057e-06	-0.10019275626297	0.163	0.304	0.161421156573026
UBE2S	6.74169314511657e-06	-0.381711439876766	0.24	0.402	0.162218620457795
CIRBP	6.95681741014198e-06	1.1677665277699	0.43	0.388	0.167394940522836
PRRC2C	7.1641598150374e-06	-0.150177376697617	0.463	0.675	0.17238401346943
TMEM230	7.45744058726588e-06	0.425355743169409	0.2	0.359	0.179440935410792
TMEM248	7.68646918021214e-06	-0.114805871829934	0.137	0.262	0.184951821414265
GMFG	7.85976905404162e-06	1.00996640417126	0.297	0.205	0.189121762978349
TCP1	7.90113627451379e-06	-0.12828082693105	0.187	0.338	0.190117141037351
ATOX1	8.27248552143899e-06	0.11830758673589	0.26	0.446	0.199052546616865
APEX1	8.52436469233915e-06	-0.286932208766036	0.21	0.363	0.205113263227065
EIF3G	8.67220497876314e-06	-0.16526216391814	0.253	0.423	0.208670596198999
BTG1	9.3919806874567e-06	-0.504109657645549	0.4	0.586	0.225989839301583
RPL37	1.01361555160384e-05	0.338361365926163	0.91	0.932	0.243896174026916
EIF1B	1.02577908553579e-05	-0.203999665546326	0.187	0.329	0.246822963561621
CNOT7	1.04354703781085e-05	0.116179936170104	0.13	0.258	0.251098288238046
JMJD1C	1.07538736584139e-05	-0.175219402842861	0.203	0.358	0.258759707968754
UFC1	1.23705040117154e-05	-0.175684678439927	0.28	0.452	0.297659067529897
MAP3K2	1.23730182890813e-05	-0.246695330044339	0.203	0.354	0.297719566071875
RPL8	1.26244808671405e-05	0.366780998977671	0.783	0.86	0.303770258625135
10,00 LSM	1.27767533616706e-05	-0.124718039727191	0.157	0.288	0.307434239388517
GPX1	1.29024356776824e-05	-0.501224002960664	0.443	0.616	0.310458407276393
SAMHD1	1.32564305798705e-05	-0.230712306721144	0.163	0.298	0.318976232612843
DDX3Y	1.33929373804523e-05	-0.333093387612958	0.16	0.292	0.322260859248443
TAF9	1.34360306014123e-05	0.118064009376285	0.183	0.335	0.323297768331183
ATP5G3	1.44359480941379e-05	-0.220540622869736	0.517	0.707	0.347357783041147
RNF181	1.46091788465778e-05	0.249025754573745	0.223	0.39	0.351526061406354
PTP4A2	1.47950066418278e-05	-0.132964944733948	0.347	0.541	0.355997449815661
TIPARP	1.49594374116884e-05	-0.375219149602159	0.133	0.252	0.359953983000046
CCNI	1.51246445012215e-05	-0.120572767851649	0.423	0.63	0.363929195988391
PSMA4	1.60030799372534e-05	-0.123171806270549	0.307	0.496	0.385066109450192
GRN	1.64118702220705e-05	-0.82577768095803	0.28	0.41	0.39490242128346
CDV3	1.65042455619879e-05	1.30210697291942	0.433	0.411	0.397125156712554
RPS3A	1.70290962824282e-05	0.416904751833913	0.84	0.9	0.409754114747788
GTF2A2	1.73856488981493e-05	-0.152733623203085	0.2	0.348	0.418333483787269
DICER1	1.85173947890109e-05	-0.161653748683999	0.143	0.271	0.44556555341318
SRP54	2.00303297683835e-05	1.69329864817764	0.293	0.229	0.481969794886843
HNRNPA1	2.05903528857803e-05	-0.260955118110247	0.457	0.642	0.495445071137645
CXXC5	2.05976012042987e-05	-0.462479996164802	0.193	0.317	0.495619480177835
ROMO1	2.32292027967274e-05	0.105372527524402	0.343	0.539	0.558941077694854
OCIAD2	2.40196399418433e-05	-0.853682691840961	0.15	0.259	0.577960576280634
C9orf142	2.48943100631264e-05	0.22021319559599	0.14	0.272	0.599006888738947
HLA-DRA	2.55711840999457e-05	-1.51056300429862	0.293	0.396	0.615293831812894
HMGB3	2.61853492137584e-05	0.115610594441374	0.17	0.308	0.630071872781455
MRPS6	2.76129476470427e-05	-0.138051779142057	0.21	0.358	0.664422746283141
MBNL1	2.80077615654597e-05	-0.129270341108728	0.26	0.414	0.673922758788091
ATP5O	2.87245984382106e-05	-0.159034894329682	0.317	0.492	0.691171287620224
IFRD1	3.03930025567631e-05	0.119521658239963	0.207	0.359	0.731316427520835
APPL1	3.15969920123671e-05	-0.241496858969416	0.173	0.306	0.760286821801578
REL	3.18029424797353e-05	-0.396923682644863	0.163	0.288	0.76524240194739
PPP1R14B	3.27245792950428e-05	0.524258450876589	0.25	0.428	0.78741882699732
G3BP2	3.35402054575031e-05	-0.331975292447748	0.163	0.286	0.807044423718439
CAB39	3.40856248855038e-05	-0.233645794956142	0.137	0.252	0.820168305994993
PSME2	3.44205606714887e-05	1.15185346950036	0.48	0.474	0.828227530877361
SUPT5H	3.72422498171846e-05	0.146445542096632	0.157	0.285	0.896123015101095
MCL1	3.77553807085722e-05	-0.110007594308011	0.453	0.652	0.908469970609665
KMT2C	3.79372904026289e-05	0.102227261533754	0.23	0.381	0.912847081668058
TMEM167A	3.94696860864135e-05	-0.143712965629592	0.183	0.318	0.949719586611281
TLE4	4.16943021019874e-05	-0.387090262639392	0.193	0.317	1
GUK1	4.34746431033347e-05	-0.239065755349525	0.457	0.636	1
MT-CYB	4.68434486326239e-05	-0.251190270456651	0.893	0.937	1
CAPZA1	4.79257338978595e-05	0.265192001846257	0.267	0.44	1
ATG3	5.08800965213319e-05	-0.153363156795969	0.163	0.285	1
RPA3	5.15512943410932e-05	0.199991403357326	0.167	0.3	1
HLA-A	6.19459246730619e-05	-0.210824276276772	0.687	0.858	1
HSPH1	6.2362652462129e-05	0.116463452523532	0.237	0.39	1
SNRPC	6.24780422126953e-05	0.205123937635111	0.187	0.327	1
UPF3A	6.83844545872052e-05	-0.120868354925547	0.143	0.258	1
RPS5	6.90894635628769e-05	0.348804291776021	0.767	0.847	1
RBBP4	6.930564350517e-05	0.188897565617824	0.26	0.429	1
CADM1	7.32501986911518e-05	0.297738063241113	0.187	0.326	1
REEP5	7.34466836218584e-05	1.37938344489368	0.383	0.351	1
KRTCAP2	7.42850801449621e-05	0.157569721745385	0.2	0.344	1
TRAPPC2L	7.45422798807929e-05	0.274156661087786	0.137	0.255	1
HSP90AB1	7.53905001899104e-05	0.134957927645422	0.593	0.83	1
PPCS	7.60467327508348e-05	-0.230190666685734	0.14	0.252	1
WTAP	8.22789193893477e-05	-0.151880840876594	0.163	0.286	1
RPS16	8.45146710524158e-05	0.285603176398536	0.83	0.893	1
FLOT1	9.02231879237929e-05	-0.228058970190528	0.14	0.252	1
AUP1	9.22872895211887e-05	0.150151920554321	0.177	0.307	1
RNMT	9.50591597017204e-05	0.22096661490299	0.143	0.265	1
TMEM219	9.57719682685912e-05	-0.126964415884763	0.153	0.272	1
GGNBP2	9.87023532983678e-05	0.100357286838229	0.177	0.304	1
RPL4	0.000104615760937676	0.660138325711617	0.583	0.641	1
KPNA2	0.000108880658594451	-0.265238293877056	0.15	0.264	1
NANS	0.000110244786828849	-0.129520937669086	0.203	0.341	1
WDR33	0.000114496540089535	0.206477500071572	0.143	0.26	1
C19orf70	0.000126448958281254	0.310279324512233	0.18	0.311	1
RBBP6	0.000135283758254281	0.204005761619824	0.237	0.387	1
NACA	0.000138214863148134	0.406340114783092	0.737	0.849	1
SDHB	0.00013895036366658	0.212761199302924	0.163	0.286	1
NDUFA9	0.000141219390035495	0.13565155300591	0.15	0.266	1
HNRNPA2B1	0.00014269138830035	-0.259385817547916	0.667	0.84	1
LINC00493	0.000158474862012523	0.180739871199873	0.267	0.413	1
RPL39	0.000159202225124053	-0.253806920598777	0.917	0.963	1
SNRNP70	0.000169593804159492	0.360066394215013	0.203	0.349	1
NOP10	0.000178778155199648	0.114858834164729	0.3	0.475	1
TXNL4A	0.000189136803007081	0.121768492121358	0.22	0.362	1
COMMD1	0.00021747334108343	0.195325943908478	0.177	0.299	1
NPC2	0.000221080784438311	-0.264608518769942	0.46	0.623	1
DNAJC3	0.000223927755632403	1.49984673152214	0.263	0.208	1
RWDD1	0.000228304674499266	0.154435883893712	0.303	0.467	1
CIR1	0.000235139164449691	0.431920009007715	0.207	0.348	1
MEF2A	0.000245022078265163	-0.551123265436367	0.157	0.255	1
NHP2L1	0.000257292538981435	1.02226943131779	0.48	0.494	1
FNDC3A	0.000264685441069279	1.85294569813301	0.253	0.199	1
SOX4	0.000276581056236856	1.15223988749074	0.2	0.348	1
TTC1	0.000278218678915206	0.250709503446706	0.153	0.268	1
NDUFA1	0.000286320003210827	0.853710760121702	0.557	0.587	1
MRPS18C	0.000290359157895336	0.2426100607878	0.207	0.343	1
EIF3M	0.000291722514773581	0.187460085883377	0.217	0.361	1
JAK1	0.000313987778341169	0.114624641659629	0.25	0.4	1
RGS2	0.00032107020348171	1.48977267289325	0.29	0.231	1
DHX36	0.000330543452393446	0.282203157958118	0.213	0.348	1
PPP2R2A	0.00033447665389894	0.12970724559118	0.16	0.276	1
VOPP1	0.000339901920568098	1.42317973413848	0.29	0.241	1
TRIP11	0.000362569137238744	0.220593556386856	0.15	0.26	1
ATG12	0.000388004265428259	0.320889145185878	0.153	0.262	1
ACAP2	0.000390056354193501	0.193102913470914	0.17	0.283	1
RSF1	0.000403876470340756	0.380297698226695	0.22	0.347	1
RNF149	0.00041330446521774	-0.235276602707873	0.163	0.269	1
PHB	0.000421760812657194	0.26741985703841	0.22	0.358	1
NDUFB9	0.000429293228143518	0.284646035348081	0.23	0.372	1
ARMCX3	0.0004302802640173	0.27267436544966	0.23	0.363	1
TMEM165	0.000459569393880796	0.134650210791256	0.17	0.287	1
EWSR1	0.000463837201020033	0.185282242929776	0.207	0.335	1
RNF7	0.000465966515245874	-0.126189798711644	0.233	0.361	1
TRA2B	0.000502403339631666	0.115449150297103	0.303	0.476	1
GNL3	0.000508853456226088	1.58446407049881	0.297	0.253	1
C8orf59	0.000514343665414883	0.237051963542979	0.213	0.343	1
DDX46	0.000521088729866853	0.129971205300432	0.293	0.445	1
MRPL18	0.000521567010781029	-0.302608223068074	0.173	0.284	1
ISCU	0.000539287574105707	1.29752469464648	0.29	0.243	1
STAT3	0.000587160201208726	0.364003996670356	0.22	0.352	1
SUZ12	0.00059808810753422	0.232036130001388	0.19	0.312	1
EIF5	0.000598184400758095	0.941642827562843	0.473	0.499	1
KLF10	0.000640434681013187	-0.146534632379869	0.17	0.275	1
EPRS	0.000655422133330183	0.149406821035095	0.257	0.399	1
FAM177A1	0.000659420982506689	-0.147981739049362	0.153	0.253	1
PSMD12	0.000663625463362993	0.303103644131622	0.173	0.286	1
PSMA2.1	0.000684564746453113	0.575462090854724	0.183	0.307	1
GSTP1	0.000711071017645892	0.727825294041969	0.58	0.632	1
AES	0.000714539619683138	-0.12474612367234	0.193	0.309	1
LCP1	0.000732261149623411	-0.782512429942534	0.19	0.274	1
H2AFZ	0.000751469915469687	-0.140900098970089	0.503	0.662	1
SAR1B	0.000771119861283642	1.49930655442638	0.267	0.222	1
RFC1	0.000782740248038125	0.573742017436626	0.187	0.313	1
SAT2	0.000790913648886544	0.116144148276932	0.197	0.309	1
3,00 LSM	0.000791372321211626	0.265081952957341	0.25	0.389	1
DDIT4	0.00090346271134889	1.31422635231295	0.457	0.478	1
SMEK1	0.000934727994160858	0.15911987442967	0.157	0.262	1
ENY2	0.000963143503027578	0.13904782426071	0.323	0.485	1
RAD23A	0.000971614264020265	0.213687490417612	0.183	0.298	1
NEAT1	0.00103604204252713	-0.403906277274264	0.9	0.904	1
NR4A2	0.00107927084418366	-0.414655661580899	0.167	0.255	1
AZIN1	0.00108867311438704	0.239110271504637	0.157	0.257	1
GNB2L1	0.00109775115664856	0.36314352297665	0.713	0.818	1
JUN	0.00113325814569509	0.761492262100783	0.57	0.791	1
VKORC1	0.00115232914597133	0.167814170737734	0.17	0.276	1
SDF4	0.00120534697411019	0.156992162176422	0.207	0.324	1
H3F3B	0.00124152923402998	0.642667950020955	0.68	0.804	1
RPL11	0.00125909160068962	-0.151082120792435	0.893	0.952	1
C19orf24	0.00127309512134197	0.122659195700421	0.167	0.268	1
SKIL	0.00130785967278654	0.145401794130917	0.18	0.282	1
HLA-E	0.00132710110734324	0.446655637612242	0.523	0.496	1
SAR1A	0.00141502770584508	0.270937870559314	0.173	0.279	1
ATF4	0.00141726453911595	1.09912677911327	0.383	0.365	1
EIF3L	0.00151742548591452	0.111087463740839	0.203	0.315	1
DNAJB11	0.00152983660916739	1.34833722342723	0.283	0.246	1
ATP1B3	0.00154875043137367	0.129646098563091	0.283	0.422	1
NPM1	0.00156227305179128	-0.163216315264482	0.517	0.721	1
HLA-DPB1	0.00159507769467731	-1.44337053024991	0.2	0.27	1
EIF4G2	0.00165560452866636	0.131732055089579	0.41	0.595	1
TAF7	0.00171238450673572	0.286865049078958	0.22	0.334	1
CD59	0.00174832838975325	1.51654515391348	0.307	0.276	1
ADI1	0.00175498359381595	0.393461748405857	0.233	0.359	1
GLO1	0.00177968472935808	0.248324775018628	0.26	0.388	1
HLA-DPA1	0.00187475275746319	-1.7640977357276	0.267	0.321	1
OST4	0.00188080233925203	0.570009838705178	0.63	0.68	1
PHIP	0.00195032467557588	0.20420654038069	0.183	0.291	1
LARP1	0.00197661593885869	0.527283947261633	0.183	0.294	1
PTPN1	0.0019900494199383	1.2732946486094	0.267	0.222	1
TMED10	0.00199616901675959	0.97337300550481	0.45	0.473	1
SERF2	0.00206177917726791	0.316448831830151	0.79	0.876	1
COPB2	0.00212975303146398	0.197858100622971	0.183	0.291	1
MYCBP2	0.00214094614685467	1.07355214613575	0.303	0.26	1
RPSA	0.00224105268324015	0.373830702429939	0.653	0.756	1
TMED2	0.0022742625420078	1.40434536057565	0.36	0.348	1
BAZ1A	0.0022901449233711	0.173345947627835	0.19	0.294	1
SEP15	0.00238414199746426	0.101656986528731	0.25	0.372	1
TM9SF2	0.00242013091481152	1.35285836306982	0.257	0.21	1
C12orf57	0.00246231762660397	0.173994679575251	0.323	0.462	1
PNN	0.0024824523619607	0.152018534779792	0.307	0.442	1
NDUFV2	0.00250843600073325	1.16593100882346	0.377	0.374	1
ATP5J	0.00255850585188466	0.706929951525621	0.567	0.629	1
RPL23	0.00260405694619537	0.394343673240912	0.747	0.857	1
MT-CO2	0.00261291648564844	-0.128196639441093	0.977	0.971	1
UBE2B	0.00261329535210315	0.236369836347488	0.21	0.323	1
POLR2L	0.00269043881766753	0.49828467098235	0.343	0.525	1
MAP1LC3B	0.00271285022251128	0.101561591201932	0.297	0.424	1
C11orf31	0.00275457849503983	0.160166172653758	0.237	0.357	1
OSTC	0.00277987558591053	1.18808343991689	0.4	0.407	1
PET100	0.00278818382660786	0.486622271105304	0.187	0.294	1
ATP5C1	0.00284455766796493	0.368145290966646	0.293	0.44	1
NDUFS7	0.00291304003745889	0.216239114597697	0.197	0.303	1
NDUFB7	0.00307279910837706	0.286240152136641	0.33	0.48	1
POLR2K	0.0030804561599485	0.395988088902392	0.19	0.294	1
WBSCR22	0.00330942595816962	0.237627250632595	0.193	0.301	1
OCIAD1	0.00344700189768319	0.399421170731546	0.23	0.357	1
GNAS	0.00357028779637769	-0.211478510680999	0.713	0.834	1
LSMD1	0.00361564992187351	0.475516381805878	0.263	0.404	1
ALKBH7	0.00385137374714106	1.32765108579814	0.263	0.227	1
UBE2K	0.00385478373553428	0.360032927669326	0.193	0.299	1
RPS27L	0.00394243621178614	1.23028218699644	0.463	0.503	1
EZR	0.00410987378750654	0.487712755815953	0.313	0.481	1
UBE2L6	0.00423078540688583	0.188959149372979	0.16	0.25	1
HIST1H4C	0.00423442009746688	1.03774494231586	0.343	0.306	1
MSI2	0.00444263987285248	0.437225703228081	0.203	0.308	1
ATP5E	0.00476220545015416	0.294271590266954	0.873	0.91	1
NDUFA2	0.00487939407309024	0.320618572890588	0.283	0.427	1
ZCCHC11	0.00490826030959328	0.479421427256552	0.2	0.306	1
MAP2K2	0.00503291281819008	0.279063567373495	0.177	0.274	1
RBM27	0.00529739067594145	0.24994578984328	0.163	0.252	1
PPP1CC	0.00581771625689156	0.395563789714121	0.187	0.283	1
FKBP5	0.00587233751445515	0.829606680416633	0.293	0.236	1
IDH2	0.00602099221786071	0.120191594098036	0.253	0.366	1
PDIA3	0.00674108079948291	0.210344769803954	0.373	0.536	1
ARPC3	0.0069144695638035	-0.207825409106231	0.507	0.649	1
CPNE3	0.00714876692915084	0.420652797617388	0.193	0.294	1
PSMD7	0.00735309780436597	0.392338363849416	0.277	0.411	1
RBM3	0.00760711992947672	0.250089506274268	0.38	0.545	1
COX6A1	0.00777162153494904	0.198059710906387	0.333	0.474	1
VPS13C	0.00794655838681503	0.245019323597176	0.19	0.283	1
HINT1	0.00810438114236406	-0.121711580957677	0.573	0.73	1
DNAJC10	0.00834459514409197	0.252624465564352	0.197	0.295	1
HSPA8	0.00875053798041512	0.140424412359197	0.513	0.694	1
UBE2G2	0.00877579053749379	0.48872686678903	0.167	0.259	1
CCNL1	0.00879706938514646	0.742779010184966	0.46	0.462	1
MT-ND5	0.00892510322589146	0.418028894241885	0.813	0.877	1
CTSZ	0.00907474822247362	-0.860637797000056	0.21	0.262	1
CHD9	0.0092341913451884	0.401314827503817	0.267	0.385	1
CEP350	0.00969791366792314	0.415993993207075	0.237	0.348	1
YPEL5	0.00990068321404758	1.19390415066154	0.34	0.331	1
YME1L1	0.0099137732339541	0.378945343410531	0.287	0.42	1
CTSC	0.00992415672077065	-0.571086757876792	0.223	0.291	1
GOLGB1	0.010195095819945	0.991227955681123	0.387	0.396	1
PTPRC	0.0105888392384172	-0.717799191932313	0.247	0.305	1
SLC38A1	0.0113782549626222	0.965978453733562	0.263	0.227	1
PAPOLA	0.0119465161526962	0.249854492571254	0.277	0.402	1
CUTA	0.0119652767086132	0.235946477128272	0.31	0.434	1
ZFAND6	0.0121800955476582	0.268215436964718	0.183	0.27	1
COX17	0.0129094708706305	1.18587570887451	0.337	0.327	1
TMEM59	0.0129742194076938	0.974329459921838	0.437	0.483	1
ARHGDIB	0.0133665116392845	-0.579162471261459	0.233	0.287	1
HLA-DRB1	0.0138448411972543	-1.32168558085545	0.31	0.355	1
PRPF38B	0.0141953527600418	0.15607110442501	0.293	0.404	1
ARHGAP18	0.0146457175419869	-0.310164455765812	0.183	0.251	1
TAPBP	0.0147496961048796	0.973537777049798	0.313	0.292	1
RBM25	0.0154154507581484	0.287982726151715	0.353	0.507	1
GSPT1	0.0155789672880112	0.319774343080911	0.23	0.34	1
BDP1	0.0156457046599182	0.423817292917311	0.187	0.273	1
CHD2	0.0157173343847444	0.381486426933011	0.23	0.339	1
USMG5	0.0160083108042987	0.203745037875625	0.447	0.613	1
MRPS33	0.0161047971672317	0.734655861930422	0.197	0.293	1
CISD2	0.0165882089001406	1.55794029349417	0.257	0.232	1
PDIA6	0.0173362031716651	0.817505656340878	0.507	0.577	1
DPP7	0.0173493586860599	0.233470685649596	0.19	0.269	1
SAP18	0.0174806852039923	0.202131626083946	0.33	0.452	1
IFNAR1	0.0176220789204962	1.05456733885882	0.28	0.256	1
EIF3K	0.0177523877657714	0.16367247021537	0.447	0.616	1
RPL27	0.0177954124235888	0.214252814863142	0.73	0.831	1
EEF1A1	0.0190571392970553	0.220240932058594	0.9	0.961	1
ORMDL1	0.0196705169523651	0.405250442472509	0.277	0.391	1
PSMB3	0.0203291021713451	0.153863547706155	0.327	0.458	1
TUFM	0.0204635492673506	0.235046175001161	0.24	0.337	1
TERF2IP	0.0208623061976543	0.3957182231961	0.257	0.37	1
WDR83OS	0.021216796851435	0.404193608722619	0.3	0.426	1
PJA2	0.0227032571649047	0.346251319720273	0.243	0.342	1
TMBIM4.1	0.0234235222818091	0.559533164103923	0.237	0.334	1
EIF4A3	0.0238800444206604	0.294621734219334	0.22	0.314	1
CLK1	0.0247486398882424	1.12713496878696	0.287	0.263	1
RTF1	0.0250958645166978	0.360387033103672	0.283	0.401	1
RPL7	0.0253084070841159	0.244146122487122	0.733	0.823	1
GPBP1	0.0258714614759139	0.500499380231211	0.24	0.355	1
CTSS	0.0271144567633663	-0.262938438864476	0.447	0.351	1
MESDC2	0.0281546819584158	1.14733109998228	0.29	0.274	1
FIS1	0.029004586666485	0.269595291050686	0.287	0.396	1
GOLGA4	0.0290605180331667	1.0365824549838	0.37	0.381	1
MAGT1	0.0291313121238736	0.367346772273572	0.193	0.268	1
ISG15	0.02922655466815	0.451142017760306	0.393	0.506	1
OAZ1	0.0298223824019985	0.310621653802166	0.603	0.67	1
TTC3	0.0299982290682221	0.247949259368805	0.363	0.494	1
ANKRD11	0.0300933504031683	0.580154003760733	0.313	0.439	1
ERGIC2	0.0302668220350164	1.37172494569766	0.25	0.229	1
NDUFA11	0.0309453992796407	1.04132960948926	0.403	0.437	1
MPHOSPH8	0.0311227877843718	1.15795257177975	0.283	0.269	1
EIF5A	0.031348386456374	0.267111195450662	0.283	0.394	1
EIF3F	0.0316536927839152	0.239595050716915	0.263	0.373	1
ATP5G1	0.0327047481177499	0.211237203407882	0.327	0.452	1
HMGB1	0.0328372040206522	0.485604584128443	0.73	0.828	1
RPN1	0.0335796553932317	1.26949797326176	0.31	0.309	1
LY6E	0.0344551196423519	0.256686845889123	0.247	0.339	1
SMCHD1	0.0346837980127668	0.881987392585378	0.3	0.283	1
LMAN2	0.0353172505821513	1.15076966630759	0.297	0.294	1
NDUFAB1	0.035581862697276	0.524464972523538	0.283	0.401	1
PPP2R5C	0.0358398600327776	1.25340932916155	0.253	0.231	1
IER2	0.0388950932939391	0.83813498024466	0.493	0.52	1
COPZ1	0.0394232344839307	0.448512738620116	0.207	0.286	1
SNHG8	0.0407052401622205	0.459176661478669	0.267	0.379	1
MRPS34	0.0413170287465169	0.410322133944838	0.25	0.347	1
ZNF292	0.0441100794740224	0.286742882188373	0.207	0.28	1
PABPC1	0.045205719447153	0.118478742011896	0.5	0.674	1
CHCHD2	0.045752653529731	0.264586465226295	0.71	0.756	1
SEC63	0.046039664330764	0.701595588400821	0.213	0.301	1
NDUFS8	0.0461452006359161	0.400786066680466	0.287	0.391	1
PRELID1	0.0469507006320877	0.337903003845908	0.33	0.461	1
NRD1	0.0477443560873023	0.370452036833917	0.28	0.381	1
EIF3A	0.0500266639661901	0.294341048004061	0.397	0.539	1
TNRC6B	0.0504590893831894	0.415356232336268	0.273	0.372	1
NSA2	0.0504953831848437	0.33673664728274	0.323	0.446	1
ERP44	0.0521531679376192	0.46832880755639	0.183	0.257	1
DDX24	0.0538387530963806	0.394323007742399	0.403	0.553	1
ARPC5L	0.0543032701090942	0.459789045193918	0.283	0.383	1
DDOST	0.0551246308870264	0.541512861988727	0.183	0.256	1
UQCR11.1	0.0556571168615325	0.257091794751479	0.41	0.558	1
C19orf60	0.0563358577339917	0.506319352318484	0.237	0.325	1
ZC3HAV1	0.0565082570670694	0.220078653418264	0.183	0.251	1
EIF3J	0.0580504186082284	0.710709519510119	0.237	0.329	1
PQBP1	0.0584680072747909	0.67001531045764	0.19	0.268	1
RPS19	0.0588465019497442	0.106347013587806	0.93	0.957	1
AURKAIP1	0.0589724257327621	0.221677377143777	0.383	0.506	1
RAB2A	0.0602898935310721	0.338586216216634	0.287	0.387	1
PDIA4	0.0617416537661049	0.936113194747087	0.343	0.355	1
COX5A	0.0623883596651096	0.808436468070116	0.41	0.458	1
WAC	0.0628712927951992	0.519883650929379	0.277	0.375	1
TCF25	0.0652004140813076	0.973584888066977	0.363	0.385	1
ARGLU1	0.0652577910673704	0.895890950344295	0.327	0.326	1
EPC1	0.065376468207796	0.563898201289238	0.2	0.279	1
P4HB	0.0660596410231022	0.72371227743751	0.417	0.448	1
KMT2A	0.0666334827312003	0.631818478918887	0.217	0.304	1
IFI16	0.0701856894876136	0.566911982036691	0.373	0.353	1
COX8A	0.0702124531660513	0.160303011334163	0.447	0.591	1
JUND	0.0714157337060592	0.3792785106127	0.433	0.606	1
IQGAP2	0.0736598617203808	0.462672679729905	0.197	0.266	1
RPS11	0.0757432931215325	0.138762513802663	0.85	0.925	1
SRSF5	0.0772411380478512	0.267044084007598	0.367	0.496	1
GTF3A	0.0783830292314303	1.05833388432576	0.33	0.339	1
USP8	0.0789610101863772	0.718100458284031	0.207	0.281	1
SRP19	0.080296642562129	1.29829284419041	0.253	0.242	1
PPP1R10	0.0853828352689914	1.04639382497437	0.317	0.324	1
DAD1	0.0856461326413982	0.697309406695649	0.467	0.531	1
SRSF9	0.0864456963916871	0.436265595596177	0.33	0.452	1
RPS10	0.0879331841524472	0.276400033277471	0.38	0.518	1
FOSB	0.0901563082590297	0.161954003123465	0.363	0.463	1
SOCS3	0.0901711818493705	1.05102957129129	0.283	0.27	1
UXT	0.0949439021638027	0.488834390798691	0.3	0.404	1
SRRM2	0.0952690863830352	0.679647177904825	0.487	0.556	1
RSL24D1	0.0996671755526031	0.48313655296516	0.25	0.334	1
TRMT112	0.101313494570544	0.926841899564062	0.38	0.414	1
TAF1D	0.101799126108255	0.322715344050153	0.217	0.29	1
SF3B5	0.105721123274638	0.593171334767761	0.303	0.416	1
SP110	0.106044501998575	0.189224383274094	0.21	0.271	1
CSNK1E	0.1079716257769	0.764196508710455	0.197	0.268	1
KDELR1	0.112536431835756	0.501553017715094	0.36	0.49	1
RPL5	0.116348345639588	0.132428759949919	0.747	0.857	1
HM13	0.118991861018967	1.18230347977912	0.327	0.353	1
NDUFA6	0.120800708202775	0.637628469491038	0.333	0.451	1
BRD2	0.128880767367628	0.251775405015943	0.27	0.35	1
C14orf2	0.129467003364287	0.327435494818458	0.433	0.582	1
NDUFB8.1	0.132074629603849	0.388174801817366	0.303	0.401	1
SUGT1	0.135607800572062	0.424471270813541	0.19	0.252	1
DNAJC7	0.136329598542928	0.324378329043354	0.25	0.328	1
ZFP36L2	0.138719694537059	0.648070412886872	0.58	0.686	1
ZFP36	0.144830240026702	0.251416464346913	0.397	0.493	1
DDX21	0.145173029731845	0.512585162131367	0.323	0.434	1
NCOR1	0.145319867971555	0.330920088402505	0.247	0.323	1
CD46	0.151250948899274	0.457424029345306	0.193	0.254	1
C1orf63	0.151609044397969	0.886154014539873	0.313	0.32	1
PSMB8	0.152542798065365	0.949105909580098	0.33	0.354	1
SLTM	0.158769491033398	0.401752350758757	0.307	0.402	1
SP100	0.158796427004749	0.658278381410443	0.283	0.27	1
MRPL52	0.164818157700913	0.716499410626115	0.313	0.428	1
MLEC	0.176560846169674	0.467338742449986	0.317	0.423	1
EIF1AY	0.180432679271369	1.10979894879757	0.257	0.261	1
TAOK3	0.1906077446811	0.301793375186934	0.22	0.278	1
NOL7	0.193550967847738	0.934268686425873	0.333	0.353	1
SELT	0.195812713279849	0.995252970983852	0.25	0.249	1
ACADM	0.198323419534959	0.666104617197085	0.193	0.251	1
ANAPC11	0.199308802050983	0.34390213941746	0.397	0.51	1
NKTR	0.200668284560704	0.44279261183444	0.247	0.315	1
SRSF2	0.20602993178927	0.304007487914932	0.397	0.516	1
SON	0.222131826258702	0.259035072640887	0.513	0.647	1
1,00 TOP	0.230279624677543	0.613868286599635	0.49	0.569	1
LUC7L3	0.235928346898666	0.503526408133856	0.307	0.391	1
BAG1	0.237127656165468	0.567405051774152	0.227	0.294	1
STK4	0.2410431900161	0.812328601041957	0.293	0.307	1
PNISR	0.24194464876485	0.862141914437088	0.383	0.425	1
CD164	0.245438606221105	0.451683195089625	0.327	0.413	1
UBXN4	0.255003787384015	0.344260903163726	0.463	0.601	1
JUNB	0.259130131897842	0.616710720703715	0.47	0.516	1
GADD45B	0.26140000294372	0.800315667427332	0.333	0.329	1
HIPK2	0.261744693754649	0.708591541106462	0.223	0.281	1
RPN2	0.261787538808528	0.732666689707236	0.43	0.524	1
SRP72	0.262972625727967	1.06322514494561	0.33	0.368	1
ATP5L	0.264545937912669	0.456898106072509	0.583	0.707	1
RNASEH2C	0.265093586695851	0.513804224419779	0.217	0.275	1
C4orf3	0.297110371580221	0.47283437607986	0.343	0.455	1
GHITM	0.305481739686483	0.418207910227157	0.28	0.353	1
MRP63	0.317338501790613	0.736598584544851	0.263	0.34	1
ANAPC16	0.341648358428803	0.942629512730772	0.3	0.316	1
USP48	0.349259134401621	0.806250225027024	0.233	0.29	1
SYNE2	0.354358921240674	0.547809543444329	0.207	0.254	1
HIGD2A	0.361202394726117	0.465746729621535	0.26	0.319	1
ATP5I	0.372923497990533	0.440765718719885	0.47	0.609	1
NFKBIA	0.373668727386722	0.593982752807451	0.41	0.492	1
CNPY2	0.378857370090579	0.596930232296449	0.21	0.26	1
NDUFB10	0.386878679177238	0.595625661163157	0.387	0.441	1
LAP3	0.393091540526478	0.479710333328705	0.363	0.453	1
AKAP13	0.393904941687425	0.409719931847748	0.28	0.338	1
TMA7	0.394353146906272	0.433720662304969	0.5	0.644	1
TCEA1	0.394421065245996	0.70773920516161	0.407	0.469	1
ARF4	0.398746151554516	0.705436382595287	0.383	0.433	1
RB1CC1	0.405094190787262	1.04250165563498	0.247	0.258	1
TCF4	0.406017426593247	0.584508138680337	0.357	0.46	1
HDLBP	0.413298571814757	0.787479138228407	0.41	0.492	1
TYMP	0.419987392567494	-0.238629344255136	0.263	0.279	1
NDUFB11	0.421966575299429	0.204087223307577	0.493	0.619	1
LRPAP1	0.431910229352641	1.04148990966986	0.27	0.3	1
PPP1R15A	0.437844217093017	1.12395469551161	0.353	0.387	1
7SK.2	0.439833943349232	0.969154712204395	0.257	0.314	1
TM9SF3	0.450043081301737	0.635654463228848	0.267	0.331	1
EIF4B	0.463262143256656	0.594470752324976	0.307	0.331	1
GLS	0.464990906494659	0.853583177056963	0.263	0.275	1
TMBIM6	0.466022128285448	0.283938226198975	0.647	0.779	1
NDUFA4	0.481914731135786	0.378854440700384	0.627	0.736	1
TMED4	0.484832130443663	0.677733751156642	0.27	0.329	1
TECR	0.488861668307348	0.958116966959545	0.223	0.282	1
UBB	0.49537438779217	0.508461601113427	0.597	0.742	1
RSBN1L	0.49921082881756	0.671119115658565	0.243	0.294	1
SMDT1	0.505031754492264	0.95802354044264	0.32	0.356	1
CANX	0.523502881157017	0.260694467449874	0.497	0.624	1
SRM	0.526012992268132	0.96739395064932	0.307	0.343	1
N4BP2L2	0.529316337019678	0.741909771220844	0.313	0.343	1
DNAJB1	0.533913957493239	0.545178846653084	0.313	0.373	1
HNRNPH1	0.536978352618598	0.612239039664751	0.393	0.45	1
PHF3	0.547494296783176	0.547938697207301	0.22	0.261	1
STK17B	0.558384512283415	0.613890863537017	0.257	0.27	1
ACBD3	0.560541299545413	0.873182987158663	0.243	0.298	1
SLC38A2	0.568334036619764	0.616989755113391	0.467	0.545	1
HSP90AA1	0.576863226548808	1.00483658437345	0.74	0.909	1
SSR1	0.581345851433718	0.87121334796626	0.333	0.38	1
RPS20	0.59403725783814	0.170382806800619	0.683	0.831	1
MT-ND6	0.594839414948047	0.922266278900765	0.28	0.309	1
KRT10	0.597441971970188	0.583974325238879	0.34	0.426	1
RPS21	0.601075326247363	0.217213531342336	0.717	0.839	1
HSPA1A	0.606091205000571	1.06548221617352	0.383	0.446	1
DNAJC15	0.608005892089374	1.01363643066176	0.267	0.295	1
RPL36	0.611434979578343	0.101564664001345	0.823	0.891	1
APRT	0.616804373582627	0.42672042679329	0.37	0.411	1
COX6C	0.638386428178435	0.248540948222262	0.613	0.725	1
PSMB6	0.647971688306735	0.662154009813604	0.35	0.432	1
UQCRB	0.659448757706336	0.449896296694276	0.55	0.695	1
ATPIF1	0.665040502478649	0.35824041036824	0.54	0.664	1
NDUFB4	0.667619897339146	0.653632859556243	0.433	0.521	1
TMF1	0.674330718422976	0.865460790983434	0.213	0.25	1
UQCRQ	0.677155257621814	0.540268556089359	0.483	0.622	1
RBM39	0.680330186318402	0.325773905065064	0.507	0.648	1
ATP5A1	0.681554739207276	0.765290739601812	0.367	0.445	1
EEF2	0.694088659841786	0.467326091348924	0.463	0.568	1
MAN1A2	0.698600543747413	0.908421473179537	0.23	0.274	1
KDELR2	0.702772162784506	0.894969408077966	0.31	0.364	1
RNF213	0.709458869071953	0.64043319265862	0.307	0.331	1
COX7C	0.71013446402237	0.213753143213285	0.653	0.779	1
ARL6IP4	0.717745254529588	0.560273993371877	0.353	0.431	1
BOD1L1	0.743312224968196	0.511621339038495	0.287	0.336	1
PSMB1	0.743622272389716	0.606447347777581	0.393	0.468	1
PAIP2	0.759036704084715	0.720256775858404	0.31	0.378	1
MCTS1	0.779520073516378	0.954213531824246	0.233	0.278	1
DDX17	0.780025067163035	0.428527438425049	0.47	0.565	1
SEC31A	0.782959356631847	0.805569874679429	0.283	0.342	1
EIF3E	0.797670037393803	0.513297669321624	0.393	0.466	1
ITPR2	0.812231805996092	0.762703874548408	0.233	0.268	1
SEC61A1	0.822517419807513	0.920652142638572	0.287	0.33	1
MPC1	0.822793778267081	0.987974722007841	0.233	0.273	1
AKR1A1	0.82512989931271	0.663042212432544	0.277	0.326	1
WHSC1L1	0.827855053446354	0.826128476396561	0.277	0.334	1
CKAP4	0.833758390824562	0.890943049696654	0.22	0.257	1
PDXK	0.864257365953399	0.550919052436787	0.263	0.294	1
SSR2	0.875192134553852	0.595301031533751	0.447	0.559	1
COX4I1	0.88686980682502	0.100409239730008	0.62	0.759	1
ERGIC3	0.889649391863937	0.840274441788483	0.28	0.329	1
RPS19BP1	0.898655034406489	0.67510798972833	0.283	0.327	1
ATP5D	0.902374238730775	0.573718330623139	0.37	0.445	1
GRB2	0.90459535185852	0.483892385483682	0.313	0.352	1
FGFR1OP2	0.920387658388877	0.897858914702546	0.25	0.286	1
CALR	0.921390436261605	0.400621967100574	0.5	0.629	1
H1FX	0.95457235002913	1.10551377172836	0.297	0.361	1
YTHDC1	0.97150832033817	0.758831106657869	0.247	0.279	1
USP16	0.972534148374843	0.943388270683243	0.247	0.285	1
MIA3	0.978011517287612	0.921571049900181	0.247	0.287	1
ZRANB2	0.982150800659109	0.718622208274815	0.327	0.385	1
ARF1	0.994981843749335	0.574672895979715	0.393	0.488	1
PHPT1	0.997371031716238	0.627892371489988	0.407	0.502	1

### Sheet: MicrogliaII_cluster18
	p_val	avg_log2FC	pct.1	pct.2	p_val_adj
C3	0	4.97595820570066	0.855	0.093	0
APOC1	0	2.83274739529111	0.908	0.214	0
SCIN	0	7.33595678165484	0.664	0.01	0
C1QB	0	2.34902363957911	0.961	0.31	0
C1QA	0	2.18590677647154	0.926	0.296	0
C1QC	0	2.16649105580714	0.873	0.245	0
CCL4	0	3.75134607491715	0.827	0.207	0
CCL3	0	3.80552622281102	0.852	0.235	0
FCGR3A	0	3.06388879250851	0.767	0.154	0
MS4A7	0	2.19935740516041	0.813	0.225	0
HLA-DRA	0	1.45921869427291	0.968	0.391	0
HLA-DPA1	0	1.36783780692108	0.89	0.316	0
ADORA3	0	2.83001128201248	0.724	0.156	0
AIF1	0	1.78651059911881	0.901	0.339	0
TYROBP	0	1.36057660246575	0.908	0.363	0
CD14	0	2.16466109820397	0.813	0.268	0
CD74	0	1.5747796320756	0.986	0.442	0
HLA-DRB1	0	1.07357053393641	0.894	0.35	0
TREM2	0	2.93438277946957	0.675	0.139	0
APOE	0	2.67962312023645	0.975	0.443	0
FCER1G	0	1.70095123745909	0.866	0.339	0
FCGR1A	0	3.64041602609576	0.615	0.092	0
MEF2C	0	2.47621529976059	0.735	0.233	0
SPP1	0	3.4161419145304	0.993	0.494	0
SLC2A5	0	4.82988359483192	0.541	0.043	0
SRGN	0	1.87030117763765	0.894	0.398	0
GPR34	0	2.96731607560174	0.622	0.129	0
OLR1	0	3.77161251637612	0.576	0.093	0
CH25H	0	4.85258894284647	0.534	0.052	0
EPB41L2	0	3.0036524522753	0.7	0.218	0
VSIG4	0	2.83716287311138	0.625	0.146	0
FYB	0	2.24764972616033	0.693	0.219	0
RNASET2	0	2.68361750152393	0.749	0.279	0
MS4A6A	0	1.73418861807878	0.731	0.261	0
LAPTM5	0	1.45503119203254	0.806	0.337	0
HAMP	0	6.44652317352118	0.473	0.016	0
MSR1	0	2.2598270850082	0.629	0.175	0
HLA-DPB1	0	0.956026875410452	0.714	0.265	0
CSF1R	0	2.25814160217446	0.618	0.176	0
CD84	0	2.87504669136111	0.558	0.12	0
RGS1	0	1.53299506414881	0.753	0.324	0
A2M	0	1.66200973508105	0.767	0.338	0
SLCO2B1	0	2.38751789838428	0.565	0.141	0
CX3CR1	0	4.5573439129404	0.47	0.047	0
CTSS	0	0.991070970546974	0.77	0.348	0
APBB1IP	0	2.99300435990054	0.551	0.129	0
FCGBP	0	2.02265068838931	0.636	0.215	0
CYBA	0	1.50331325786301	0.827	0.409	0
FPR1	0	3.13700340501098	0.512	0.095	0
CTSZ	0	1.58997071405683	0.675	0.259	0
SGK1	0	2.28306966100462	0.735	0.324	0
TMEM176B	0	2.62700916450203	0.555	0.147	0
ALOX5AP	0	1.95402573903102	0.622	0.214	0
PLXDC2	0	2.31010440201172	0.728	0.32	0
ST6GAL1	0	3.75902228546877	0.459	0.061	0
IER3	0	1.82091410228815	0.717	0.324	0
IL1B	0	2.13588963919718	0.569	0.179	0
LILRB4	0	3.63329655349097	0.452	0.064	0
CYFIP1	0	2.57442486829323	0.608	0.221	0
MS4A4A	0	2.17573836032661	0.541	0.155	0
CD163	0	1.84471163337261	0.625	0.239	0
CTSC	0	1.83316263170441	0.671	0.287	0
CTSB	0	1.34652623965568	0.887	0.503	0
CYBB	0	1.4679537463529	0.618	0.235	0
OTUD1	0	3.24700610411248	0.502	0.119	0
PTPRC	0	1.22963503676614	0.682	0.301	0
MNDA	0	1.66365463997029	0.594	0.215	0
OLFML3	0	2.8733114240708	0.47	0.096	0
EGR3	0	4.19339940607822	0.438	0.064	0
FOLR2	0	3.10215675839404	0.442	0.07	0
BCL2A1	0	2.5295200276598	0.491	0.123	0
KCTD12	0	1.98809941601127	0.647	0.28	0
HLA-DMA	0	1.81424353413804	0.572	0.206	0
ITGB2	0	1.54538427323433	0.611	0.247	0
HLA-DMB	0	2.07604671892853	0.519	0.158	0
CD68	0	1.70171793451403	0.565	0.206	0
PLEK	0	2.32662484627857	0.565	0.207	0
SLC11A1	0	2.20839766203267	0.495	0.142	0
IL8	0	1.97433763778638	0.551	0.204	0
FCGR2A	0	1.44390102843508	0.565	0.218	0
IGSF6	0	1.86304908905163	0.512	0.169	0
FKBP5	0	1.50527262825657	0.572	0.234	0
IL18	0	2.72226292952095	0.463	0.126	0
HLA-E	0	1.56820358700452	0.83	0.493	0
LY86	0	2.69660172672577	0.445	0.109	0
PDK4	0	2.58643575682123	0.456	0.122	0
SERPINF1	0	2.79645498795233	0.417	0.083	0
HAVCR2	0	2.73857692863378	0.449	0.116	0
EGR2	0	3.91881622250884	0.392	0.06	0
HMOX1	0	1.70479532696354	0.551	0.221	0
RGS2	0	1.68814439994501	0.555	0.229	0
S100A9	0	0.257382489456203	0.562	0.238	0
SAMSN1	0	1.59474532202809	0.498	0.176	0
BHLHE41	0	2.66073719418786	0.544	0.227	0
RGS10	0	1.42652382172739	0.555	0.243	0
CD53	0	1.79418664000751	0.502	0.191	0
MAFB	0	1.64488948115383	0.65	0.34	0
LGMN	0	1.84048512428563	0.569	0.259	0
KLF2	0	2.79120463233033	0.42	0.111	0
CD83	0	2.32924323575024	0.512	0.204	0
DHRS7	0	2.41247917925051	0.537	0.229	0
C3AR1	0	2.22720814048012	0.435	0.128	0
LY96	0	2.22144787693015	0.456	0.15	0
GPX1	0	1.74830011574284	0.915	0.612	0
GADD45B	0	1.79167824169523	0.629	0.327	0
ELL2	0	2.12455429382822	0.481	0.181	0
CPM	0	2.57418139029091	0.42	0.12	0
LPCAT2	0	2.67054192778608	0.41	0.113	0
RASSF4	0	2.46923742397009	0.502	0.209	0
MEF2A	0	1.78383718833059	0.544	0.252	0
CXCL16	0	2.27639792379426	0.435	0.143	0
LHFPL2	0	2.28981780751449	0.417	0.125	0
ARHGDIB	0	0.958831989777901	0.576	0.284	0
ADAP2	0	1.90703032167917	0.431	0.144	0
CLEC7A	0	1.87820573103785	0.456	0.17	0
S100A8	0	0.762352024258024	0.428	0.147	0
SERPINB9	0	1.85987841399748	0.413	0.135	0
GLDN	0	4.22454421976848	0.304	0.026	0
CREG1	0	1.86654979108231	0.47	0.197	0
NR4A2	0	1.73795990619298	0.523	0.252	0
BMP2K	0	1.88880898062537	0.488	0.218	0
FCGRT	0	1.44791808535342	0.583	0.314	0
TNFSF13B	0	1.83110915300869	0.403	0.135	0
DOCK4	0	2.1430735801262	0.445	0.178	0
CTSD	0	0.902324037565596	0.728	0.461	0
TRIB1	0	2.45832234548956	0.406	0.14	0
SORL1	0	2.75119571571895	0.378	0.112	0
HLA-DQB1	0	0.937471700286214	0.481	0.216	0
LYN	0	1.69897075321148	0.445	0.18	0
STAB1	0	1.31074054588374	0.452	0.189	0
PLTP	0	2.14295284989415	0.565	0.302	0
LST1	0	1.27572627963724	0.466	0.205	0
CD37	0	1.9673294043815	0.392	0.131	0
BIN1	0	2.69712565716353	0.399	0.139	0
HCLS1	0	1.53589342669722	0.459	0.199	0
TMEM176A	0	2.30534362880978	0.357	0.1	0
REL	0	1.67096447144955	0.541	0.285	0
ASAH1	0	1.67340702467139	0.675	0.421	0
DUSP1	0	1.31501545112604	0.792	0.54	0
VAMP8	0	1.18174435640185	0.498	0.247	0
HLA-DQA1	0	0.566696956036034	0.42	0.169	0
IER2	0	1.76192695374989	0.767	0.518	0
CD81	0	1.77606361806964	0.855	0.607	0
TGFBR2	0	2.10770820127332	0.375	0.128	0
POU2F2	0	2.65233863114836	0.322	0.075	0
EVI2A	0	2.05555016529747	0.35	0.105	0
CCL3L1	0	3.72571637977774	0.283	0.039	0
IBSP	0	5.36110489453375	0.251	0.014	0
SERPINA1	0	1.70017551051093	0.364	0.131	0
LPAR5	0	3.89228051203511	0.258	0.029	0
LINC01094	0	3.0241329951674	0.286	0.058	0
FCGR1B	0	3.5202020770376	0.258	0.031	0
F13A1	0	1.80658803531233	0.35	0.123	0
SLA	0	1.3102396949112	0.392	0.166	0
DOCK8	0	2.01587854105451	0.346	0.12	0
PTGS2	0	2.16154276289975	0.35	0.125	0
BST2	0	1.28483891637281	0.505	0.281	0
DNASE2	0	2.28678569633887	0.399	0.178	0
C2	0	2.24841573199637	0.29	0.069	0
MGAT4A	0	1.73215117878221	0.442	0.222	0
GPNMB	0	1.20188780339376	0.417	0.198	0
FSCN1	0	2.23446276431551	0.332	0.114	0
NR4A1	0	2.01040701109748	0.445	0.227	0
FGD4	0	2.22473997670956	0.357	0.139	0
MIS18BP1	0	2.04282097104425	0.417	0.199	0
RHBDF2	0	2.80858563826245	0.283	0.065	0
SPTLC2	0	2.17348246942844	0.318	0.101	0
CEBPD	0	1.49615677451377	0.714	0.498	0
LPAR6	0	1.33849109579345	0.35	0.134	0
ADAM28	0	2.54070692109331	0.286	0.075	0
CCND1	0	2.14389495642526	0.311	0.102	0
C5AR1	0	1.31005792759845	0.371	0.162	0
CHCHD10	0	1.73769587588844	0.399	0.191	0
RB1	0	1.25968143814757	0.413	0.206	0
GRB2	0	1.39953490853276	0.555	0.35	0
FRMD4A	0	2.04813500006025	0.325	0.12	0
HTRA1	0	1.45236742692646	0.58	0.375	0
MARCH1	0	1.38748050951257	0.385	0.181	0
LAIR1	0	1.90303678826244	0.314	0.11	0
AP1B1	0	1.61532223539296	0.403	0.199	0
TGFBR1	0	2.27082664683194	0.371	0.167	0
TRIM22	0	1.81311969969999	0.318	0.115	0
NPC2	0	1.50636088457814	0.823	0.62	0
CEBPB	0	1.14352311765825	0.686	0.484	0
LILRB1	0	2.00245503790019	0.269	0.069	0
GYPC	0	1.69037398599065	0.417	0.217	0
LGALS9	0	1.48620036317738	0.336	0.137	0
SKIL	0	1.74816157565645	0.477	0.279	0
KLF6	0	1.75540359042391	0.756	0.558	0
IRF8	0	2.09876574433673	0.283	0.086	0
SLC1A3	0	1.3644200220502	0.59	0.394	0
PTGER4	0	1.90832550059603	0.29	0.095	0
TM6SF1	0	2.55636053961592	0.254	0.06	0
NAIP	0	1.23856469831629	0.375	0.182	0
CFD	0	1.60636173396021	0.304	0.112	0
KLF4	0	1.55716703139347	0.339	0.149	0
SMAP2	0	1.50972146734398	0.463	0.273	0
CHCHD7	0	2.18555756463261	0.311	0.122	0
EGR1	0	1.60034520214254	0.65	0.462	0
BTG2	0	1.4513421761609	0.647	0.46	0
HCST	0	1.1560063175131	0.35	0.163	0
DSE	0	1.3355810737825	0.353	0.168	0
GAS6	0	2.16244480045153	0.279	0.095	0
FAM49B	0	1.35569466542059	0.477	0.293	0
CD4	0	1.45369024575717	0.332	0.149	0
TNFRSF1B	0	1.21589344844359	0.35	0.168	0
LCP2	0	1.41212665376834	0.332	0.151	0
CD86	0	1.8437935179535	0.286	0.107	0
NPL	0	2.11394516326045	0.261	0.084	0
MGST2	0	2.0238637199421	0.318	0.142	0
MKNK1	0	1.9248969437231	0.339	0.164	0
ZCCHC6	0	2.29124512741241	0.318	0.143	0
SYNGR2	0	1.54074886830416	0.36	0.185	0
CTSL	0	1.32500137339398	0.565	0.39	0
LAT2	0	1.83162452626229	0.276	0.102	0
NR4A3	0	2.16239872547876	0.367	0.193	0
JDP2	0	1.97111154502447	0.329	0.157	0
HIF1A	0	1.34755857571232	0.671	0.5	0
RILPL2	0	1.87784321084011	0.318	0.148	0
ACSL1	0	1.35622516268369	0.3	0.13	0
GIMAP4	0	1.48554700679771	0.286	0.116	0
ETS2	0	1.58860735238436	0.329	0.16	0
TFEC	0	1.76514469282175	0.254	0.085	0
ARPC1B	0	0.974173168871748	0.629	0.462	0
KIAA1598	0	1.53200049229222	0.343	0.177	0
ITM2B	0	1.46282339124683	0.915	0.749	0
TLR2	0	1.79359179203096	0.265	0.099	0
HBEGF	0	1.87226866205497	0.325	0.16	0
TBXAS1	0	1.89720099251995	0.265	0.1	0
RASGEF1B	0	1.74841576045169	0.3	0.135	0
GOLGA4	0	1.37922444138417	0.544	0.38	0
JUNB	0	1.0523875535035	0.678	0.514	0
B3GNT5	0	2.67792274028418	0.311	0.147	0
GAA	0	1.94374513979188	0.283	0.12	0
DOCK2	0	1.76171473761752	0.272	0.11	0
GPR56	0	2.05154772267146	0.3	0.142	0
MARCKS	0	0.986054159455298	0.894	0.737	0
C1orf54	0	1.95381550599795	0.261	0.106	0
PSAP	0	1.01481280951058	0.898	0.744	0
CD300A	0	1.37670729870563	0.254	0.104	0
WSB1	0	1.1797974757833	0.58	0.444	0
RHOB	0	1.61242013004308	0.615	0.482	0
SAT1	0	1.1471926656582	0.975	0.863	0
OAZ1	0	0.793819788430711	0.774	0.669	0
HLA-B	0	0.615917694964411	0.947	0.845	0
TPT1	0	0.792053213480804	0.972	0.87	0
RAC1	0	0.739014468659523	0.774	0.702	0
FOS	0	1.20766880095606	0.876	0.809	0
RPL21	0	0.632584113672403	0.933	0.869	0
CD63	0	0.729858235755114	0.82	0.763	0
DDX5	0	0.926613078653745	0.852	0.804	0
H3F3B	0	0.961371281465688	0.845	0.803	0
FTL	0	1.25879006479574	1	0.964	0
TMSB4X	0	1.25165207261547	1	0.971	0
B2M	0	0.931978782868104	0.993	0.97	0
VIM	1.011354964265e-92	-2.1302708226699	0.714	0.952	2.43352231501444e-88
S100A10	4.29143281328664e-89	-3.10631413281263	0.42	0.87	1.03260456353303e-84
PTMA	7.27672267047421e-72	-1.19138929826498	0.908	0.98	1.7509250089695e-67
TXN	7.15576372602244e-71	-2.67399072863115	0.329	0.783	1.72181986775552e-66
TUBA1A	1.52803255555971e-64	-2.88711610987388	0.611	0.861	3.67675193518777e-60
ENO1	5.25179673485709e-60	-1.9541613789032	0.505	0.829	1.26368733034131e-55
S100A6	6.24026035830517e-58	-2.70048168225743	0.343	0.774	1.50153144741539e-53
ANXA1	1.51925451551046e-57	-2.54755402319266	0.247	0.713	3.65563021522127e-53
ANXA2	1.68462960654039e-56	-2.04790862846526	0.3	0.753	4.05355575925749e-52
MAP1B	1.1144819976125e-54	-3.22528014373781	0.173	0.629	2.6816665826552e-50
GAPDH	4.70728103540591e-53	-1.47748223235679	0.83	0.939	1.13266596273937e-48
IGFBP2	1.26063997061989e-50	-3.72363958837394	0.095	0.563	3.03335189730557e-46
PTMS	1.59650919644892e-49	-2.30704050590524	0.293	0.687	3.84152042849539e-45
NFIB	2.56633876284611e-49	-3.57063486133219	0.113	0.562	6.17512433116031e-45
MGST1	2.6515955292754e-49	-3.10563247038428	0.163	0.607	6.38026916254246e-45
CALD1	3.3812159782363e-48	-3.73635670389336	0.088	0.547	8.13588188683219e-44
CLU	4.83496601872424e-48	-2.89795577080772	0.42	0.74	1.16338952342543e-43
FLNA	3.26415501434879e-47	-3.12349084033062	0.081	0.544	7.85420979552606e-43
ID3	3.59048627668262e-46	-3.83182325242725	0.194	0.591	8.63942807895372e-42
GPM6B	4.59898976722816e-46	-3.24635034388635	0.099	0.545	1.10660891779044e-41
LMNA	4.25528554473511e-43	-2.07917160582614	0.219	0.64	1.02390680777416e-38
EMP3	2.15512708762685e-42	-2.25417774661593	0.148	0.591	5.18566679824772e-38
MARCKSL1	3.7192557324011e-42	-3.2299579063479	0.078	0.509	8.94927314330353e-38
AP1S2	3.83059648316268e-42	-2.0495409941358	0.198	0.627	9.21718125778604e-38
RPL35	4.56945864454619e-42	-0.882378658245598	0.862	0.941	1.0995031390507e-37
PTN	2.07186214071416e-41	-4.00825535552014	0.106	0.509	4.98531468298641e-37
DSTN	3.13200471365855e-41	-2.01210112362411	0.269	0.65	7.5362297420052e-37
TAGLN2	1.46320705433536e-40	-2.18734813893672	0.254	0.64	3.52076881414174e-36
NUCKS1	2.24160873410029e-40	-1.52901314714344	0.495	0.779	5.39375893599212e-36
NGFRAP1	8.23227054068655e-40	-3.08689858769668	0.085	0.495	1.9808489375e-35
YWHAQ	1.15614402550624e-39	-2.12968426448726	0.233	0.614	2.78191375417311e-35
VCAN	6.49624229389148e-39	-2.88560747695957	0.064	0.486	1.56312582075617e-34
PPP1CB	8.28738146581146e-39	-1.7427738696899	0.307	0.683	1.99410972830355e-34
IGFBP5	1.03701258090794e-38	-3.47536354075287	0.194	0.584	2.49525967218068e-34
SOX2	1.67921167891077e-38	-4.54845453438193	0.035	0.431	4.0405191417951e-34
ACTG1	2.52102542072741e-38	-0.951167034721209	0.721	0.908	6.06609136735429e-34
ARL4C	2.65483150488869e-38	-1.97282495122739	0.201	0.615	6.38805556706317e-34
CNN3	2.77289912470136e-38	-2.75373708606092	0.106	0.51	6.67214987385641e-34
COPE	7.46420293769832e-37	-2.31117279283543	0.322	0.661	1.79603651086897e-32
PSIP1	1.08945311390595e-36	-2.71286744673604	0.11	0.502	2.62144208268049e-32
MDK	1.20732995247256e-36	-3.02522567190985	0.102	0.487	2.90507733163947e-32
CAMK2N1	1.62933895140495e-36	-3.98964090383002	0.046	0.432	3.92051538487059e-32
CD9	2.14635052435112e-36	-1.9315975440189	0.166	0.571	5.16454863169366e-32
CDKN2A	4.23984349390202e-36	-2.77794915987658	0.138	0.511	1.0201911415027e-31
NTRK2	5.03072767004801e-36	-3.4777992510423	0.074	0.456	1.21049369196695e-31
ENAH	7.58273672336335e-36	-2.87155634705985	0.081	0.468	1.82455811037569e-31
SEPT7	8.36113713208029e-36	-1.58925090161507	0.477	0.756	2.01185681672116e-31
GFAP	8.85626750363462e-36	-2.88088804120505	0.134	0.512	2.13099508672456e-31
SET	7.57534571910881e-35	-1.45516624170801	0.406	0.724	1.82277968693196e-30
RBM8A	8.37907432098576e-35	-1.81093648550618	0.247	0.617	2.01617286311559e-30
NFIA	9.61229557260417e-35	-2.63757223947536	0.145	0.519	2.31291056068001e-30
TPI1	7.82714328249274e-34	-1.36709481630153	0.534	0.769	1.8833672166334e-29
DYNLL1	1.37951116087273e-33	-1.29213176005551	0.544	0.785	3.31937975529196e-29
SF3B14	1.46931319193092e-33	-1.74457615708649	0.265	0.618	3.53546140242419e-29
SEC61G	5.6264498561931e-33	-1.51462217901623	0.304	0.671	1.35383636439718e-28
SHFM1	6.40566100329856e-33	-1.61219832497339	0.297	0.641	1.5413301506137e-28
ACTN1	7.06941829364758e-33	-2.75368776143443	0.067	0.439	1.70104342981748e-28
FABP7	1.43857984683266e-32	-2.74281363744175	0.11	0.474	3.46151082744874e-28
UQCRH	2.13506868902603e-32	-1.23424754332643	0.481	0.762	5.13740227953444e-28
LDHB	4.68356871450524e-32	-1.60899539528054	0.343	0.662	1.12696030408425e-27
RPS7	5.28564392604436e-32	-0.782867183256375	0.848	0.923	1.27183164148479e-27
SEC61B	1.79883352659036e-31	-1.35855878526247	0.445	0.723	4.32835323168172e-27
MEST	1.83581925569934e-31	-2.59438974704269	0.099	0.458	4.41734829306375e-27
TMEM158	1.83773646032134e-31	-3.93378334427155	0.028	0.376	4.42196147082522e-27
AHNAK	2.72167750005299e-31	-3.09050867861163	0.053	0.401	6.54890040062752e-27
NNMT	3.71131974546796e-31	-2.81576502219373	0.078	0.433	8.930177571545e-27
PRDX6	1.82712090130866e-30	-1.62660774197697	0.29	0.624	4.3964183127289e-26
SNRPG	2.5847186962971e-30	-1.52725283682922	0.265	0.615	6.21935012703008e-26
PDCD5	3.26004351181e-30	-1.81416233557988	0.244	0.575	7.84431669811722e-26
LMO4	3.44087582133372e-30	-1.81664103295147	0.205	0.558	8.27943540129319e-26
SOX9	3.88433880530145e-30	-3.11240668125496	0.057	0.404	9.34649603331636e-26
ATP5G3	4.15381528718739e-30	-1.27930215510079	0.413	0.708	9.99491034403029e-26
SNRPE	1.96138204050825e-29	-1.72452018387173	0.24	0.577	4.71947746587094e-25
CBX3	2.22460960636757e-29	-1.55345309738301	0.261	0.602	5.35285563484164e-25
TSC22D4	2.46384775355504e-29	-3.01239634491281	0.102	0.429	5.92851046460414e-25
SPARC	2.58666414392041e-29	-2.79673703200073	0.173	0.503	6.2240312631013e-25
SNRPD2	4.17344363180174e-29	-1.34244524908726	0.314	0.653	1.00421400668413e-24
PSMA7	5.2597349991532e-29	-1.09347680894973	0.502	0.777	1.26559743549624e-24
CALU	5.25994875537236e-29	-1.80360340591611	0.155	0.509	1.2656488695177e-24
RAN	7.30101473780195e-29	-1.28796684809655	0.339	0.656	1.75677016620991e-24
RBP1	8.62356625036945e-29	-3.2635118551697	0.071	0.401	2.0750025111639e-24
KIF21A	8.93176370567606e-29	-4.24998922993593	0.021	0.346	2.14916098285977e-24
SNRPF	1.9498425443342e-28	-1.80802215205002	0.177	0.516	4.69171113017695e-24
PBX1	2.02315936861018e-28	-3.30266430878457	0.042	0.369	4.86812607274981e-24
HINT1	2.03773881388677e-28	-1.16558176689211	0.466	0.731	4.90320713397434e-24
ILF2	2.3248944327383e-28	-2.01391220090927	0.155	0.489	5.59416098405491e-24
RDX	3.11518275584764e-28	-1.72357282576696	0.233	0.561	7.4957527471206e-24
SYT11	3.19118315045101e-28	-2.27095513448192	0.124	0.455	7.67862489661522e-24
PARK7	3.35478978736132e-28	-1.25957346334274	0.325	0.658	8.07229518634882e-24
ANP32B	4.46523425799117e-28	-1.49154045116289	0.322	0.636	1.07442466715783e-23
NR2F1	4.71379672444492e-28	-3.84279003450659	0.025	0.346	1.13423376783594e-23
PLP2	5.51313866401861e-28	-2.7181020428542	0.064	0.397	1.32657142533616e-23
ENSA	8.59487396194832e-28	-1.75556766456795	0.198	0.533	2.06809857272401e-23
POLR2I	1.88499212197158e-27	-1.74413544665564	0.155	0.495	4.53566804388803e-23
SPTBN1	2.03941369528931e-27	-2.30407033942078	0.078	0.416	4.90723723360514e-23
SPARCL1	2.34404358383952e-27	-2.84955701361644	0.134	0.452	5.64023767143465e-23
NONO	2.71980100706194e-27	-1.56229634363411	0.173	0.516	6.54438518319244e-23
TUBA1B	3.27971025566504e-27	-1.02858928289751	0.753	0.865	7.89163881718121e-23
PEG3	8.38270478596689e-27	-3.98036852405729	0.039	0.349	2.01704642559935e-22
YBX1	1.04708501515869e-26	-0.924802606415498	0.671	0.859	2.51949596347484e-22
WBP5	1.5483765080298e-26	-1.95321764297343	0.102	0.437	3.7257035536213e-22
CBX5	3.34537024473869e-26	-2.14817062290256	0.074	0.396	8.04962988289023e-22
GTF2I	3.3795940120321e-26	-1.32124424216016	0.336	0.642	8.13197911175164e-22
EIF2S2	3.43721519968226e-26	-1.29087719360605	0.314	0.647	8.27062721347546e-22
MTCH2	3.98688810957246e-26	-2.13043257694738	0.127	0.45	9.59325016925325e-22
NLRP1	4.43734262574335e-26	-3.4409116752491	0.046	0.35	1.06771338260637e-21
TIMP1	4.51469322854485e-26	-2.47326202448294	0.251	0.562	1.08632548465246e-21
DPYSL3	4.6523401711472e-26	-3.15948375057841	0.032	0.34	1.11944609198144e-21
MORN2	4.93279001112955e-26	-2.41485909870313	0.053	0.366	1.18692793247799e-21
NNAT	1.20625240173357e-25	-2.87415377641848	0.102	0.413	2.90248452905131e-21
TUBB2B	1.29161761431568e-25	-2.66837180733179	0.06	0.37	3.10789030356639e-21
MZT2B	1.82254217842109e-25	-1.45460481227535	0.293	0.587	4.38540098971682e-21
DPM3	2.52456902460101e-25	-1.79488703349438	0.124	0.44	6.07461798699494e-21
FZD3	2.64414082364217e-25	-3.22522428814718	0.021	0.318	6.36233164984778e-21
CAMTA1	2.8737728663561e-25	-1.66325923271666	0.124	0.453	6.91487227102604e-21
AK1	2.94279490135884e-25	-2.40190059332045	0.088	0.399	7.08095309164964e-21
TUBB	2.99761317789649e-25	-1.23869432432114	0.36	0.66	7.21285682865453e-21
IFITM3	5.81178625473356e-25	-1.41046195026051	0.452	0.722	1.39843200861399e-20
RFX4	5.95929956895814e-25	-3.35170606131033	0.039	0.336	1.43392666228271e-20
MAGED1	6.30271640933433e-25	-2.50743310278018	0.064	0.367	1.51655962241403e-20
NDUFS3	6.73767961149702e-25	-1.99065009915011	0.141	0.45	1.62122046811841e-20
CRIP2	8.92383337671833e-25	-2.13418129740654	0.071	0.383	2.14725278710596e-20
STMN1	1.10260043696717e-24	-1.78446529020219	0.276	0.57	2.6530771714304e-20
MRPS21	1.21168810644012e-24	-1.41724682617037	0.371	0.645	2.91556392171622e-20
PSMC3	1.31334955113202e-24	-1.74828243547372	0.145	0.46	3.16018168993387e-20
FHL1	1.8679089276451e-24	-2.06511000021088	0.085	0.398	4.49456246169963e-20
STOML2	1.92764681525794e-24	-2.37351086578227	0.095	0.394	4.63830376687366e-20
FDPS	2.84427605046908e-24	-2.0458506742097	0.12	0.426	6.8438970326387e-20
ZNF667-AS1	3.22542783060263e-24	-5.28160821925182	0.011	0.289	7.76102444599605e-20
CETN2	3.39309998590703e-24	-2.40323908985665	0.067	0.374	8.16447718608949e-20
HSPE1	3.80964154869159e-24	-1.06537614187335	0.498	0.755	9.1667594944617e-20
NIFK	4.31861913299313e-24	-1.75058247729411	0.124	0.443	1.03914613578081e-19
BCYRN1	4.39706628931465e-24	-2.1079304886736	0.463	0.693	1.05802209053489e-19
DCTN3	5.5720637115834e-24	-1.90667260806533	0.131	0.434	1.3407499702812e-19
GJA1	6.49689133091188e-24	-3.00235267485185	0.046	0.337	1.56328199204402e-19
GSTP1	6.90842343338012e-24	-1.34984754314624	0.353	0.634	1.66230484653992e-19
SERBP1	9.93932995994067e-24	-1.02559877344432	0.498	0.739	2.39160157496092e-19
MORF4L2	1.09896553970505e-23	-1.32753159410097	0.194	0.521	2.64433088163829e-19
CCT7	1.32177418502429e-23	-1.97596203445955	0.124	0.426	3.18045304400544e-19
SRP9	1.37164232399272e-23	-1.41943410828674	0.244	0.555	3.30044575999128e-19
USP1	1.40662200590428e-23	-2.49016256130162	0.057	0.347	3.38461387060688e-19
SPTAN1	1.46720386897098e-23	-1.90467290189395	0.152	0.457	3.53038594951798e-19
FEZ1	1.57912198063072e-23	-3.23390216294251	0.039	0.326	3.79968330979364e-19
MAPK8IP1	1.6820864734509e-23	-2.44187322523668	0.064	0.361	4.04743647241755e-19
ID4	1.7564019919291e-23	-3.18512399170956	0.032	0.317	4.2262544729798e-19
RPL37A	1.78731882805885e-23	-0.574841732281631	0.88	0.947	4.30064656407521e-19
PEG10	2.55174039910721e-23	-3.51482734464159	0.035	0.315	6.13999774833177e-19
UBE2E3	2.61244036823644e-23	-1.98428714394398	0.099	0.4	6.28605401405053e-19
RPS27A	2.62226423513597e-23	-0.601169783565744	0.926	0.955	6.30969220258418e-19
POLE4	2.7399260660993e-23	-1.69845534052328	0.134	0.438	6.59281010024815e-19
ROMO1	2.78360403648768e-23	-1.37596224740112	0.219	0.54	6.69790803259667e-19
UCHL1	2.89670383796622e-23	-3.71328280646295	0.021	0.297	6.97004877491432e-19
FBLN1	3.27613385026473e-23	-2.67759193594537	0.042	0.329	7.883033270507e-19
WLS	4.18729130600622e-23	-2.76285472450454	0.032	0.315	1.00754603405122e-18
5,00 LSM	4.34968821621991e-23	-1.77380807762789	0.163	0.47	1.04662197858683e-18
NUDC	5.25448383754781e-23	-1.47844318915315	0.212	0.512	1.26433390099075e-18
TEAD1	5.51397865932207e-23	-3.32385289988968	0.025	0.302	1.32677354500608e-18
NCKAP1	5.76770717652798e-23	-2.86185025979707	0.039	0.321	1.38782570081616e-18
SSB	6.05809736863709e-23	-1.11314012886886	0.332	0.636	1.45769938884146e-18
FSTL1	6.45755839176565e-23	-3.84180725073314	0.018	0.287	1.55381770022665e-18
COX7B	6.52510110033495e-23	-0.940258406365465	0.438	0.73	1.5700698267626e-18
COX6B1	7.61902293707272e-23	-0.952289839180754	0.523	0.762	1.83328929911844e-18
NFIX	8.08151298307915e-23	-2.74038119123107	0.039	0.321	1.9445736539885e-18
LGALS3	8.26304049401693e-23	-1.47987851514529	0.208	0.518	1.98825280367035e-18
TDO2	9.04357859225572e-23	-3.253211768657	0.057	0.337	2.17606588086857e-18
RPL39	9.55694782233781e-23	-0.638033464228807	0.933	0.963	2.29959278501092e-18
PFN2	1.2449762218818e-22	-3.53131818821241	0.025	0.297	2.99566178509198e-18
HNRNPR	1.58018695823589e-22	-1.32590453270665	0.279	0.572	3.8022458589072e-18
LINC00461	1.59701510144056e-22	-3.84636438308665	0.021	0.29	3.84273773708628e-18
MRPL51	2.22422320523965e-22	-1.17809592780467	0.276	0.577	5.35192587644765e-18
LINC00844	2.27678697194727e-22	-4.83728596728228	0.007	0.268	5.47840481189952e-18
PHGDH	2.97202870301348e-22	-3.20804552686016	0.032	0.302	7.15129546519103e-18
GOLM1	3.11969597426189e-22	-2.38914955994366	0.042	0.323	7.50661245326897e-18
PSMB4	3.39746731357722e-22	-1.21764183792622	0.258	0.556	8.17498584992952e-18
ELN	4.19712378375611e-22	-3.02152352968969	0.049	0.327	1.0099119248474e-17
RASD1	4.7514990633353e-22	-3.89470030149178	0.021	0.286	1.14330570461974e-17
KIF1B	5.18461078987612e-22	-1.80896857050139	0.155	0.444	1.24752104825999e-17
CSRP2	5.74455842554688e-22	-2.54735576374152	0.053	0.332	1.38225564835509e-17
CCT3	8.20189202963091e-22	-1.36155662350031	0.29	0.559	1.97353926016979e-17
ATPIF1	8.26561376621915e-22	-1.13281022815258	0.382	0.665	1.98887198442765e-17
SUB1	1.11523025586194e-21	-1.06696065582886	0.396	0.672	2.683467041655e-17
ASS1	1.15577391824832e-21	-4.61790068418139	0.018	0.275	2.7810232020891e-17
ATP1B1	1.22261528867653e-21	-1.77021501321622	0.276	0.538	2.94185690761347e-17
NSMF	1.51146031896148e-21	-2.66604686718389	0.049	0.318	3.63687581948512e-17
SPAG16	1.6461564608341e-21	-2.20679355757087	0.035	0.309	3.960981676059e-17
C1orf122	1.66319741234448e-21	-1.47903987989034	0.191	0.484	4.00198561358328e-17
WWTR1	1.89634444508498e-21	-2.76575747315634	0.032	0.298	4.56298400376348e-17
OLA1	1.89714510344408e-21	-1.98577923217054	0.117	0.398	4.56491054790715e-17
CDH2	2.24073160891491e-21	-3.39266798102242	0.025	0.286	5.39164839737105e-17
PPIA	2.44161429445803e-21	-0.704978093224353	0.735	0.887	5.87501231532491e-17
S100A13	2.58110308287376e-21	-1.98125955270839	0.155	0.44	6.21065023801083e-17
NACC2	2.61399625245937e-21	-2.39047496411013	0.067	0.342	6.28979778266773e-17
TCEAL4	2.69995167142625e-21	-1.25145730832289	0.269	0.565	6.49662371178585e-17
EMP2	2.73501300201565e-21	-3.37548702183932	0.021	0.28	6.58098828545005e-17
H3F3A	2.90242671351595e-21	-0.713688252839	0.848	0.918	6.98381915806208e-17
NDUFS5	2.93442840050692e-21	-0.97031443276341	0.495	0.744	7.06082161729975e-17
TMEM47	3.63899297444289e-21	-2.91873596906522	0.032	0.295	8.75614489510448e-17
PLEKHA5	3.68958607593052e-21	-2.295433037602	0.053	0.326	8.87788201590402e-17
C12orf57	3.70474174118041e-21	-1.23921206077844	0.166	0.463	8.91434957762829e-17
RNF187	4.25090545113131e-21	-2.26767053490194	0.085	0.36	1.02285286965121e-16
CENPF	4.69903592131129e-21	-2.80801590389952	0.12	0.398	1.13068202338592e-16
GUK1	4.7869103757402e-21	-1.07796430110009	0.35	0.637	1.15182637461061e-16
CTNNAL1	5.06047556656187e-21	-5.34340988665915	0.011	0.258	1.21765163082612e-16
SUMO1	7.79066730684349e-21	-1.57868175369282	0.177	0.455	1.87459036737268e-16
4,00 LSM	7.8390750444589e-21	-1.53331048402638	0.187	0.472	1.8862382371977e-16
RND3	8.00641935747479e-21	-1.73338767282358	0.113	0.405	1.92650462579558e-16
PSAT1	8.03275706760844e-21	-3.07716321371774	0.035	0.296	1.93284200560794e-16
HDGF	9.33034717004747e-21	-1.81607073186009	0.148	0.424	2.24506813605682e-16
SERPINE2	9.74437854746358e-21	-4.12005995468809	0.021	0.272	2.34469236609069e-16
KCNG1	1.02966690377286e-20	-3.72030843246398	0.035	0.29	2.47758450385824e-16
SOCS2	1.24531135982849e-20	-2.75348550898736	0.032	0.291	2.99646819401931e-16
RAB13	1.4166234827319e-20	-1.51904702891068	0.194	0.477	3.40867942414949e-16
PSRC1	1.64368408654491e-20	-2.35710394576397	0.081	0.349	3.95503264904437e-16
SRI	1.68858962448603e-20	-1.5670360689969	0.265	0.525	4.06308435443829e-16
PRRX1	1.90849406595588e-20	-3.23174640513782	0.035	0.291	4.59221842150305e-16
EIF5B	1.94243086653827e-20	-1.15349133052841	0.311	0.602	4.67387715106438e-16
ZNF462	2.03908707475798e-20	-4.01859490808935	0.021	0.269	4.90645131928264e-16
COPS6	2.15301908404733e-20	-1.71128872399393	0.12	0.392	5.18059452003467e-16
PKM	2.32742960461924e-20	-1.05259508320372	0.371	0.65	5.60026111463482e-16
CCT6A	2.46373762070081e-20	-1.28221285113343	0.279	0.559	5.9282454629303e-16
ITGB8	2.51358680431074e-20	-3.46421139983641	0.021	0.272	6.04819256853249e-16
CXXC5	2.63183376182633e-20	-2.161945036449	0.053	0.318	6.33271839770651e-16
ENO2	3.20220163085889e-20	-3.0113673404062	0.032	0.285	7.70513756417266e-16
SOX11	3.22494773450064e-20	-3.47682802837457	0.028	0.278	7.75986923875544e-16
PSMB7	3.50222619322237e-20	-1.49185857992227	0.173	0.453	8.42705666613167e-16
HES1	3.69926538548315e-20	-1.95920489815511	0.138	0.409	8.90117237054955e-16
LPGAT1	4.71282250021279e-20	-2.26991515339005	0.074	0.341	1.1339993500012e-15
RTN4	4.73386466615868e-20	-0.99947057653818	0.629	0.777	1.1390625159711e-15
HSD17B10	5.15532863065274e-20	-1.81693065437489	0.095	0.362	1.24047517510766e-15
CCDC104	6.34461660382768e-20	-2.28834510784337	0.049	0.306	1.52664164721302e-15
NOP58	6.94985007658261e-20	-1.91754321939495	0.11	0.38	1.67227292542731e-15
GPC1	8.29160198348577e-20	-4.37761762945486	0.014	0.253	1.99512526926634e-15
KCNN3	8.96469547926947e-20	-2.68724344747268	0.021	0.265	2.15708502622182e-15
HMGB3	9.00536210427233e-20	-3.01181263207724	0.057	0.308	2.16687022953001e-15
FBL	9.61194747821354e-20	-1.59116029038872	0.088	0.359	2.31282680220774e-15
NDUFB6	1.02572229379523e-19	-1.19717785133197	0.159	0.45	2.46809298333009e-15
BAZ1B	1.29629345053436e-19	-1.72904352987019	0.131	0.409	3.11914130067578e-15
RFX3	1.36752890800521e-19	-2.4983057396424	0.053	0.308	3.29054805844213e-15
HMGN2	1.51147433112012e-19	-1.22918913779723	0.385	0.645	3.63690953554123e-15
ATP6V1G1	1.5117243613369e-19	-1.0269860751823	0.357	0.628	3.63751115824884e-15
NDUFB1	1.51444932156488e-19	-1.09214164657958	0.367	0.657	3.64406795754943e-15
TNC	1.64104765812752e-19	-3.08207044908349	0.039	0.285	3.94868887498645e-15
RHBDD2	1.77381188283306e-19	-2.519578824832	0.053	0.308	4.26814615247291e-15
PSMA5	1.9658340537501e-19	-1.51425995780627	0.159	0.432	4.73018990013349e-15
HIP1	2.38033150598085e-19	-2.82487413652951	0.039	0.284	5.72755366969113e-15
CAPS	2.68492036674784e-19	-2.57393943807327	0.088	0.344	6.46045538646866e-15
SSR2	2.717365665873e-19	-1.19184943924496	0.286	0.561	6.53852526522362e-15
ARHGAP5	2.73085176964193e-19	-1.63498365143523	0.127	0.401	6.57097552811241e-15
MYEOV2	2.98416121125168e-19	-1.00977443903302	0.339	0.614	7.18048870651379e-15
PRDX4	3.06861008922874e-19	-1.70401408140655	0.152	0.42	7.38368959670219e-15
ZC3H15	3.18507617698935e-19	-1.11711680402626	0.237	0.529	7.66393029707178e-15
MAP2	3.34075557043629e-19	-3.77884491344377	0.021	0.256	8.0385260535838e-15
ATP2B4	3.57512731522553e-19	-2.49439471767419	0.06	0.311	8.60247134589566e-15
COL6A1	3.94336462036555e-19	-3.0153129320333	0.032	0.274	9.4885239495236e-15
ATP5J2	4.07500782743512e-19	-0.982311330498294	0.353	0.634	9.80528383437438e-15
GLIS3	4.15273114611436e-19	-2.62882171381135	0.046	0.294	9.99230168378037e-15
ACTN4	4.29218770972399e-19	-1.470427342235	0.113	0.383	1.03278620671379e-14
VBP1	4.54518444686732e-19	-1.93840311021932	0.106	0.369	1.09366228160522e-14
FAM136A	5.99725061573509e-19	-1.75101152190554	0.11	0.373	1.44305844315818e-14
PPDPF	6.58492014047826e-19	-2.42532485043083	0.06	0.305	1.58446348420188e-14
WDR34	1.1055581162562e-18	-2.63823154366235	0.042	0.287	2.66019393933568e-14
EIF1AX	1.13066631865316e-18	-1.07030147751615	0.279	0.567	2.72060929594324e-14
ACP1	1.14680878461625e-18	-1.43629917710582	0.173	0.44	2.75945129754361e-14
EMP1	1.24739999339576e-18	-2.99897980161665	0.025	0.26	3.00149386410889e-14
AQP4	1.33684159373867e-18	-3.2018459479507	0.042	0.278	3.21670824285399e-14
FN1	1.38594905304676e-18	-2.86665361908031	0.095	0.351	3.33487061144112e-14
TUBB4B	1.4501782544439e-18	-1.21708463915171	0.3	0.568	3.4894189158429e-14
CKAP5	1.56731084568972e-18	-2.1377922041758	0.106	0.364	3.77126335689859e-14
CLIC4	1.93917454759951e-18	-2.08146687000669	0.081	0.331	4.66604179643394e-14
RCN1	1.95861241862114e-18	-2.12507141421534	0.064	0.313	4.71281320168618e-14
FAM210B	2.04059118846547e-18	-2.25233165086379	0.049	0.293	4.91007051768562e-14
ZSCAN18	2.07111742408327e-18	-2.39632660801382	0.032	0.269	4.98352274582917e-14
PRPF40A	2.29891681349481e-18	-1.05150717519938	0.276	0.56	5.53165363663121e-14
SNRPB	2.36927270556418e-18	-1.31189028390457	0.279	0.531	5.70094398412852e-14
TMSB10	2.43849170031653e-18	-0.538834822738702	0.936	0.971	5.86749872930164e-14
PIN4	2.5193950439112e-18	-1.79156612234369	0.11	0.373	6.06216835465912e-14
LINC00478	2.85103897428178e-18	-2.6550750861156	0.021	0.253	6.86016997991683e-14
COL6A2	2.92004028917019e-18	-3.71344084159828	0.025	0.251	7.02620094380131e-14
PRDX5	2.95629988342866e-18	-1.2090363280955	0.223	0.501	7.11344877950605e-14
IFT57	3.03583662299965e-18	-2.7251507440792	0.042	0.278	7.30483008226176e-14
ZFHX4	3.03706274451646e-18	-3.20092780887442	0.025	0.253	7.30778037585552e-14
SSX2IP	3.07294586767266e-18	-2.54913115817285	0.042	0.278	7.39412234679395e-14
PSMB2	3.15120643052116e-18	-1.26921480042405	0.166	0.439	7.58243291312002e-14
IGFBP7	3.51931977263217e-18	-3.44652669056852	0.067	0.312	8.46818723690754e-14
CELF1	3.56183225382309e-18	-1.25503427486969	0.198	0.476	8.57048076914912e-14
TPR	3.64679630148076e-18	-1.2099624517718	0.279	0.548	8.774921260623e-14
ERH	3.95127640897694e-18	-1.08947167496094	0.276	0.545	9.50756129528031e-14
VCL	4.17006149062725e-18	-2.51335188761885	0.067	0.308	1.00340019587473e-13
SSBP1	4.4140776296262e-18	-0.913430720820755	0.336	0.6	1.06211535924066e-13
C9orf3	4.75000953222433e-18	-2.47873939860975	0.028	0.259	1.14294729364382e-13
ASH1L	5.32844402469129e-18	-1.2305874400742	0.212	0.49	1.28213020122122e-13
PDAP1	6.03942755205935e-18	-1.26986794485133	0.184	0.458	1.45320705757652e-13
RANBP1	6.09641826314224e-18	-1.36267549465962	0.205	0.466	1.46692016247729e-13
CD44	7.03516653809882e-18	-1.27636708978237	0.216	0.498	1.69280177239734e-13
PCP4	7.43954567313271e-18	-3.6180686212675	0.032	0.258	1.79010347986919e-13
RABAC1	8.17686515319518e-18	-1.14469859155172	0.286	0.549	1.96751729316182e-13
ARPC1A	8.63777804467855e-18	-2.04451561960785	0.092	0.33	2.07842215311055e-13
BUD31	8.89989198098097e-18	-1.42901077932857	0.177	0.436	2.14149200846364e-13
RPS27	8.9442965811657e-18	-0.565958508423638	0.926	0.962	2.15217664336009e-13
RABL5	9.24257278163318e-18	-2.49506747854734	0.042	0.273	2.22394786271658e-13
KDELR1	9.47474166499779e-18	-1.17328560630125	0.216	0.491	2.27981233943177e-13
2,00 MLF	1.02001399787522e-17	-1.39944105136054	0.127	0.39	2.45435768168736e-13
7,00 LSM	1.03927852428406e-17	-1.19281535502373	0.205	0.471	2.5007119851323e-13
CRYAB	1.04233028335902e-17	-2.93477019944553	0.074	0.313	2.50805512781847e-13
PPP2R1A	1.09168719351717e-17	-1.4937239894613	0.124	0.384	2.62681772504101e-13
KDM1A	1.11165873001878e-17	-3.34084236685583	0.028	0.252	2.67487323617119e-13
IPO9	1.13714962404884e-17	-2.06826804913011	0.049	0.286	2.73620942538632e-13
MRPS26	1.18446673297507e-17	-2.12438812886102	0.074	0.315	2.85006385288462e-13
DNALI1	1.23774664733275e-17	-3.3943487650204	0.032	0.256	2.97826598281206e-13
MAZ	1.34988359542944e-17	-2.33043058954376	0.057	0.289	3.24808990732232e-13
GABBR2	1.42192971604328e-17	-2.89570233647643	0.035	0.264	3.42144728274335e-13
RPS5	1.50876669560558e-17	-0.698198789146178	0.742	0.847	3.63039442296615e-13
OCIAD2	1.51568650445496e-17	-3.35191510303452	0.035	0.26	3.64704486701954e-13
AKIRIN1	1.85643991583392e-17	-1.54854945855161	0.148	0.401	4.46696572547958e-13
TSTD1	1.8940591354685e-17	-2.77070191046603	0.035	0.261	4.5574850917643e-13
EIF3I	2.05624033779795e-17	-1.38535456094757	0.141	0.406	4.94772550080944e-13
NAV1	2.24707520531478e-17	-2.57365420873555	0.053	0.285	5.40691235902841e-13
H2AFZ	2.47838490758288e-17	-1.08841400216964	0.428	0.663	5.96348976462592e-13
DNMT1	2.67430735673538e-17	-1.53573423247611	0.184	0.439	6.43491836177667e-13
MDH1	2.69264785858034e-17	-1.26653738250483	0.194	0.453	6.47904927731601e-13
LSM14A	2.80713364194578e-17	-2.1208033265186	0.092	0.333	6.75452496924993e-13
MAOB	2.83763764180524e-17	-3.16918890053417	0.039	0.262	6.82792369371177e-13
NENF	3.0206389902128e-17	-1.20876639076968	0.198	0.459	7.26826153825004e-13
GARS	3.22469276877925e-17	-1.78419072293318	0.088	0.333	7.75925574023663e-13
SLCO3A1	3.30215556825252e-17	-2.33103865088241	0.035	0.259	7.94564672832921e-13
MYL6	3.40412644732356e-17	-0.546564385997178	0.76	0.898	8.19100905754996e-13
NDUFS6	3.4283344068841e-17	-0.922009596181167	0.332	0.584	8.24925824984451e-13
METRN	3.472874488817e-17	-2.85382294717272	0.067	0.294	8.35643059499146e-13
GGCT	3.77699571794457e-17	-1.55099485214965	0.124	0.378	9.08820709651821e-13
XRCC5	4.09848701814316e-17	-0.918142464004121	0.406	0.647	9.86177946305606e-13
FXYD6	4.18792024053434e-17	-2.61559013122044	0.039	0.264	1.00769736827737e-12
NDUFB11	4.30945663614794e-17	-0.854889150332544	0.36	0.62	1.03694145578992e-12
CARHSP1	4.54809164191019e-17	-2.26931938925569	0.053	0.286	1.09436181087643e-12
EDF1	4.5652303042672e-17	-0.920019266925818	0.413	0.639	1.09848571581277e-12
CYR61	4.8615327126595e-17	-2.47447444765961	0.039	0.264	1.16978200132013e-12
MYO10	5.38057628869567e-17	-3.01151229408129	0.039	0.259	1.29467426658595e-12
RBBP7	5.72629233018368e-17	-1.16474913760374	0.11	0.365	1.3778604604888e-12
TROVE2	5.83277431808808e-17	-1.73487958582992	0.138	0.381	1.40348215641835e-12
MLTK	5.88446478492072e-17	-2.30120974502803	0.042	0.267	1.41591991654762e-12
SCRG1	6.16183889723149e-17	-2.53217471463822	0.035	0.259	1.48266167545184e-12
PALLD	6.72572366695893e-17	-2.13256617747534	0.067	0.301	1.61834362874366e-12
TUBA1C	6.86921255017013e-17	-1.35171997738213	0.233	0.482	1.65286992382194e-12
ARPC5L	8.29220208354273e-17	-1.40234352325895	0.131	0.384	1.99526966534205e-12
SRP14	8.77403286826638e-17	-0.627338174542214	0.668	0.837	2.11120778876226e-12
HEY1	9.05769089687029e-17	-2.39908287609816	0.032	0.253	2.17946158360493e-12
PCBP1	9.59208707581886e-17	-0.833437845407633	0.389	0.664	2.30804799218353e-12
PTPRZ1	9.82541457057866e-17	-3.25043020447139	0.046	0.265	2.36419125397264e-12
APP	9.90626013801105e-17	-1.29168020731337	0.152	0.405	2.38364431440822e-12
HMGB1	1.08707144972198e-16	-0.658540347334866	0.664	0.828	2.61571132232102e-12
RAD23B	1.10820084017113e-16	-1.41185306647776	0.141	0.391	2.66655286161976e-12
ID1	1.1154981365443e-16	-2.97705657042749	0.049	0.271	2.6841116161529e-12
KHDRBS1	1.24449835326919e-16	-1.05443162978521	0.251	0.524	2.99451193763632e-12
HNRNPD	1.49700220087883e-16	-1.04015997842244	0.269	0.532	3.60208669575464e-12
PIK3R3	1.57529761253342e-16	-2.5856989653783	0.046	0.263	3.79048111527791e-12
RPL18	1.67894329921089e-16	-0.5994238995358	0.855	0.904	4.03987336656124e-12
POU3F3	1.68796269235989e-16	-2.18298056151954	0.046	0.27	4.06157583035636e-12
THOC2	1.77277300190315e-16	-1.22458042068939	0.166	0.429	4.26564639717936e-12
CKB	1.79662430124481e-16	-1.98211591468185	0.201	0.429	4.32303739365525e-12
PSMD4	2.02560956906676e-16	-1.05015068466466	0.219	0.483	4.87402174508844e-12
C1orf43	2.12227509228353e-16	-1.17194892885351	0.201	0.46	5.10661832705263e-12
NCS1	2.20821043475585e-16	-1.97334372615841	0.046	0.269	5.31339594810952e-12
IFI16	2.22044604925031e-16	1.00538872217553	0.541	0.352	5.3428372837061e-12
NFKBIA	2.22044604925031e-16	0.777789274394939	0.671	0.49	5.3428372837061e-12
METTL7A	2.22044604925031e-16	1.96781345898564	0.261	0.117	5.3428372837061e-12
MALAT1	2.22044604925031e-16	0.367385184007492	0.989	0.992	5.3428372837061e-12
DDX18	2.36728514018415e-16	-0.937343545621913	0.265	0.543	5.69616150431111e-12
LINC00657	2.38050758100979e-16	-1.22000179688561	0.187	0.446	5.72797734142577e-12
PRR24	2.51233933132438e-16	-2.51172416210463	0.035	0.253	6.04519089903271e-12
EID1	2.7586824831606e-16	-0.973453479005191	0.3	0.57	6.63794179098104e-12
ZNF428	2.91001407306079e-16	-1.67665673269956	0.138	0.376	7.00207586259888e-12
FAM127A	3.02165285150776e-16	-1.65974295599233	0.106	0.345	7.27070109129798e-12
APH1A	3.07332004977558e-16	-1.11071008092914	0.159	0.421	7.39502270377001e-12
SOD1	3.17445635827183e-16	-0.971802326737349	0.346	0.588	7.63837688927368e-12
ARHGAP1	3.39238135440436e-16	-2.06441954905972	0.071	0.298	8.16274801496778e-12
C1orf61	3.45995801901548e-16	-3.21149114880752	0.134	0.351	8.32535098535505e-12
SEPN1	3.48629816199377e-16	-1.67518690650821	0.074	0.308	8.38873063738941e-12
ANP32E	3.61109626360877e-16	-1.47096759393295	0.177	0.427	8.68901982949542e-12
PDZD11	3.67993840541272e-16	-1.85651474672499	0.071	0.298	8.85466779110409e-12
MZT2A	3.86012950812485e-16	-1.73575134862928	0.102	0.339	9.28824362245001e-12
COX5B	4.35458312448977e-16	-0.768847480787547	0.47	0.719	1.04779979141473e-11
SLC8A1	4.44089209850063e-16	1.35676199892209	0.353	0.183	1.06856745674122e-11
FERMT3	4.44089209850063e-16	1.36615486407605	0.279	0.123	1.06856745674122e-11
GBP2	4.44089209850063e-16	1.7188626068351	0.254	0.109	1.06856745674122e-11
CALM3	4.69086201468017e-16	-1.177821594977	0.23	0.486	1.12871521797234e-11
ITM2C	4.77687281966893e-16	-1.66035907321135	0.173	0.409	1.14941113786874e-11
PTP4A2	4.80169354728094e-16	-0.955992206744128	0.265	0.541	1.15538350134674e-11
IARS	4.83280730584333e-16	-2.29723151703165	0.067	0.288	1.16287009393202e-11
SNRPB2	5.11320428265002e-16	-0.939005769246316	0.237	0.502	1.23033921449125e-11
RPS6	5.69764854355498e-16	-0.465139457666995	0.908	0.936	1.3709681925502e-11
CKS1B	5.72852851596712e-16	-2.60888373696995	0.053	0.269	1.37839853151201e-11
KMT2E	5.95670454709799e-16	-1.1792762176208	0.233	0.484	1.43330224812272e-11
TOMM5	6.20983928698561e-16	-2.15960968599409	0.039	0.252	1.49421152923448e-11
PAFAH1B3	6.36132309520876e-16	-2.29806243427288	0.06	0.279	1.53066156316913e-11
HNRNPA3	6.38377732639718e-16	-0.792639680184797	0.463	0.705	1.53606450027769e-11
CDC42EP3	6.53672102705317e-16	-2.17341565700304	0.053	0.273	1.57286581352953e-11
TBCB	6.65635116232839e-16	-1.28781776119615	0.177	0.423	1.60165121667946e-11
TYMP	6.66133814775094e-16	0.864498212899063	0.477	0.277	1.60285118511183e-11
PTRF	7.02829354098704e-16	-2.57525589647514	0.042	0.255	1.6911479918323e-11
ROCK2	7.21129103315073e-16	-1.45088230013056	0.11	0.351	1.73518084839673e-11
POLD2	7.33582778951695e-16	-2.0318540732242	0.046	0.262	1.76514688271357e-11
HES6	7.44530608936239e-16	-3.36996019567225	0.071	0.284	1.79148955122238e-11
CKAP4	7.83676232142319e-16	-1.90067579314915	0.042	0.258	1.88568174978085e-11
SNRPD1	7.94020776293748e-16	-1.21975909548721	0.187	0.438	1.91057279191802e-11
HTATSF1	8.01385371980685e-16	-1.93447160443729	0.092	0.32	1.92829348205993e-11
RBBP4	8.0569827479713e-16	-1.27569523722767	0.177	0.43	1.93867118881685e-11
ITGB1BP1	8.30429053042269e-16	-1.6888357583222	0.085	0.311	1.99817838743031e-11
RALA	8.38288699893189e-16	-1.57631803428873	0.127	0.368	2.01709026968299e-11
CCT4	8.59185815706874e-16	-1.01615523915648	0.247	0.505	2.06737290975388e-11
PRKDC	8.61165629691618e-16	-0.974242630197788	0.258	0.514	2.07213673816397e-11
CALM2	9.73351200259983e-16	-0.672926184054345	0.689	0.842	2.34207765806557e-11
DPY30	9.86941724183874e-16	-1.40575584173682	0.127	0.368	2.37477917673124e-11
SYNE2	1.00041544079095e-15	-2.37236848853486	0.042	0.255	2.40719963363118e-11
PON2	1.00498942705991e-15	-1.46139878144982	0.117	0.353	2.41820555939157e-11
TCEB2	1.04143634173079e-15	-0.724140787310763	0.403	0.672	2.50590412547263e-11
RNF115	1.07421364195009e-15	-1.38893149830792	0.106	0.344	2.5847728652603e-11
DYNC1LI2	1.10867290241401e-15	-1.50656090873342	0.11	0.344	2.6676887377886e-11
RHOC	1.14681333936858e-15	-1.44946368233323	0.131	0.369	2.75946225718867e-11
ZNHIT1	1.14866055664348e-15	-1.05431399607595	0.269	0.516	2.76390703139554e-11
TMEM106C	1.20030390578006e-15	-2.01304334033394	0.049	0.266	2.88817125808797e-11
RIF1	1.29677143228216e-15	-1.32396476062857	0.134	0.38	3.12029142035733e-11
RGS16	1.55431223447522e-15	2.40143981963844	0.29	0.144	3.73998609859427e-11
RPL11	1.56351505227353e-15	-0.432618445689234	0.915	0.952	3.76212991878057e-11
PSMD8	1.67349511795012e-15	-1.05042580212859	0.279	0.51	4.02676395281158e-11
HSPA1A	1.77635683940025e-15	1.45603485960621	0.587	0.445	4.27426982696488e-11
GCSH	2.01995853395496e-15	-1.42664976380371	0.124	0.357	4.86042422440242e-11
UBXN4	2.16947253990149e-15	-0.791227486015948	0.35	0.602	5.22018482551096e-11
UPF3B	2.38127282501524e-15	-1.64244076334194	0.102	0.327	5.72981867155168e-11
SSBP4	2.40072593707416e-15	-1.91109796999331	0.088	0.311	5.77662674978784e-11
POLE3	2.60719078796077e-15	-0.911870100885453	0.124	0.367	6.2734224739912e-11
UBL3	2.66453525910038e-15	1.46228050431827	0.367	0.206	6.41140474044732e-11
EIF1	2.66453525910038e-15	0.462287803409458	0.873	0.822	6.41140474044732e-11
UBE2H	2.77807333139648e-15	-1.38024644415949	0.134	0.373	6.68460005000621e-11
PGRMC1	2.84609191520914e-15	-1.20429434151164	0.12	0.36	6.84826636637624e-11
SRPK2	2.97580401726339e-15	-1.70746820784885	0.092	0.319	7.16037962633917e-11
CORO1A	3.10862446895044e-15	1.04210372118358	0.399	0.216	7.47997219718854e-11
C10orf54	3.10862446895044e-15	1.50567457169544	0.311	0.154	7.47997219718854e-11
MSH6	3.23963230586731e-15	-1.76431147824424	0.088	0.308	7.79520325437791e-11
SESN3	3.25167362751952e-15	-1.20452744439421	0.233	0.471	7.82417708253748e-11
SAE1	3.27172357215002e-15	-1.81285815771928	0.071	0.287	7.87242125930737e-11
SLC44A1	3.50267665392096e-15	-1.80370438844469	0.078	0.298	8.42814056466461e-11
CHCHD2	3.58008835112607e-15	-0.695139444751571	0.558	0.757	8.61440859047954e-11
3,00 ARL	3.85031097084428e-15	-1.88235482002069	0.092	0.311	9.26461825804551e-11
PREPL	4.06326887661912e-15	-2.32731794405826	0.064	0.274	9.77703757092092e-11
PCNA	4.06378505761874e-15	-2.25219036216659	0.088	0.304	9.7782796056422e-11
PLAUR	4.21884749357559e-15	0.93664443073761	0.42	0.234	1.01513908390416e-10
RNF19A	4.38834144221848e-15	-1.53869223536015	0.198	0.429	1.05592271782661e-10
RNF130	4.88498130835069e-15	1.20673402415606	0.459	0.289	1.17542420241534e-10
HNRNPUL1	4.91994990985991e-15	-1.11199532714371	0.166	0.415	1.18383834731049e-10
DTYMK	5.27919458935648e-15	-1.6531268108155	0.064	0.276	1.27027980209096e-10
NDUFB3	5.64760387789978e-15	-0.859684645902844	0.269	0.529	1.35892644510025e-10
MRPL36	5.78173842867045e-15	-1.43581574425309	0.099	0.324	1.39120190070668e-10
HUWE1	6.02997520661316e-15	-1.41741615708217	0.124	0.357	1.45093263421526e-10
ENTPD1	6.21724893790088e-15	1.33672454741397	0.251	0.108	1.49599443943771e-10
NRBP1	6.35974142656085e-15	-1.5527884757887	0.134	0.363	1.53028098205907e-10
PSMD1	6.39123933209727e-15	-1.17605088144494	0.216	0.456	1.53786000808925e-10
CTSH	7.32747196252603e-15	1.24228776285283	0.382	0.208	1.76313630362301e-10
MSI2	7.73132960206423e-15	-1.67073591398228	0.092	0.309	1.8603125288487e-10
YWHAH	7.99360577730113e-15	1.00218707681708	0.608	0.477	1.9234214221342e-10
SOX4	8.55475765244703e-15	-1.85047242480322	0.12	0.348	2.05844578633181e-10
HINT2	8.77715427114261e-15	-1.34660897902081	0.099	0.317	2.11195886072233e-10
PPM1G	9.53566083282606e-15	-1.16945395108863	0.216	0.451	2.29447070959461e-10
LAP3	1.02140518265514e-14	1.13447538736629	0.576	0.451	2.45770515050481e-10
CAPN2	1.06133391686165e-14	-1.82327700658715	0.06	0.27	2.55378167075249e-10
TIMM44	1.12156421850582e-14	-2.22250418004549	0.046	0.25	2.6987078225687e-10
H2AFV	1.13481941607633e-14	-0.94088549985403	0.283	0.53	2.73060247896287e-10
DYNLRB1	1.21821232789892e-14	-0.961820667361885	0.272	0.52	2.93126250339038e-10
SEPT11	1.31305882651507e-14	-1.90238942803901	0.081	0.298	3.15948214836057e-10
MDH2	1.33327761600267e-14	-0.978966792188023	0.201	0.434	3.20813259962563e-10
WDR60	1.33649176744742e-14	-2.42266105219641	0.049	0.25	3.21586649083197e-10
GMFG	1.46549439250521e-14	1.11791046104807	0.382	0.205	3.52627260724603e-10
BOLA3	1.6368545633421e-14	-1.44407005346173	0.131	0.356	3.93859945031376e-10
SLC40A1	1.72109645395946e-14	-1.20977520519768	0.141	0.38	4.14130228751724e-10
AURKAIP1	1.78105789486397e-14	-1.02817602352724	0.269	0.507	4.28558150662169e-10
PFDN2	1.82407511478154e-14	-0.903702175377369	0.244	0.501	4.38908954118735e-10
CHCHD3	1.82988220752714e-14	-1.92056134256194	0.06	0.264	4.4030625677518e-10
COPRS	1.88174304748295e-14	-1.45994797869273	0.117	0.341	4.52785012085349e-10
MIF	1.88843839244945e-14	-1.40507515094576	0.131	0.358	4.54396045991187e-10
HSPA1B	2.1316282072803e-14	1.46197496101112	0.481	0.329	5.12912379235786e-10
FNBP4	2.69631024213315e-14	-1.2079617842485	0.163	0.394	6.48786170462078e-10
AHR	2.74366414702083e-14	-1.92534610186029	0.074	0.284	6.60180467056152e-10
GPI	2.85896322337253e-14	-1.48750936960965	0.11	0.326	6.87923730807897e-10
NHP2L1	3.29486498185727e-14	-0.655646026082537	0.23	0.496	7.92810411934496e-10
ABI2	3.40863034401628e-14	-1.30546295753416	0.117	0.342	8.20184633377198e-10
GRN	3.41948691584548e-14	0.760410068301795	0.583	0.408	8.2279694169074e-10
CCT2	3.46044308886737e-14	-1.24735380600371	0.187	0.409	8.32651816043267e-10
TSPAN14	3.48610029732299e-14	1.58527318719627	0.311	0.162	8.38825453541858e-10
UQCRQ	3.56270920483713e-14	-0.767541579725481	0.375	0.623	8.57259088867909e-10
HDLBP	3.74930608673722e-14	-0.804524790407428	0.247	0.493	9.02158030590711e-10
KRTCAP2	4.69266501115249e-14	-1.35634203577417	0.124	0.344	1.12914905498351e-09
APOA1BP	4.71976506706285e-14	-1.6064824725524	0.099	0.312	1.13566987043666e-09
TSPO	5.06261699229071e-14	1.06229031574445	0.551	0.42	1.21816690068499e-09
EIF4E2	5.20982002028096e-14	-1.42009841695028	0.099	0.309	1.25358689328001e-09
PDE4DIP	5.33974662366036e-14	-1.41364895357128	0.148	0.373	1.28484983258516e-09
HLA-C	5.44009282066327e-14	0.562485978576177	0.756	0.667	1.308995134508e-09
UQCRFS1	5.44109803240249e-14	-0.954805056187445	0.201	0.444	1.30923700855669e-09
PABPC1	5.52891066263328e-14	0.722065640470888	0.731	0.672	1.33036648364282e-09
CDKN1A	5.6399329650958e-14	1.39452678497948	0.375	0.215	1.35708067006135e-09
C9orf24	5.93465730364221e-14	-2.6591592143253	0.057	0.25	1.42799724040239e-09
DAP3	6.06569719238725e-14	-1.21087568525214	0.106	0.328	1.45952805843222e-09
COX7A2	6.15331903800755e-14	-0.755519678236498	0.385	0.639	1.48061162692538e-09
GNAS	6.16764197629462e-14	-0.565591852412059	0.717	0.834	1.48405801233601e-09
SLC35F6	6.40366660370166e-14	-1.48631269138276	0.064	0.267	1.54085025818269e-09
TPGS2	6.71230468868215e-14	-1.81977194252062	0.053	0.252	1.6151147541907e-09
TSEN34	6.75233926608928e-14	-1.56061581079929	0.071	0.278	1.6247478742064e-09
SNRNP200	6.76425000325392e-14	-1.01328950497431	0.163	0.391	1.62761383578296e-09
YWHAG	6.8501297762618e-14	-1.04003825571122	0.205	0.44	1.64827822676411e-09
UBL5	6.91446726027831e-14	-0.74612369551313	0.512	0.736	1.66375911216817e-09
IAH1	7.24296142106545e-14	-1.4768307634398	0.085	0.293	1.74280137713677e-09
DESI2	7.64492301300623e-14	-1.21290761384022	0.067	0.275	1.83952137538956e-09
DST	7.69341461725613e-14	-1.05441275811464	0.212	0.456	1.85118942520417e-09
PPIG	7.95498870387399e-14	-0.707394445311807	0.3	0.557	1.91412938192616e-09
CEBPZ-AS1	8.1815293361868e-14	-1.5961149190541	0.057	0.257	1.96863958887327e-09
FAM115A	8.31042725128626e-14	-1.64238757442738	0.071	0.275	1.9996550052045e-09
NCL	8.57270151634117e-14	-0.697475804503852	0.597	0.777	2.06276343886201e-09
GTF3C6	8.66573007361137e-14	-1.22768929374461	0.17	0.398	2.08514797031237e-09
CITED2	8.72635297355373e-14	1.89333120973191	0.367	0.222	2.0997350524965e-09
COQ4	8.89971182737273e-14	-1.55114466258264	0.067	0.273	2.14144865990243e-09
PGAM1	9.01972833335273e-14	-1.26172154980499	0.124	0.347	2.17032703157133e-09
NINJ1	9.9031893796564e-14	1.47074073791611	0.396	0.244	2.38290542853292e-09
MRPL9	9.90704789015011e-14	-1.18946211296061	0.067	0.273	2.38383386332792e-09
UBA2	1.05368945595637e-13	-1.55454308251375	0.092	0.298	2.53538756892223e-09
KIFAP3	1.06891118642827e-13	-1.33730624812994	0.113	0.33	2.5720140967837e-09
CDKN2C	1.12791403412063e-13	-2.01060434578548	0.071	0.271	2.71398674890107e-09
ALDH9A1	1.14015322774645e-13	-1.25137588234754	0.095	0.312	2.7434366966035e-09
URI1	1.15251549515866e-13	-1.57547077591745	0.12	0.332	2.77318278445077e-09
SARS	1.20507144899727e-13	-1.21760051360448	0.17	0.393	2.89964292057724e-09
EBNA1BP2	1.22738696694409e-13	-1.45657698797225	0.106	0.319	2.95333851986086e-09
EPRS	1.33333340192736e-13	-1.13319381258427	0.17	0.4	3.20826683171761e-09
RPS21	1.34476584500351e-13	-0.57490017258326	0.682	0.839	3.23577557624744e-09
PIN1	1.36750814372605e-13	-1.11570997326122	0.131	0.353	3.29049809543362e-09
UBE2R2	1.43649052491899e-13	-1.09650983528447	0.17	0.396	3.45648350106007e-09
EPSTI1	1.44995127016045e-13	1.14099774793105	0.336	0.177	3.48887274626009e-09
MTPN	1.45740235626944e-13	-0.722347070524608	0.325	0.571	3.50680154965552e-09
COPS8	1.48847382073386e-13	-1.61069614991206	0.081	0.285	3.58156570744981e-09
CHMP2A	1.53485174246608e-13	-0.95108611838891	0.23	0.466	3.69316026272189e-09
PDRG1	1.71556115051883e-13	-1.88301234073565	0.06	0.254	4.1279832403784e-09
S100A11	1.72084568816899e-13	0.491322279656361	0.866	0.768	4.14069889487223e-09
PITHD1	1.86873513857159e-13	-1.49129430192094	0.081	0.284	4.49655049043096e-09
GFPT1	1.89682095277583e-13	-1.77921585460394	0.06	0.257	4.56413057656921e-09
RCN2	1.90924615007891e-13	-1.09596515076063	0.124	0.339	4.59402808631988e-09
HAX1	1.95302764814673e-13	-1.33129794666981	0.163	0.378	4.69937512697067e-09
TBCA	2.02992679731321e-13	-0.647238931246542	0.325	0.574	4.88440985969503e-09
GLO1	2.07742247836439e-13	-1.22589810064614	0.163	0.389	4.99869396744039e-09
PRPF38A	2.08358112348693e-13	-1.69657375037246	0.074	0.274	5.01351289933425e-09
SCOC	2.09368333665377e-13	-1.52108199176256	0.092	0.299	5.0378208446563e-09
NHP2	2.10818792875345e-13	-1.07084099050822	0.159	0.38	5.07272179416656e-09
PSMA2.1	2.22161410204144e-13	-1.24407636022978	0.095	0.307	5.34564785233211e-09
RUNX1	2.23154827949656e-13	1.70052620403485	0.346	0.197	5.36955147012463e-09
CCDC107	2.28404945849018e-13	-0.905940592152496	0.117	0.342	5.49587980701907e-09
TRIM28	2.58864812737681e-13	-1.66498800955839	0.099	0.308	6.22880512409408e-09
PYCARD	2.63566946046012e-13	1.12566051606229	0.36	0.198	6.34194785575914e-09
NASP	2.77538923189794e-13	-0.840079584022225	0.371	0.596	6.67814156979283e-09
PREX1	2.88213897192691e-13	1.43535347159182	0.322	0.173	6.93500279425052e-09
MRPL41	3.17641390365232e-13	-0.986257538195773	0.24	0.468	7.64308713496821e-09
TXNDC17	3.17726124457121e-13	-0.694723691632902	0.23	0.472	7.64512600668725e-09
MRPL4	3.31174396355934e-13	-1.6010547816925	0.085	0.287	7.96871832511648e-09
SORT1	3.4258734997696e-13	-1.15414818310028	0.155	0.376	8.2433368151456e-09
ZKSCAN1	3.79161635367592e-13	-1.69123952176044	0.106	0.307	9.12338727021500e-09
SCAND1	3.93281511836563e-13	-0.944735437007802	0.283	0.505	9.46313973781138e-09
GLUL	3.98792110445356e-13	0.663999486636416	0.703	0.619	9.59573576153616e-09
RUVBL1	4.15443908834462e-13	-1.53706862116682	0.081	0.28	9.99641133437483e-09
GBP1	4.47647013542324e-13	-1.49150572403684	0.155	0.37	1.07712824398554e-08
MRPS15	4.52412700601443e-13	-1.1408556758685	0.106	0.319	1.08859544018719e-08
SMC2	4.58026329803766e-13	-1.60096316262044	0.085	0.285	1.10210295477382e-08
UBC	4.70290473231216e-13	0.576878899579442	0.816	0.784	1.13161293668895e-08
SMARCA1	5.17159962222868e-13	-1.9303310510116	0.088	0.283	1.24439030110067e-08
ZCRB1	5.34182686881689e-13	-0.926551983333289	0.233	0.468	1.28535038117472e-08
ELF1	5.58664225991379e-13	1.44490537709345	0.385	0.243	1.34425786058046e-08
NUCB2	5.62877744135291e-13	-1.79637380598728	0.131	0.33	1.35439642793834e-08
HSPB11	5.68957298015422e-13	-1.31300976503571	0.145	0.352	1.36902505048471e-08
TPRKB	5.71720531897851e-13	-1.32774223718507	0.12	0.333	1.37567394385261e-08
MYL6B	6.01462317847953e-13	-1.2323141698697	0.102	0.311	1.44723862920574e-08
PRDX2	6.05169743985192e-13	-0.986980441769007	0.237	0.458	1.45615943797717e-08
UBA1	6.11042746699687e-13	-1.40216413747043	0.106	0.314	1.47029105710879e-08
RPA2	6.12142509149374e-13	-1.79834283205589	0.071	0.264	1.47293730551522e-08
GON4L	6.52833652308858e-13	-1.18892233980409	0.102	0.309	1.57084833418558e-08
TMCO1	6.64687556132852e-13	-0.826612123565957	0.258	0.488	1.59937119756687e-08
MAP3K8	6.74127420552395e-13	1.07109990407105	0.353	0.195	1.62208539933317e-08
BLVRA	6.82619407186664e-13	-1.39371787961684	0.074	0.272	1.64251881757255e-08
C1orf35	7.02830008133758e-13	-2.00033792932765	0.071	0.262	1.69114956557145e-08
MALSU1	7.18358645738836e-13	-1.55316740885434	0.064	0.257	1.72851457337679e-08
SKP1	7.292263362537e-13	-0.523657129998881	0.413	0.654	1.75466441029365e-08
NAP1L4	8.01456362646085e-13	-1.38920932936721	0.106	0.311	1.92846429979901e-08
DAB2	8.19566636778291e-13	0.855756140978868	0.442	0.265	1.97204124141592e-08
MGST3	8.54761536544329e-13	-0.723766712060381	0.339	0.576	2.05672720923296e-08
MRPL17	9.57124595628931e-13	-1.65289067664655	0.078	0.267	2.30303320200233e-08
GRHPR	9.68443460777169e-13	-1.52236810142181	0.131	0.333	2.33026865532202e-08
IER5	9.72555369571637e-13	1.53663722541143	0.445	0.317	2.34016273026327e-08
DGUOK	9.88719343976306e-13	-1.22911331495124	0.145	0.359	2.37905648547579e-08
STRAP	1.02026019163991e-12	-1.36237935718671	0.145	0.354	2.45495007312394e-08
COA6	1.05832491488828e-12	-1.14830508976107	0.145	0.36	2.54654141020417e-08
RPL36	1.10668674896112e-12	-0.451569478835696	0.76	0.891	2.66290965535025e-08
MCFD2	1.14768727766842e-12	-1.25121695457961	0.155	0.368	2.76156512752574e-08
PTPLAD1	1.25779912066054e-12	-1.37670797537274	0.12	0.323	3.02651624413339e-08
DDX1	1.27065817475909e-12	-0.976101285309989	0.177	0.388	3.05745770010532e-08
TMEM9	1.49162914902218e-12	-1.27045454348012	0.092	0.289	3.58915805837717e-08
NDUFA12	1.49919297932045e-12	-0.931327746574959	0.194	0.419	3.60735814684086e-08
TRPS1	1.5018177435846e-12	-1.0678875230421	0.117	0.328	3.61367385461326e-08
ADH5	1.56090892029454e-12	-1.12824832979952	0.155	0.364	3.75585904401272e-08
HNRNPC	1.67227662960421e-12	-0.661078944865768	0.456	0.68	4.02383202615364e-08
ELAVL1	1.68144835481422e-12	-1.06820644176193	0.12	0.328	4.04590103135399e-08
SKA2	1.69595470078866e-12	-1.43313663193429	0.071	0.262	4.08080620103766e-08
SH3BGRL	1.74682490694522e-12	1.17889377024933	0.572	0.484	4.20321009109159e-08
CELF2	1.7696955012525e-12	1.12704331506325	0.47	0.329	4.25824131511376e-08
ZFP36	1.8034462812011e-12	0.754446594012308	0.64	0.491	4.3394524418261e-08
KCNQ1OT1	1.81838001563235e-12	-1.09075849725493	0.208	0.428	4.37538599361457e-08
BUB3	1.95526051444498e-12	-1.23279323614642	0.134	0.341	4.70474784985751e-08
SCNM1	2.04497956405138e-12	-1.25857279872073	0.113	0.317	4.92062982702044e-08
B4GALT5	2.16482345567432e-12	-1.39599458329718	0.081	0.274	5.20899819904355e-08
FAM162A	2.16501234706982e-12	-1.1236648784175	0.134	0.345	5.20945270951941e-08
AK3	2.1901817810072e-12	-1.1201466047488	0.078	0.274	5.27001540145952e-08
CMPK1	2.23122416477663e-12	-0.956237458763376	0.148	0.365	5.36877158528553e-08
RWDD1	2.30917372903048e-12	-0.810888243991563	0.24	0.467	5.55633382679315e-08
JTB	2.36865956637614e-12	-0.776688011345407	0.332	0.544	5.69946864861427e-08
PNKD	2.42064500385735e-12	-1.03440851212791	0.18	0.396	5.82455600828156e-08
KRT10	2.87604394221466e-12	-0.925405525512198	0.201	0.427	6.9203369337569e-08
CSNK1E	2.87914424929569e-12	-1.42658398157024	0.078	0.269	6.9277968926553e-08
SSRP1	2.90735800669236e-12	-1.23041025617452	0.081	0.277	6.99568483570317e-08
PHPT1	2.91336572529683e-12	-0.804275586637719	0.283	0.503	7.01014060820923e-08
MFSD1	2.94142488144189e-12	1.19341418830089	0.385	0.235	7.07765654972548e-08
NDUFB10	3.12744433158199e-12	-0.962928451773336	0.223	0.442	7.52525655065259e-08
PDE4B	3.28381766223629e-12	1.34348184383119	0.283	0.147	7.90152205887296e-08
POLR2J	3.67356511251218e-12	-0.783777476588805	0.219	0.438	8.8393323737268e-08
ARL2BP	3.68439024934031e-12	-1.34233407400905	0.081	0.27	8.86537981796266e-08
PCBP2	3.87716822815492e-12	-0.660549090550469	0.357	0.6	9.32924219058637e-08
LIMS1	3.88866716605207e-12	0.930733031244223	0.576	0.477	9.3569109349545e-08
EIF4H	3.91267436810883e-12	-0.783935689518007	0.212	0.439	9.41467706454347e-08
ADSS	3.94514994297207e-12	-1.19707829994431	0.081	0.276	9.4928197927794e-08
PEA15	3.95757824145992e-12	-0.87336319193938	0.23	0.459	9.52272476460085e-08
RAD21	3.9722855196535e-12	-0.933837050457818	0.187	0.405	9.55811341739024e-08
MT1X	4.11435183485884e-12	-1.62836747886112	0.148	0.353	9.89995338503735e-08
NFKBIZ	4.13291623146961e-12	1.45730040311313	0.329	0.186	9.94462303616217e-08
IDH2	4.36183572574892e-12	-1.07246071592275	0.155	0.367	1.0495449123297e-07
HSBP1	5.21941083397399e-12	-0.642035302316311	0.297	0.528	1.25589463487082e-07
CSRP1	5.34406077909219e-12	-1.97556731940987	0.071	0.251	1.28588790466516e-07
UFC1	5.40839630541951e-12	-0.851465051480429	0.233	0.453	1.30136831901004e-07
TMX4	5.41892292181973e-12	-1.37665325564754	0.078	0.267	1.30390123344826e-07
MAGED2	5.91719030237584e-12	-1.0360241359688	0.113	0.314	1.42379433055768e-07
ADI1	6.16668409016491e-12	-0.963900689648201	0.148	0.359	1.48382752577548e-07
MRPL20	6.19174610039339e-12	-0.793821209667487	0.353	0.583	1.48985794667666e-07
SNAPIN	6.4046492350339e-12	-1.15330476567658	0.113	0.31	1.54108669893386e-07
SPI1	6.58983978496508e-12	1.16525031546705	0.311	0.165	1.5856472490583e-07
CCDC124	6.71043709918154e-12	-1.33416718208008	0.095	0.283	1.61466537480506e-07
SRSF10	6.86592430853128e-12	-1.33519029674441	0.078	0.264	1.6520787071188e-07
GPR183	7.04214464519737e-12	1.17301844848354	0.375	0.219	1.69448084452739e-07
SMC4	7.04214909095895e-12	-1.82799259288903	0.124	0.308	1.69448191426654e-07
BARD1	7.43761795284697e-12	-1.26787590889465	0.085	0.272	1.78963963181404e-07
CDK4	7.54450949946053e-12	-1.26843529560643	0.095	0.29	1.81535987576019e-07
GNB2	7.74678233388953e-12	-0.849447589760727	0.254	0.475	1.8640307651805e-07
RABL6	7.79873418873366e-12	-1.29127482108663	0.106	0.3	1.87653142049309e-07
MRPS12	7.83550677909828e-12	-1.16162890592029	0.106	0.296	1.88537964118663e-07
OST4	7.91561379865433e-12	-0.596468313851058	0.481	0.681	1.9046549922322e-07
ALDOA	9.05633363588471e-12	-0.815714095683725	0.459	0.663	2.17913499946658e-07
TPM1	9.60829696404345e-12	-1.46305721717998	0.113	0.306	2.31194841548813e-07
DHX9	9.65729222328579e-12	-1.10452001288431	0.134	0.334	2.32373765476703e-07
MRPL19	1.02459774788353e-11	-1.2898626271569	0.099	0.286	2.46538710095736e-07
ADRM1	1.03706269191865e-11	-1.10153585894796	0.134	0.327	2.49538024929466e-07
TIMM13	1.04930372656568e-11	-1.14269081341383	0.152	0.353	2.52483462686233e-07
PPP1R15A	1.1642908859244e-11	1.12329070147119	0.509	0.386	2.8015167297113e-07
PIH1D1	1.17481580019785e-11	1.77267559364976	0.339	0.212	2.82684177843606e-07
S100B	1.17776637270996e-11	-2.20058479652654	0.102	0.284	2.8339414460147e-07
IFIT2	1.20667920100459e-11	0.91079630643209	0.265	0.133	2.90351149345724e-07
SRSF4	1.21036784459573e-11	-0.802832324251367	0.141	0.345	2.91238710766624e-07
TUBB2A	1.22558318662244e-11	-1.40103658605737	0.127	0.317	2.94899826365091e-07
RIT1	1.23459134740264e-11	-1.25039993018202	0.138	0.339	2.97067370012024e-07
DNAJC8	1.23549978131688e-11	-0.683331533190213	0.318	0.542	2.97285957380467e-07
EI24	1.28281486167447e-11	-1.25668395397568	0.088	0.276	3.08670912016112e-07
PARP1	1.29244312494765e-11	-0.93011875953902	0.314	0.512	3.10987664724904e-07
GNB1	1.35776568854476e-11	-0.659067102580796	0.293	0.534	3.2670557997764e-07
PCBD1	1.46600693293009e-11	-1.29564940632399	0.088	0.273	3.52750588201637e-07
HMGB2	1.47758477377438e-11	-1.48654887260784	0.219	0.407	3.55536448265591e-07
BZW1	1.50474224780297e-11	-0.646458586884825	0.353	0.576	3.62071079666351e-07
EIF1AY	1.53904204102513e-11	-1.5310774510972	0.081	0.263	3.70324295911468e-07
LAMTOR5	1.60336572716951e-11	-0.729802639214024	0.244	0.468	3.85801861271526e-07
HNRNPK	1.60884340240971e-11	-0.596753634458792	0.502	0.722	3.87119899487825e-07
PDIA6	1.64686742209703e-11	-0.710597028531064	0.353	0.578	3.96269239104987e-07
XAF1	1.68258740274041e-11	1.02592918020335	0.311	0.168	4.04864180847397e-07
RPL35A	1.77771677337671e-11	-0.42153825243547	0.788	0.886	4.27754210009903e-07
SMC3	1.90827142925527e-11	-1.25694740827621	0.17	0.359	4.59168271307404e-07
TXNL4A	1.96600396341196e-11	-0.989498840240686	0.159	0.363	4.73059873676185e-07
USP48	2.01033477893943e-11	-0.990811396473312	0.095	0.291	4.83726754508405e-07
DPYSL2	2.03111234607156e-11	-0.680552669016373	0.353	0.587	4.88726252711739e-07
MRPS5	2.03583620320241e-11	-0.872260315708028	0.099	0.292	4.89862907214563e-07
USP34	2.04212915115387e-11	-1.20505655892385	0.134	0.335	4.91377116350644e-07
TIMM10	2.21758690548386e-11	-0.958736711841233	0.173	0.377	5.33595761197526e-07
AGTRAP	2.225861734049e-11	-1.14066747734179	0.102	0.295	5.35586850446871e-07
UPP1	2.37767678980542e-11	-1.07604993895143	0.184	0.388	5.72116589162981e-07
DEK	2.41169897008243e-11	-0.674501214970249	0.396	0.618	5.80303006181234e-07
C16orf13	2.4757861430157e-11	-1.06328731825219	0.102	0.291	5.95723661732438e-07
MPLKIP	2.82978344458466e-11	-1.09084864311436	0.11	0.303	6.8090249243596e-07
SRM	2.83971676090426e-11	-0.848716518638641	0.141	0.344	6.83292647008783e-07
MAP4	2.8618245489558e-11	-1.47522692457493	0.141	0.328	6.88612222969745e-07
SYPL1	2.93239594422771e-11	-0.988652261977719	0.145	0.344	7.05593112100071e-07
RPAP2	3.1000999116186e-11	-1.41450638848126	0.078	0.255	7.45946040733668e-07
CSNK2A1	3.10328184711885e-11	-1.05866766815643	0.11	0.297	7.46711678053738e-07
MRPL32	3.1093781126879e-11	-1.03446009124434	0.085	0.265	7.48178561474962e-07
ADAR	3.11490650010999e-11	-0.656488692372913	0.283	0.506	7.49508802056467e-07
CUTA	3.29084093275216e-11	-0.870860322434404	0.226	0.435	7.91842145238824e-07
TIMM8B	3.3169842121037e-11	-0.797133422296127	0.219	0.434	7.98132741116392e-07
STARD7	3.55409481107412e-11	-0.911063423999805	0.173	0.385	8.55186293440654e-07
PRPF31	4.08173163927057e-11	-1.33119217327636	0.081	0.257	9.82146267041284e-07
SMC5	4.15480038247084e-11	-0.987712690029014	0.134	0.328	9.99728068030134e-07
MAGOH	4.1697503247834e-11	-0.959949945867288	0.159	0.359	1.00332532314938e-06
2,00 LSM	4.24530885404381e-11	-0.845976629331659	0.127	0.326	1.02150621646002e-06
MSN	4.26361638040497e-11	-0.642687813051262	0.403	0.625	1.02591137345304e-06
BICD1	4.36162340050374e-11	-0.96887610780518	0.095	0.282	1.04949382262921e-06
CREM	4.51367831999505e-11	1.39827187446674	0.343	0.209	1.08608127735721e-06
SSU72	4.53736940438863e-11	-0.895941289133734	0.223	0.431	1.09178182608399e-06
GTF2A2	4.71459877517623e-11	-0.830291359349176	0.141	0.349	1.13442675728291e-06
ASPH	4.77512595218499e-11	-1.26465072165267	0.138	0.328	1.14899080661475e-06
GCLM	4.80299947153555e-11	-1.50807176422668	0.081	0.257	1.15569773284088e-06
TMED4	4.83110006866434e-11	-0.942725155212865	0.134	0.33	1.16245929852201e-06
AHCYL1	4.92099943511938e-11	-1.01403464571249	0.226	0.426	1.18409088407842e-06
ACTR3	4.95996515255466e-11	-0.625283364524435	0.42	0.633	1.1934668150077e-06
RPA3	5.13797018254492e-11	-1.00297192742417	0.11	0.3	1.23629838532396e-06
ZFP36L1	5.18081133549231e-11	0.673872013985076	0.792	0.747	1.24660682354616e-06
WASL	5.35091347068589e-11	-1.36338670600256	0.074	0.252	1.28753679931644e-06
COX7A2L	5.63038146531969e-11	-0.783869703285496	0.198	0.402	1.35478238818522e-06
HDAC2	5.63386206582701e-11	-1.02483560113955	0.113	0.308	1.3556198902793e-06
CD47	5.65310787852031e-11	-0.986656527485621	0.138	0.331	1.36025081772956e-06
FAM120A	6.00870729634751e-11	-0.777359593546765	0.201	0.412	1.44581514964714e-06
NDUFB2	6.21361864785712e-11	-0.527371950401879	0.502	0.71	1.49512091904738e-06
GPCPD1	6.2595484351391e-11	1.43967889888587	0.272	0.144	1.50617254446317e-06
CCL2	6.36606323212163e-11	1.69921702532651	0.389	0.256	1.53180213491311e-06
HNRNPH3	6.38829892646962e-11	-0.842553275722315	0.184	0.388	1.53715248768712e-06
UBE2M	6.49614018890649e-11	-0.951492877761949	0.148	0.339	1.56310125225468e-06
SF3A3	6.5844096440229e-11	-1.29374620584941	0.124	0.307	1.58434064854479e-06
SNRPD3	6.75015703631869e-11	-0.964677990493078	0.261	0.463	1.624222786079e-06
BLVRB	6.81721954285032e-11	-0.904155958638104	0.208	0.408	1.64035936640064e-06
SRSF11	6.88105888408208e-11	-0.668486607458911	0.36	0.58	1.65572038868783e-06
NTS	7.22212762644356e-11	-2.822745040708	0.435	0.517	1.73778834947485e-06
SEPW1	7.34550778453198e-11	-0.720065971287469	0.406	0.595	1.76747608311409e-06
FAM127B	7.37407743740597e-11	-1.03523632681513	0.074	0.25	1.77435051298862e-06
C1QBP	7.58891746822118e-11	-0.897862997100927	0.191	0.399	1.82604532120338e-06
NDUFA6	7.68863898989882e-11	-0.728064680296325	0.237	0.452	1.85004031374945e-06
RPAP3	7.77087180010307e-11	-1.06034211107851	0.074	0.251	1.8698271725408e-06
MKLN1	7.81616794189717e-11	-1.10262443411768	0.095	0.279	1.8807263301793e-06
TIPRL	7.98025446611724e-11	-1.15582565284523	0.117	0.304	1.92020882963713e-06
DYNC1H1	8.0388412610557e-11	-0.925264882018333	0.191	0.393	1.93430598423522e-06
CPVL	8.13364930962734e-11	1.37932727530771	0.322	0.19	1.95711869688253e-06
NDUFS1	8.23025789257044e-11	-0.743585857518094	0.17	0.378	1.9803646541103e-06
YWHAB	9.30666839427674e-11	-0.575617502314856	0.523	0.732	2.23937054903087e-06
NDUFA9	9.35248346623712e-11	-1.30115546592308	0.092	0.267	2.25039457164598e-06
BAD	9.59191926496278e-11	-0.834231295361288	0.078	0.252	2.30800761353534e-06
COPA	9.66297403610458e-11	-0.607768669950047	0.24	0.467	2.32510481256748e-06
ATP6V0E1	9.91144943895961e-11	0.932791173568967	0.615	0.544	2.38489296400246e-06
COMMD1	9.96499294315831e-11	-1.27824813541106	0.117	0.299	2.39777660198275e-06
IFNGR1	1.01228581073087e-10	1.04123978524733	0.389	0.245	2.43576211778063e-06
COTL1	1.04931396904817e-10	0.718054585273625	0.58	0.443	2.52485927232371e-06
RPS29	1.11853193374145e-10	0.451116352409062	0.848	0.824	2.69141153896868e-06
PHB2	1.12083161940853e-10	-0.952854161095775	0.166	0.361	2.6969450426208e-06
CCNI	1.15019005667889e-10	-0.589896384650904	0.424	0.63	2.76758731438075e-06
ZNF326	1.23105359124978e-10	-1.45007932655457	0.085	0.259	2.96216115126523e-06
MRPL33	1.24924551431176e-10	-0.790751308221874	0.205	0.416	3.00593455653696e-06
MRPL55	1.2535689532551e-10	-0.716735210657147	0.166	0.363	3.01633761532243e-06
PMVK	1.26943260706979e-10	-1.10232206046373	0.152	0.335	3.05450873913133e-06
RPL5	1.27819106633837e-10	-0.443928116795941	0.731	0.857	3.07558334382338e-06
FOSB	1.3014256339261e-10	0.908697739151541	0.58	0.461	3.13149036035298e-06
CAMLG	1.32606873874733e-10	-1.02667963477269	0.11	0.288	3.19078659917382e-06
SMEK2	1.34459828015031e-10	-0.82140135634533	0.127	0.317	3.23537238169768e-06
TFRC	1.35109923249388e-10	1.47792608884512	0.364	0.242	3.25101497322677e-06
SUCLG1	1.35389510801598e-10	-0.850114744659822	0.155	0.353	3.25774240890804e-06
SEPT2	1.3667664163313e-10	-0.600230079857734	0.417	0.627	3.28871335097636e-06
EIF4EBP1	1.37430419533336e-10	-1.00958852931344	0.152	0.347	3.30685075481113e-06
MRPS34	1.46640521739587e-10	-1.01603090862408	0.152	0.347	3.52846423409794e-06
GDI1	1.5061320426273e-10	-1.28038819360752	0.092	0.27	3.62405492096981e-06
COX20	1.57938039822184e-10	-0.911011441178905	0.18	0.379	3.80030511420139e-06
NKAP	1.62036056761108e-10	-1.30957750345496	0.085	0.256	3.89891159778578e-06
CPNE1	1.6546452439807e-10	-0.948609897960903	0.138	0.324	3.98140738606636e-06
SWAP70	1.67248881410842e-10	1.44695826328585	0.279	0.157	4.02434258450768e-06
EIF3K	1.75350233955697e-10	-0.637479198174926	0.41	0.616	4.21927732944198e-06
NDUFB4	1.80227558380203e-10	-0.628646071389902	0.307	0.522	4.33663550974444e-06
IQGAP2	1.88581853540824e-10	-1.08053420484369	0.092	0.266	4.5376565598993e-06
KPNB1	1.96094760150764e-10	-0.787577447876391	0.311	0.515	4.71843211874769e-06
SERPINB1	1.9657564465092e-10	0.810383625622944	0.431	0.28	4.73000316159045e-06
PLEKHA3	2.04080573830757e-10	-1.55719756902135	0.106	0.276	4.91058676751568e-06
STRA13	2.04605007791425e-10	-1.27157681316045	0.102	0.275	4.92320569747726e-06
MRPL37	2.16313819364401e-10	-1.26537686122624	0.099	0.27	5.20494312154622e-06
IDS	2.20101694814628e-10	-0.68707934228634	0.258	0.462	5.29608698062957e-06
NDUFAB1	2.23311770076422e-10	-0.918763032151446	0.198	0.402	5.37332781157886e-06
HP1BP3	2.23990426143773e-10	-0.68612017531677	0.3	0.526	5.38965763387147e-06
SRSF9	2.26813701840329e-10	-0.727197387367968	0.251	0.453	5.45759129368199e-06
TRAPPC3	2.38729809501694e-10	-1.08229333531686	0.148	0.334	5.74431667622976e-06
ESF1	2.44094502342328e-10	-0.765396708888338	0.141	0.334	5.87340191536111e-06
CDC26	2.48811804197161e-10	-0.950365546008422	0.099	0.28	5.98690963259209e-06
LAGE3	2.60345452542018e-10	-1.12687534097414	0.117	0.299	6.26443227906605e-06
VCP	2.68555800565441e-10	-0.780210852486292	0.258	0.467	6.46198967320563e-06
TAF7	2.75665742893182e-10	-0.905938387258706	0.141	0.335	6.63306910549575e-06
BTF3L4	3.1979187359246e-10	-0.645631177666938	0.18	0.386	7.69483206238178e-06
TARDBP	3.23705154949027e-10	-0.886913939379418	0.11	0.293	7.78899343838348e-06
SLC39A1	3.24227748138737e-10	-0.891493636132035	0.155	0.343	7.80156807571428e-06
POLD4	3.33193472812354e-10	1.40619167711041	0.314	0.185	8.01730134281087e-06
UNC93B1	3.35643290938492e-10	1.43877630330457	0.251	0.132	8.076248866562e-06
RPL36A	3.43203441062821e-10	-0.628516156884404	0.283	0.505	8.25816119885361e-06
C9orf142	3.43958689567771e-10	-0.925357958553475	0.099	0.272	8.2763339883797e-06
POLR2F	3.54877431041852e-10	-1.02119431863052	0.138	0.325	8.53906074572905e-06
TARS	3.68901248181226e-10	-1.05725925556265	0.127	0.309	8.87650183373667e-06
CACYBP	3.75343468369306e-10	-0.748225383820222	0.223	0.433	9.03151453590223e-06
RPL7A	4.0001092634027e-10	-0.441682462146299	0.82	0.894	9.62506290959958e-06
MRPS6	4.04336791596468e-10	-1.19697487802978	0.177	0.358	9.7291518793942e-06
FNBP1L	4.06021513352063e-10	-0.819662649774057	0.085	0.258	9.76968965427734e-06
FAM204A	4.20678964020117e-10	-0.665813201374304	0.177	0.377	1.01223772322521e-05
YIPF4	4.31705938445328e-10	-0.791108240403204	0.106	0.282	1.03877082908715e-05
UBE2S	4.48697932997095e-10	-1.1729585583921	0.208	0.402	1.07965696637761e-05
LGALS1	4.66355007212851e-10	-0.968432211932633	0.615	0.73	1.12214341835556e-05
DARS	4.66816515346045e-10	-0.789760015873055	0.201	0.399	1.12325389922565e-05
IRAK1	4.70761401463548e-10	-0.862850745314582	0.163	0.355	1.13274608420159e-05
BTG3	4.75933602419493e-10	-0.919904078773796	0.184	0.368	1.14519143414178e-05
DYNC1I2	4.85556097492792e-10	-0.600341486196247	0.258	0.462	1.16834508178716e-05
RPS2	4.90847574238422e-10	-0.440231350588668	0.88	0.927	1.18107743313249e-05
MRPL52	4.92697335283068e-10	-0.809138405294447	0.226	0.429	1.18552832815812e-05
CREB1	4.94122365248634e-10	-0.929820856600791	0.099	0.268	1.18895723526126e-05
TMEM183A	4.94483590392099e-10	-0.904963927685816	0.092	0.262	1.18982641520147e-05
ZMYM4	4.98526252364724e-10	-1.21621291673038	0.085	0.254	1.19955386844e-05
CUEDC2	5.00064464951953e-10	-1.48797517343194	0.113	0.282	1.20325511556739e-05
PSMD7	5.40014004397652e-10	-0.882115663957296	0.212	0.411	1.29938169738163e-05
1,00 TOP	5.46057909430356e-10	-0.620631835636052	0.36	0.57	1.31392454167132e-05
TTC3	5.52084519862739e-10	-0.744500667037368	0.286	0.495	1.32842577169372e-05
NME1	5.5339897208686e-10	-1.0062705376653	0.205	0.388	1.3315886066354e-05
PTEN	5.81809050981479e-10	-0.896710444781561	0.159	0.351	1.39994893847163e-05
MMADHC	5.85881982491958e-10	-0.817568194952909	0.117	0.297	1.40974922627215e-05
EIF3G	6.00426228020193e-10	-0.725822221843222	0.223	0.424	1.44474558986219e-05
RSL1D1	6.16420130131022e-10	-1.03723613108172	0.155	0.338	1.48323011712127e-05
AKR7A2	6.24318262678675e-10	-1.04419003989449	0.085	0.251	1.50223460365743e-05
RNASE6	6.32962793289948e-10	1.01698641551579	0.297	0.165	1.52303507321427e-05
POLR2L	6.82599089927908e-10	-0.47043152650572	0.307	0.526	1.64246993018453e-05
PUF60	6.89247495449118e-10	-1.08414994638599	0.124	0.298	1.65846732354967e-05
RPL8	6.99385061303798e-10	-0.434854152724291	0.784	0.86	1.6828603345092e-05
TMEM14B	7.1019748573146e-10	-0.734533927047199	0.226	0.425	1.70887719016704e-05
PFDN4	7.27719671823011e-10	-0.927982300812153	0.095	0.264	1.75103907434053e-05
YTHDF2	7.28617861309316e-10	-0.82032372646597	0.173	0.363	1.75320029788248e-05
EVI2B	7.40508543373153e-10	0.883453187566388	0.272	0.143	1.78181165706448e-05
GLRX5	7.58336997556794e-10	-1.12619084411219	0.102	0.272	1.82471048352116e-05
PDIA4	7.82719816148796e-10	-0.891583958754908	0.173	0.357	1.88338042161723e-05
ILF3	7.85286221416748e-10	-0.94203064676916	0.17	0.352	1.88955570597298e-05
TOMM40	7.85909984450069e-10	-1.19000685363316	0.099	0.268	1.89105660458375e-05
POGZ	8.11748238473352e-10	-0.888470043408565	0.134	0.315	1.95322861141458e-05
AP2S1	8.16460399041108e-10	-0.56393157117264	0.392	0.595	1.96456701217271e-05
TSN	8.52825874745832e-10	-0.712400148657611	0.095	0.266	2.05206961981342e-05
TIMM17A	8.73092748244869e-10	-1.28087893852661	0.124	0.296	2.1008357708268e-05
ATP5O	9.09528433141709e-10	-0.675566549295795	0.286	0.492	2.18850731582558e-05
LAMTOR2	9.10276188818718e-10	-0.656232698437413	0.339	0.531	2.1903065655356e-05
C14orf166	9.21299815858296e-10	-0.68923324036974	0.237	0.434	2.21683161691823e-05
HIPK1	9.28326713416266e-10	-0.787739644470742	0.092	0.263	2.23373973782222e-05
CNTLN	9.30878968520805e-10	-0.97953002926782	0.102	0.273	2.23988097405476e-05
HSDL2	9.35856761829025e-10	-0.854857328598872	0.102	0.277	2.251858540313e-05
API5	9.41851784767344e-10	-0.942309616861215	0.106	0.276	2.26628376450718e-05
MRPL21	9.6821784172185e-10	-0.764425482813502	0.12	0.3	2.32972577075112e-05
TAX1BP1	1.0094349406264e-09	-0.669979740518935	0.339	0.551	2.42890235413525e-05
PTPRA	1.05672815658933e-09	-0.705744267452039	0.163	0.354	2.54269929038525e-05
KMT2A	1.09447885256231e-09	-0.995836381162102	0.127	0.305	2.63353501503544e-05
BIRC6	1.09849539618384e-09	-0.859961747372614	0.102	0.275	2.64319962229756e-05
CCT5	1.10128668553998e-09	-0.850067091504058	0.216	0.411	2.64991602274629e-05
CUL3	1.10281105884528e-09	-0.949023554200762	0.11	0.284	2.65358396979351e-05
XIAP	1.1560907014188e-09	-0.837038325840232	0.134	0.318	2.78178544575392e-05
HSPD1	1.18715221203001e-09	-0.267599331569398	0.495	0.71	2.85652565258661e-05
ZFHX3	1.20433929495789e-09	1.23281976352633	0.389	0.269	2.89788121152768e-05
TMEM147	1.22014654311621e-09	-0.677259070211374	0.194	0.381	2.93591661204623e-05
KIDINS220	1.26376326547454e-09	-0.87775630428459	0.155	0.336	3.04086716938484e-05
SUMO2	1.33981081991723e-09	-0.582667959316024	0.435	0.638	3.22385279488484e-05
UBE2Q1	1.35825899438903e-09	-1.13052207191027	0.134	0.309	3.26824279229888e-05
UBE2D2	1.37337850293657e-09	-0.840931392086989	0.205	0.391	3.30462335376598e-05
CHMP3	1.45544515383411e-09	-0.707661404182833	0.145	0.329	3.50209212915564e-05
SH3BGRL3	1.46207979908068e-09	-0.701722981165951	0.583	0.757	3.51805641254793e-05
RRAGC	1.48865680292503e-09	-1.27284598526155	0.099	0.262	3.5820059991982e-05
TIA1	1.49884159829756e-09	-0.529564054417388	0.124	0.307	3.60651265382358e-05
MAP3K13	1.50103730613802e-09	-1.29060695805506	0.106	0.271	3.61179596602931e-05
SEC61A1	1.51139687674301e-09	-1.01058116573516	0.152	0.331	3.63672316481902e-05
MPHOSPH10	1.51437826590802e-09	-0.833448327402373	0.106	0.275	3.64389698342787e-05
DKC1	1.51718826792416e-09	-0.872117162561866	0.099	0.262	3.65065841027912e-05
SPIN1	1.60019380518072e-09	-1.34494274722318	0.095	0.255	3.85038633402585e-05
IFI44L	1.64037072813983e-09	0.978721543082138	0.41	0.283	3.94706004605005e-05
PPP2CB	1.68940081444837e-09	-0.848186956674203	0.163	0.342	4.06503623972568e-05
DUT	1.74530304801081e-09	-0.978390283357244	0.198	0.379	4.19954819412361e-05
FKBP3	1.7666189398255e-09	-1.04091855593543	0.163	0.34	4.25083849300813e-05
CNIH4	1.77278262184191e-09	-0.955766405933487	0.152	0.329	4.26566954467601e-05
EIF3M	1.89591124088327e-09	-0.712475148779428	0.17	0.361	4.56194162781333e-05
CDC42	1.93265289723413e-09	-0.461710467223833	0.569	0.738	4.65034940132476e-05
SSR4	1.94009224136421e-09	-0.648932510426731	0.498	0.692	4.66824995117055e-05
IL13RA1	1.98683824947921e-09	1.5135034815757	0.325	0.204	4.78073019589687e-05
PHB	2.00091555359715e-09	-0.631787091752911	0.173	0.358	4.81460300506547e-05
CEBPZ	2.06863908950946e-09	-0.820587219396653	0.173	0.356	4.97755937717767e-05
SF3B5	2.07086132902614e-09	-0.500470048118794	0.212	0.417	4.98290652990269e-05
PSMD2	2.11377364450007e-09	-1.0819056908622	0.173	0.346	5.08616214339608e-05
C1orf86	2.13865316331734e-09	-0.986021737202876	0.145	0.319	5.14602724157418e-05
ZCCHC17	2.17606446720299e-09	-0.623799814472764	0.127	0.302	5.23604632098385e-05
SLC16A3	2.25720975244315e-09	1.11687883152997	0.251	0.133	5.4312981063287e-05
PET100	2.26596384663141e-09	-0.499791950445727	0.113	0.295	5.45236220776449e-05
TFPT	2.2735611413509e-09	-1.04234831854968	0.134	0.301	5.47064281831854e-05
ACBD6	2.34940555693433e-09	-0.834723444456324	0.088	0.251	5.65313965109539e-05
CNPY2	2.36992502942129e-09	-1.01463598340788	0.099	0.261	5.7025136057935e-05
MAN1A2	2.4479965395599e-09	-0.732047639598359	0.106	0.275	5.89036927348903e-05
RPL12	2.5217650050923e-09	-0.32191946325182	0.869	0.916	6.06787095525309e-05
ATP5F1	2.53162423393436e-09	-0.509434410567617	0.269	0.476	6.09159423169285e-05
SDHC	2.61196308359958e-09	-0.791687753913352	0.184	0.366	6.28490557175731e-05
NDUFA5	2.67049097442205e-09	-0.759538236514248	0.18	0.369	6.42573538265434e-05
SCAMP2	2.83720891225414e-09	1.52352013561372	0.293	0.181	6.82689208466591e-05
EEF1A1	2.85144996503561e-09	0.226901465415141	0.972	0.96	6.86115890586869e-05
AES	2.92676288554723e-09	-0.702411322978821	0.131	0.309	7.04237685520374e-05
LRRC58	3.10108202752537e-09	-1.1523183588628	0.099	0.258	7.46182357463155e-05
SMAD5	3.32371770730297e-09	-1.09723636982636	0.102	0.266	7.9975295473124e-05
STOM	3.33762306681251e-09	1.19812912758552	0.367	0.245	8.03098862336427e-05
ZBTB8OS	3.74813083850364e-09	-0.752592372758905	0.095	0.262	9.01875242360747e-05
NAA10	3.75000011800181e-09	-0.70097493353125	0.177	0.357	9.02325028393597e-05
SSNA1	3.8349312852937e-09	-0.622318799702049	0.152	0.334	9.2276116586737e-05
CAPNS1	3.95175877095213e-09	-0.648572610529532	0.208	0.401	9.50872195466501e-05
PPP1R14B	4.08085187150667e-09	-0.719413192530277	0.24	0.428	9.81934577321936e-05
NDUFA3	4.26120613574727e-09	-0.509126038926997	0.29	0.5	0.000102533142038351
TKT	4.28794054164393e-09	-0.796427980643856	0.212	0.397	0.000103176425313036
HIPK2	4.33588960918664e-09	-1.04379681171558	0.117	0.282	0.000104330175776249
WDR33	4.34907333223633e-09	-0.95567737748445	0.099	0.261	0.000104647402520271
UQCC2	4.71848554348268e-09	-0.519853714834891	0.187	0.379	0.00011353619914728
TOMM20	4.84778374470903e-09	-0.537172577046013	0.304	0.513	0.000116647372465189
TNFAIP3	4.87743401222929e-09	0.62144807472668	0.382	0.239	0.000117360817202261
RNF13	5.01121566465201e-09	1.11834440010696	0.364	0.242	0.000120579871322857
RBM42	5.01209795605478e-09	-1.06109417307514	0.092	0.25	0.00012060110101859
ANAPC11	5.01973548137513e-09	-0.483846682136483	0.311	0.511	0.000120784875152848
MRPL47	5.30462026344822e-09	-0.971291908893537	0.124	0.291	0.000127639772779091
RPS23	5.34750244085558e-09	0.249873465150542	0.933	0.906	0.000128671603731867
PSMC4	5.73424260364827e-09	-0.772181484964991	0.23	0.412	0.000137977345528985
ETFB	5.73448035144593e-09	-0.62128904226578	0.194	0.374	0.000137983066216492
CD93	5.73889713528786e-09	0.763497539704396	0.283	0.156	0.000138089342869296
ATP5G1	5.91678618771255e-09	-0.651114108271909	0.261	0.452	0.000142369709248739
FAM50A	5.95363104734239e-09	-0.655984183744931	0.212	0.392	0.000143256270261153
SDCBP	5.9549956077376e-09	0.874719090079112	0.551	0.484	0.000143289104313382
RNPS1	5.97871017345241e-09	-0.754095371122797	0.166	0.342	0.000143859724193612
PMP22	5.98381717003782e-09	-0.884748520691419	0.18	0.363	0.00014398260874545
TWF1	6.32155405602331e-09	-0.961105032889461	0.134	0.298	0.000152109233696033
PTPN12	6.71484680456165e-09	-0.797233981576965	0.159	0.335	0.000161572643811363
MT-ND3	6.71717437228381e-09	0.588579261817012	0.947	0.94	0.000161628649745893
PRELID1	7.08602492167698e-09	-0.579598767725849	0.269	0.461	0.000170503931665391
XPO1	7.23840628279245e-09	-0.721683324726701	0.223	0.405	0.000174170531976552
MINOS1	7.47366541024245e-09	-0.584131788153741	0.339	0.537	0.000179831337101254
TAF9	7.65064136527963e-09	-0.721107903630128	0.159	0.335	0.000184089732531358
SUZ12	7.69588016481388e-09	-0.899292041870599	0.141	0.312	0.000185178268525752
CHTOP	7.96928194949834e-09	-1.18420450036747	0.106	0.265	0.000191756862268829
COA3	8.00768147363241e-09	-0.989549188452097	0.117	0.274	0.000192680831618543
CTNNA1	8.21896222969499e-09	-0.538849897705451	0.258	0.444	0.000197764669170921
CD99	8.30619946584662e-09	-0.535181626929558	0.424	0.608	0.000199863771547201
PAFAH1B2	8.34452071432847e-09	-0.954055492573709	0.113	0.271	0.000200785857428172
SF3B4	8.39304737228305e-09	-1.11818718026539	0.102	0.257	0.000201953505871875
LSMD1	8.58079309712311e-09	-0.416883320867251	0.208	0.405	0.000206471043502976
ECHS1	8.69659816529313e-09	-0.786805856444718	0.201	0.377	0.000209257545053283
NDUFS2	9.40300918306785e-09	-1.01124683732369	0.117	0.273	0.000226255206962979
DDT	9.50521742902828e-09	-0.482450851876543	0.297	0.51	0.000228714541777278
RPL13A	1.02481417129208e-08	-0.345011174255035	0.883	0.937	0.000246590785896301
AP2B1	1.05605286407007e-08	-0.963385632901652	0.12	0.284	0.00025410744015254
PSMB9	1.06549465301584e-08	-0.799483572786155	0.219	0.399	0.000256379323408671
RN7SL1	1.06640249490097e-08	-0.879526080753177	0.191	0.37	0.00025659776832307
SEC11C	1.13977946487007e-08	-0.835547933605635	0.163	0.336	0.000274253734837037
PHF6	1.18017648868416e-08	-0.798532541288167	0.131	0.297	0.000283974066707182
MRPS33	1.20185387099923e-08	-0.636070760415334	0.127	0.293	0.000289190078439834
OSTC	1.21292789544704e-08	-0.687880003250888	0.226	0.408	0.000291854710202468
UGP2	1.21901564077183e-08	-0.871265072886431	0.17	0.34	0.000293319543482518
NDUFB7	1.22139047354062e-08	-0.592168510924114	0.283	0.48	0.000293890975743343
CALM1	1.23900329450883e-08	-0.453580367410651	0.721	0.841	0.000298128972724714
CCT8	1.26762291719705e-08	-0.567670351398748	0.201	0.385	0.000305015426335954
VDAC3	1.2888457191438e-08	-0.671918689945945	0.11	0.272	0.000310122056940382
SBDS	1.30091103284444e-08	-0.654719665798843	0.201	0.386	0.000313025212723028
CBX1	1.37422002026676e-08	-0.783447391704149	0.12	0.283	0.000330664821276587
PRRC2B	1.38485887012797e-08	-0.7349946325251	0.18	0.36	0.000333224741330192
PRPF4B	1.38822059077916e-08	-0.636218825845797	0.208	0.39	0.000334033638553281
LINC00493	1.39264746575361e-08	-0.595067140646625	0.226	0.414	0.000335098833209633
UBAP2L	1.44850851714114e-08	-0.802234815173222	0.141	0.313	0.0003485401193945
TLE4	1.49297146610053e-08	-0.699489667192136	0.145	0.317	0.000359238794173109
HIST1H1C	1.53702959978686e-08	-1.09478714402096	0.106	0.262	0.000369840062300715
NOL8	1.54789558884114e-08	-0.794125962690556	0.106	0.267	0.000372454636586955
NDUFV3	1.57833629712042e-08	-0.656226271038689	0.18	0.356	0.000379779279813116
RTFDC1	1.59504520864204e-08	-0.486946710995359	0.208	0.387	0.000383799778103449
CEBPG	1.62548316894388e-08	-1.3232271607696	0.11	0.259	0.000391123760111277
PPP1R7	1.6793177552132e-08	-0.687824972582527	0.134	0.3	0.0004040774382594
DNAJC10	1.68457741706665e-08	-0.547624954104917	0.127	0.296	0.000405343018094577
CCDC25	1.68837316752088e-08	-0.6343671054117	0.127	0.292	0.000406256351568874
ACBD3	1.71216701851174e-08	-0.881575014366828	0.134	0.299	0.000411981627994295
ZNF644	1.76334973711178e-08	-0.735241731208611	0.148	0.319	0.000424297213743836
IARS2	1.76788694873846e-08	-0.851616445346016	0.102	0.257	0.000425388957605447
SP3	1.77340045627608e-08	-0.517963025464694	0.163	0.336	0.00042671561778915
EMD	1.85673238427539e-08	-1.02560153369896	0.102	0.253	0.000446766946304345
ARF3	1.8570549429699e-08	-0.865062984779586	0.124	0.286	0.000446844560377419
RPL23	1.89130242578273e-08	0.355518476244072	0.859	0.856	0.00045508518969184
SRP72	1.93576485784972e-08	-0.870845439641044	0.201	0.369	0.000465783740095799
NRD1	1.99201899922077e-08	-0.557691905321263	0.201	0.382	0.000479319611592501
IL6ST	2.00512690895494e-08	1.43361125715271	0.339	0.232	0.000482473636832736
MRPL23	2.02465930329768e-08	-0.51063544708838	0.152	0.323	0.000487173521559488
STAG2	2.05687047417622e-08	-0.678446278237555	0.23	0.409	0.000494924173496283
YWHAE	2.06573761738229e-08	-0.441815653011136	0.438	0.646	0.000497057785494527
PTCD3	2.10300569661658e-08	-0.806865643183304	0.099	0.254	0.00050602523071988
DDX27	2.11014436839319e-08	-0.772333647743031	0.124	0.289	0.00050774293792277
HAT1	2.19202770526025e-08	-0.884809841051439	0.113	0.272	0.00052744570643972
GADD45GIP1	2.20931173877313e-08	-0.600667028921157	0.272	0.458	0.00053160459058359
TSC22D2	2.23591418713198e-08	1.78294202503491	0.286	0.183	0.000538005671707698
PNN	2.24062600185374e-08	-0.467039138460311	0.251	0.443	0.000539139428566048
GOLGA2	2.2406783226675e-08	-1.08030047683956	0.124	0.282	0.000539152018000253
SDHB	2.29900747451092e-08	-0.690788671748822	0.124	0.286	0.000553187178516817
UPF3A	2.39552020376721e-08	-0.810780817206963	0.102	0.258	0.000576410071430467
SF3B2	2.39761646950444e-08	-0.585515583600442	0.216	0.399	0.000576914474892158
NABP1	2.51516323324097e-08	1.23844681338405	0.343	0.227	0.000605198577182442
RAB11A	2.59394639248766e-08	-0.455564656973157	0.138	0.31	0.000624155380960381
SKAP2	2.61132842016565e-08	1.05080407032184	0.406	0.298	0.000628337844460258
MAPKAP1	2.650783789281e-08	-0.933567008184931	0.131	0.287	0.000637831595376794
KPNA6	2.7527112954385e-08	-0.349284501707501	0.099	0.254	0.000662357391908411
PTPRE	2.79462073482506e-08	0.797770373847482	0.29	0.166	0.000672441641213606
NOP56	2.79567164845769e-08	-0.662772230109341	0.254	0.423	0.000672694512051889
MRPS16	2.87544477163221e-08	-0.854801838564901	0.127	0.285	0.000691889520950143
NFE2L2	3.02228207754665e-08	-0.420979670227941	0.318	0.529	0.000727221513499274
SPEN	3.0964671058827e-08	-0.881457441651441	0.138	0.298	0.000745071915017496
METTL5	3.16382473161891e-08	-0.916522550879728	0.148	0.305	0.000761279506922142
RPL19	3.30279048554871e-08	0.278473522496526	0.894	0.876	0.000794717446632731
C7orf73	3.48858944402354e-08	-0.37143130394102	0.216	0.4	0.000839424392020944
RPL27A	3.49578108682636e-08	0.363498866411234	0.866	0.863	0.000841154845112158
ABCA1	3.56259421963045e-08	1.04623342320947	0.35	0.233	0.00085723142112748
VMA21	3.59212153252695e-08	-0.628872171571952	0.23	0.406	0.000864336283156636
ZNF331	3.60465091109319e-08	1.06042755516627	0.336	0.22	0.000867351102227243
CREB3L2	3.75540329944357e-08	1.37411733261718	0.265	0.159	0.000903625141912112
SZRD1	3.77694486979771e-08	-0.766620890354484	0.106	0.257	0.000908808474570726
BBX	3.85830677127406e-08	-0.517148136558958	0.187	0.361	0.000928385775303964
FIS1	3.86867643024652e-08	-0.495135590369715	0.219	0.397	0.000930880922645919
DNAJB1	4.00922057774977e-08	1.34063718718243	0.459	0.372	0.00096469865541815
CPNE3	4.01508926034466e-08	-0.496717769373772	0.127	0.294	0.000966110777824133
RPS26	4.37240108975414e-08	-0.449124962562237	0.537	0.72	0.00105208715021664
ADNP	4.37567382658994e-08	-0.454563529956538	0.134	0.297	0.00105287463615407
SAR1A	4.42643936878261e-08	-1.0202365533969	0.124	0.279	0.00106508984091647
LRPPRC	4.45462021990182e-08	-0.757479656232958	0.141	0.299	0.00107187071731278
AK2	4.48782992732431e-08	-0.869589994161851	0.12	0.27	0.00107986163711277
SUPT16H	4.55543580814653e-08	-0.699647167378644	0.205	0.379	0.00109612896415622
10,00 LSM	4.66524608068054e-08	-0.990287889279885	0.134	0.289	0.00112255151193335
CYC1	4.82366413515742e-08	-0.661438860812684	0.148	0.312	0.00116067006420158
TMA7	4.88806944297738e-08	-0.366130705497509	0.445	0.644	0.00117616726936922
PFKFB3	4.96357492885124e-08	1.4175902869999	0.265	0.161	0.00119433539938019
RHOG	5.07129642723925e-08	1.09992497054702	0.322	0.205	0.00122025534632231
DYNLT1	5.17243673817553e-08	-0.391799294585501	0.276	0.463	0.0012445917279398
MTX1	5.3343392614712e-08	-0.946641342830529	0.106	0.251	0.0012835487130952
RPS25	5.36369202386311e-08	0.355185837261062	0.845	0.841	0.00129061157478194
GLRX	5.44301954619186e-08	1.05306626825353	0.35	0.238	0.00130969936320469
COA4	5.57611960025285e-08	-0.606315922077566	0.145	0.306	0.00134172589821284
NDUFB9	5.77157725901236e-08	-0.640548593081232	0.198	0.372	0.00138875692006355
AKR1B1	5.99561720271424e-08	1.20917246721621	0.35	0.24	0.0014426654113171
SRGAP2	6.19197928486415e-08	1.36157830744477	0.339	0.236	0.00148991405552401
TNPO1	6.22757978705154e-08	-0.638688182102228	0.173	0.336	0.00149848024836034
SLC4A7	6.33000585281707e-08	1.32081487553621	0.286	0.181	0.00152312600830484
SNRNP70	6.38649704100191e-08	-0.581320607039438	0.18	0.349	0.00153671891800588
EIF2S3	6.3981511160757e-08	-0.698855119520855	0.152	0.314	0.00153952312155014
MATR3	6.44113463501978e-08	-0.515455996552728	0.36	0.551	0.00154986581587846
PCMT1	6.47660378474532e-08	-0.524178511450677	0.148	0.314	0.00155840040268542
MRPL14	7.08578320122833e-08	-0.652958782790727	0.163	0.326	0.00170498115387956
CIR1	7.11767479186361e-08	-0.411145947625129	0.177	0.348	0.00171265490841822
TCEAL8	7.17119215997565e-08	-0.65199188519369	0.131	0.286	0.00172553225753334
ZEB2	7.28532476568233e-08	0.793180228736241	0.488	0.382	0.00175299484511848
RBMX	7.30502986446809e-08	-0.558398179508774	0.283	0.457	0.00175773628598831
AC010642.1	7.33730416242283e-08	-0.63651313915039	0.102	0.25	0.00176550212756218
AGO3	7.34611422822256e-08	-0.845514474084266	0.11	0.258	0.00176762200559491
PSMA4	7.4110251736611e-08	-0.451366293949858	0.314	0.495	0.00178324087728633
SRSF1	7.46257649062684e-08	-0.994965748910329	0.117	0.262	0.00179564515517463
UROD	7.67295305278139e-08	-0.813019982454613	0.113	0.257	0.00184626596356026
UHMK1	7.73117721008963e-08	-0.771297058293756	0.163	0.322	0.00186027586029177
SURF4	7.84828130649297e-08	-0.705051704708705	0.17	0.333	0.00188845344796834
TMEM258	7.93012170211921e-08	-0.519915426173117	0.276	0.464	0.00190814588396392
BRD7	8.04050255182248e-08	-0.732636070321144	0.145	0.304	0.00193470572401953
FOXP1	8.16136349155202e-08	-0.791459707815652	0.117	0.264	0.00196378728333725
NDUFA11	8.27078534525311e-08	-0.382055466832209	0.254	0.438	0.0019901163697748
GPATCH4	8.32192269111529e-08	-1.29597044811297	0.117	0.258	0.00200242103793616
EVL	8.33392028720681e-08	1.09633898368431	0.265	0.16	0.0020053078995077
CHMP5	8.45886356741763e-08	-0.623833206080354	0.254	0.432	0.00203537175159203
C20orf24	8.47825519526686e-08	-0.490120622404778	0.141	0.303	0.00204003776508511
IFI27L2	8.49117977275554e-08	-0.582996797456454	0.24	0.414	0.00204314767692044
NOSIP	8.75534255685618e-08	-0.463251443408965	0.117	0.265	0.00210671052603073
SUGP2	8.80031850442284e-08	-0.681223059355257	0.117	0.266	0.00211753263853422
TOB1	9.62528399363979e-08	-0.888774899172758	0.148	0.297	0.00231603583454961
RSBN1L	9.735619794888e-08	-0.823724205016765	0.141	0.295	0.00234258483504595
XPA	9.83054445072508e-08	-0.69494949622743	0.141	0.297	0.00236542560573347
ARID4B	1.07406719970171e-07	-0.523362230575206	0.233	0.414	0.00258442049592226
HADHA	1.07461846380541e-07	-0.468690688165987	0.29	0.486	0.00258574694760858
12,00 LSM	1.1058716229424e-07	-0.980241713022913	0.11	0.254	0.00266094829912399
GLUD1	1.13246197339924e-07	-0.658912768811229	0.155	0.315	0.00272493000039324
PNRC1	1.14866640199551e-07	0.732064686634247	0.636	0.603	0.0027639210964816
RECQL	1.16385982646904e-07	-0.741231316397144	0.152	0.309	0.0028004795144498
WBSCR22	1.17581388576569e-07	-0.828616001620367	0.148	0.301	0.00282924337192941
PSMD14	1.18540460619679e-07	-0.751556244711573	0.219	0.382	0.00285232056343072
METTL9	1.18756090597878e-07	-0.904250690367472	0.127	0.278	0.00285750905196615
UBE2A	1.19040559506213e-07	-0.573924122863459	0.173	0.336	0.00286435394283851
HEBP2	1.21513293100763e-07	-0.488970305911977	0.173	0.337	0.00292385285859056
COPB2	1.23225896479009e-07	-0.827178214535557	0.141	0.291	0.00296506152107792
KDM5A	1.24019922120778e-07	-0.443018363356883	0.201	0.369	0.00298416736607015
S100A4	1.24109481995688e-07	-1.60972828847437	0.3	0.422	0.00298632235578026
LIPA	1.24832314263301e-07	0.94721382699601	0.279	0.172	0.00300371514580355
ARL4A	1.24969016890346e-07	-0.828782810902907	0.145	0.298	0.0030070044844155
CNPY3	1.26227597929685e-07	1.16031858276715	0.279	0.175	0.00303728846138407
COX16	1.29854709129584e-07	-0.541219082953981	0.184	0.346	0.00312456401107606
SUCO	1.29998713772537e-07	-0.787641872562592	0.11	0.251	0.00312802905079478
PHLDA1	1.34362064686753e-07	-0.612207341015201	0.194	0.357	0.00323302000049264
ARRB2	1.35470158646456e-07	1.05020767389721	0.304	0.198	0.00325968295735102
EIF5A	1.38301201329831e-07	-0.717443396924968	0.226	0.395	0.0033278035063984
MT-ND5	1.43001835484213e-07	0.354467531796259	0.887	0.876	0.00344091016542114
TMEM230	1.44946067486981e-07	-0.583901342669466	0.194	0.359	0.00348769227587174
UBE2I	1.45025565617364e-07	-0.635209396537327	0.184	0.349	0.00348960515988501
PBDC1	1.45111394215468e-07	-0.825671581850845	0.127	0.273	0.00349167036761258
MT2A	1.46839432474447e-07	-0.569271999000687	0.477	0.687	0.00353325042420014
DBI	1.57519462553992e-07	-0.47388847714756	0.7	0.79	0.00379023330797415
NAP1L1	1.65513904532908e-07	-0.381530493707978	0.53	0.7	0.00398259557087082
RFC1	1.71399465118093e-07	-0.585441229288044	0.152	0.313	0.00412421392967155
MAPK1	1.72504852779498e-07	-0.690925502516939	0.152	0.306	0.00415081176758029
TOP2B	1.78028809757032e-07	-0.642881335948433	0.127	0.278	0.0042837292203737
FUNDC2	1.84446863660386e-07	-0.885302672350746	0.166	0.322	0.0044381604333962
MANF	1.85939734673434e-07	-0.711965158919303	0.124	0.271	0.00447408189571217
PSMD11	1.86881606894627e-07	-0.79308238500016	0.134	0.28	0.00449674522509852
FABP5	1.88028113079497e-07	0.259319819943402	0.332	0.201	0.00452433245691886
ZNF638	1.90991150586514e-07	-0.416216378787305	0.173	0.348	0.00459562906541271
SYF2	1.93692165187781e-07	-0.285360016304369	0.223	0.396	0.0046606208787484
YY1	1.97265064115934e-07	-0.441081935980185	0.279	0.466	0.0047465919727576
SLIRP	2.02588656993954e-07	-0.436814780034073	0.286	0.475	0.00487468826458852
PSMF1	2.04064742442315e-07	-1.00398624330109	0.138	0.279	0.00491020583264698
1,00 PGK	2.068200560699e-07	-0.630752987399076	0.431	0.613	0.00497650418915392
UXT	2.22809226492002e-07	-0.485332523060245	0.226	0.404	0.00536123560785056
ARPC3	2.27800230456765e-07	0.509095073251482	0.686	0.648	0.00548132914525068
MGAT1	2.41122043442843e-07	0.753500710959612	0.339	0.222	0.00580187860932169
RPS11	2.41208984026649e-07	-0.320905710262726	0.883	0.925	0.00580397057364924
IPO7	2.53445944362631e-07	-0.619148862630098	0.141	0.289	0.00609841631325362
LINC00116	2.55582071686558e-07	-0.529255885023363	0.166	0.321	0.00614981580892195
TMEM261	2.61018949876122e-07	-0.649337889533238	0.177	0.33	0.00628063797191924
CPEB4	2.6511857598166e-07	1.12572154381839	0.42	0.327	0.0063792831752707
PPP4R2	2.70378651717595e-07	-0.668112075440792	0.124	0.271	0.00650585111762878
HNRNPM	2.71438846990452e-07	-0.511909449937622	0.322	0.508	0.00653136153628425
PPP1CC	2.78975743810633e-07	-0.707861472278445	0.138	0.284	0.00671271434757145
TMEM160	2.80963578173255e-07	-0.631813153681979	0.184	0.342	0.00676054561800485
KDM6B	2.86494471923859e-07	1.16675418297609	0.261	0.16	0.0068936299834319
CBR1	2.87631207904984e-07	-0.579174239800679	0.212	0.379	0.00692098212460971
NDUFA8	2.88812260693338e-07	-0.680055194773096	0.194	0.349	0.00694940061680311
USMG5	2.94053701782111e-07	-0.440309075201219	0.417	0.613	0.00707552017228115
EPS8	3.00070643899874e-07	-0.767463380784815	0.138	0.287	0.00722029983351877
SMC1A	3.00857192049061e-07	-0.599780786194415	0.177	0.337	0.0072392257550845
RTF1	3.02392701323468e-07	-0.420017303634275	0.226	0.402	0.00727617317924528
PRMT1	3.1065020219945e-07	-0.53084153865806	0.148	0.299	0.00747486516532315
EIF6	3.16003877051865e-07	-0.582146798628807	0.152	0.301	0.00760368528962196
HNRNPU	3.27421834029863e-07	-0.412135077550582	0.488	0.672	0.00787842417042657
FKBP1A	3.29519322574575e-07	-0.562058647213427	0.247	0.428	0.00792889393978943
AKAP13	3.3762959295025e-07	0.745579272669189	0.442	0.337	0.00812404326556893
STAU1	3.43125676621157e-07	-0.387069489579858	0.208	0.379	0.00825629003085828
MKKS	3.46376625818304e-07	-0.414788993023077	0.12	0.271	0.00833451437044004
SPATS2L	3.46405913746693e-07	-0.593775250717028	0.297	0.471	0.00833521909657294
ZRANB2	3.56042019859926e-07	-0.525439772558007	0.219	0.386	0.00856708308186955
NDUFV2	3.60566243608811e-07	-0.586559056297951	0.219	0.375	0.0086759449537152
TXNL1	3.67488505197166e-07	-0.68632634503504	0.138	0.28	0.00884250841205422
ATP6V1D	3.73145212423747e-07	-0.529730986415137	0.12	0.261	0.00897862010134021
CYCS	3.81823959279615e-07	-0.616414919526866	0.318	0.49	0.00918744810818609
P4HB	3.84266705693984e-07	-0.573091034479739	0.276	0.449	0.00924622547240865
ATP5B	3.85532902550038e-07	-0.492633888086914	0.322	0.495	0.00927669270115902
WDR1	3.86613489773746e-07	-0.744910725974547	0.141	0.287	0.00930269379093588
SLC25A37	3.9279179198104e-07	1.03036647228426	0.258	0.158	0.00945135609864778
RAB10	4.05364073407324e-07	-0.472834793965379	0.3	0.478	0.00975387033432703
ECH1	4.1990263242905e-07	-0.502632589718271	0.159	0.312	0.0101036971415078
UBE2V2	4.29963739705234e-07	-0.430239677817865	0.145	0.293	0.0103457875047873
SPTSSA	4.30252814666709e-07	-0.551442118810535	0.113	0.253	0.0103527432265104
ARPP19	4.33175669132621e-07	-0.467867025169985	0.166	0.324	0.0104230729506691
TANK	4.34806732719067e-07	-0.498226137260506	0.155	0.309	0.0104623196026862
TOPORS	4.37346746790689e-07	-0.611089979524775	0.117	0.256	0.0105234374212775
ZCCHC11	4.45246012470654e-07	-0.753536038900326	0.155	0.307	0.0107135095520689
FIBP	4.52198334004124e-07	-0.547795797717666	0.141	0.286	0.0108807963128072
ATP5J	4.7523273686178e-07	-0.463745128707218	0.452	0.63	0.0114350501143682
LUC7L3	4.75361462501569e-07	-0.335940590743667	0.223	0.392	0.0114381475107128
DNAJC2	4.85391283415214e-07	-0.654682786957235	0.138	0.287	0.0116794850615369
MRPL40	4.96358436226431e-07	-0.86771624815817	0.113	0.25	0.0119433766924804
PCNP	5.0018876357775e-07	-0.451708733417468	0.166	0.314	0.0120355420292078
B4GALT1	5.03155599407279e-07	1.52430094970437	0.283	0.191	0.0121069300329379
CADM1	5.03161019096507e-07	-0.389101970493627	0.173	0.326	0.0121070604415001
PQBP1	5.07901038537003e-07	-0.645655307756247	0.127	0.269	0.0122211147892774
ABCF1	5.08753175679635e-07	-0.735964213101894	0.166	0.319	0.0122416189132034
METAP2	5.12594421268322e-07	-0.339727469799276	0.219	0.387	0.0123340469645584
COPZ1	5.21447699040421e-07	-0.632938425401895	0.138	0.286	0.0125470745343106
PDCD6	5.34151484636447e-07	-0.597520482441486	0.198	0.359	0.0128527530233222
USP14	5.40452676907227e-07	-0.566808075996564	0.138	0.281	0.0130043723117417
KXD1	5.43415852498216e-07	-0.575746305504141	0.127	0.266	0.0130756722428121
CHCHD5	5.55724050195614e-07	-0.686997295551584	0.138	0.28	0.0133718320958069
LZIC	5.66553282335138e-07	-0.877416083033983	0.12	0.254	0.0136324050795481
DDX3Y	5.7531915986786e-07	1.04750934412461	0.385	0.29	0.0138433296247404
PSMC1	5.90702475042795e-07	-0.47702662821226	0.141	0.287	0.0142134829544797
FXYD5	5.9931426288351e-07	0.908573010464101	0.311	0.196	0.014420699793503
MAP4K4	6.34279792670633e-07	-0.738446999489027	0.198	0.348	0.0152620403712408
PELI1	6.49893951543135e-07	1.43785239898026	0.269	0.175	0.0156377482620309
BCAP29	6.90645366062455e-07	-0.524927567826042	0.173	0.326	0.0166183087981948
UCP2	6.92935366641834e-07	1.10774817104526	0.297	0.198	0.0166734107921358
CNBP	6.95918821003144e-07	-0.409561722620346	0.339	0.524	0.0167451986709776
GABARAPL1	7.04845668275667e-07	0.944484368345854	0.265	0.163	0.0169599964700491
PSENEN	7.08574385728994e-07	-0.477413513950568	0.18	0.34	0.0170497168694111
MMD	7.10367181522287e-07	1.62643321617175	0.279	0.187	0.0170928551217893
CCNL1	7.11005176068369e-07	0.860439478466261	0.53	0.461	0.0171082065465571
PPP2R5E	7.20726658690874e-07	-0.584853027524677	0.134	0.276	0.0173421248614198
MEAF6	7.49560992340004e-07	-0.651896285634896	0.138	0.278	0.0180359365976852
AKAP9	7.69840904830503e-07	-0.466452944589539	0.279	0.455	0.0185239118520316
GTPBP4	7.79162472880837e-07	-0.72979891887063	0.131	0.269	0.0187482074224587
RER1	7.85535743135154e-07	-0.423548048211712	0.23	0.4	0.0189015610513181
MTSS1	7.87994560491612e-07	1.28511950948359	0.251	0.156	0.0189607251145492
C19orf53	7.93584748683909e-07	-0.33615062954048	0.29	0.478	0.0190952362228322
YWHAZ	8.0522023697708e-07	-0.386012677298972	0.509	0.678	0.0193752093421425
HSD17B12	8.06944981874545e-07	-0.300902856741473	0.254	0.423	0.0194167101538653
AIMP1	8.36176355077973e-07	-0.521992596151221	0.163	0.315	0.0201200754558862
ATP5C1	8.51749015207626e-07	-0.478656527390618	0.269	0.44	0.0204947848039259
ERGIC3	8.53145557204395e-07	-0.674892011845455	0.184	0.33	0.0205283883974521
PTBP1	9.13878321324513e-07	-0.796416151751526	0.134	0.273	0.0219897401677104
CSNK2B	9.38661500510723e-07	-0.34602907774565	0.187	0.341	0.022586073025289
MRPL13	9.40397886792706e-07	-0.674538023276561	0.117	0.256	0.0226278539520061
PSMC2	9.43995284645805e-07	-0.532165808886629	0.148	0.29	0.0227144145391474
ATP5A1	9.49993320704007e-07	-0.406221407303332	0.276	0.446	0.0228587392827798
LARS	9.56336807702387e-07	-0.533702936142634	0.223	0.381	0.0230113762669348
TFG	9.56641334129483e-07	-0.317383522103494	0.12	0.261	0.0230187037818236
SCPEP1	9.66071464603147e-07	1.21676251410291	0.311	0.219	0.0232456115812809
RPS13	9.89787446670221e-07	0.307645258902831	0.862	0.862	0.0238162655417788
NAPA	1.00400156385399e-06	-0.730019817570508	0.124	0.259	0.0241582856294548
APC	1.01215459415231e-06	-0.683494829397456	0.17	0.309	0.024354463844493
WBP11	1.02555367285964e-06	-0.632365256934797	0.152	0.295	0.0246768724763486
BNIP3L	1.06653623202264e-06	-0.61807553704424	0.276	0.434	0.0256629948149287
CAMK2D	1.1672434108368e-06	-0.586119567787246	0.117	0.254	0.0280862109515551
RALY	1.19229717964528e-06	-0.754632445242263	0.152	0.291	0.0286890547366247
KIF2A	1.2249420921853e-06	-0.589526673182813	0.131	0.269	0.0294745566221626
ZFR	1.26603817219784e-06	-0.547635852419074	0.177	0.326	0.0304634104994245
KMT2C	1.33991534499092e-06	-0.443458533076258	0.219	0.381	0.0322410430311716
MRPS18C	1.39110891982602e-06	-0.551552404519993	0.194	0.343	0.0334728628288538
PPP4C	1.43805728530353e-06	-0.535143926977471	0.127	0.26	0.0346025343989736
SNRPC	1.49552525364396e-06	-0.51672748469569	0.18	0.327	0.035985328653181
NRP2	1.5059078180002e-06	1.08721886120039	0.297	0.202	0.0362351539167207
RPS19BP1	1.53502880364297e-06	-0.743737316365702	0.184	0.327	0.0369358630732571
TSPAN3	1.57173460307485e-06	-0.390277666505949	0.194	0.351	0.0378190780191869
UFM1	1.59352278399227e-06	-0.459840330030497	0.148	0.283	0.038343345228422
UBB	1.59383195062082e-06	-0.383733765384263	0.58	0.742	0.0383507843958382
CAPRIN1	1.60848940661824e-06	-0.238160850241786	0.219	0.389	0.0387034721020481
DNM1L	1.63031581222911e-06	-0.529436868816327	0.141	0.282	0.0392286590738567
CHD4	1.6476926001817e-06	-0.467463269064666	0.23	0.395	0.039646779345572
RPL7L1	1.72603214994555e-06	-0.4558124391075	0.166	0.309	0.0415317855919897
VEGFA	1.73431663701916e-06	-0.921002202753174	0.152	0.292	0.0417311269199549
GIGYF2	1.74862547609011e-06	-0.640349860344723	0.138	0.268	0.0420754262056802
TERF2IP	1.82197533182448e-06	-0.343630257929426	0.216	0.371	0.0438403704343608
SNF8	1.83507476425506e-06	-0.600027152626624	0.145	0.284	0.0441555689775053
7SK.2	1.85948582716285e-06	-0.305744606294953	0.163	0.315	0.0447429479731925
GTF2H5	1.86741059143357e-06	-0.585137480178207	0.201	0.351	0.0449336336510745
SNRPA1	1.86832239112896e-06	-0.556584838486582	0.138	0.276	0.0449555733753451
RSF1	1.87418688106286e-06	-0.198579763011121	0.191	0.348	0.0450966847321346
RPLP0	1.94864499379997e-06	-0.388720840248393	0.707	0.807	0.0468882958408148
RNF181	1.95238830980115e-06	-0.35870895517292	0.226	0.39	0.0469783675104352
CAND1	1.99403366504818e-06	-0.821419888888584	0.141	0.273	0.0479804380483893
MTCH1	2.00257615905623e-06	-0.273841721864138	0.23	0.394	0.048185987539211
IDH3G	2.03818608026308e-06	-0.776815398767222	0.138	0.27	0.0490428334632903
DUSP23	2.04613273024509e-06	-0.632429549946604	0.138	0.268	0.0492340457551574
LYRM2	2.04969161007228e-06	-0.504231585700738	0.131	0.265	0.0493196795215592
HNRNPAB	2.14468070920729e-06	-0.468768697643286	0.325	0.482	0.0516053072249459
RNF213	2.22005092043176e-06	0.895043939998042	0.424	0.33	0.053418865247429
DAAM1	2.34801796843927e-06	-0.59580708230393	0.134	0.267	0.0564980083565857
BACH1	2.41180929383411e-06	1.01421565124945	0.272	0.178	0.0580329552282364
DAD1	2.420084706887e-06	-0.350192446442271	0.364	0.532	0.058232078217115
NDUFA13	2.44698389532809e-06	-0.386070555735187	0.187	0.339	0.0588793264893844
GBAS	2.45866614166278e-06	-0.32474856795821	0.173	0.319	0.0591604247006898
ERLEC1	2.55809870582689e-06	-0.760517183532183	0.152	0.289	0.0615529710596066
EIF2AK2	2.62497959108326e-06	-0.473343977255868	0.314	0.478	0.0631622589206454
TRMT112	2.65308395169043e-06	-0.459421764632812	0.265	0.415	0.0638385060455752
NCK2	2.66890243194595e-06	1.55912533238008	0.254	0.169	0.0642191303174835
SMCHD1	2.74440550733007e-06	-0.939345681129427	0.152	0.284	0.066035885317376
RPL7	2.79300625945845e-06	-0.357823241442481	0.7	0.823	0.0672053166150893
GADD45A	2.80036359634019e-06	-0.918313414131189	0.127	0.251	0.0673823488551376
RPS19	2.81822759811434e-06	-0.259021062267621	0.94	0.957	0.0678121924658273
BPTF	2.86447339309001e-06	-0.257245203108316	0.258	0.43	0.0689249587845319
MAF	2.92886140762505e-06	0.951687575696431	0.399	0.306	0.0704742631902739
RPS20	2.94960648994369e-06	0.336538932867648	0.802	0.83	0.0709734313610251
MFF	2.98013484148478e-06	-0.391932428588451	0.184	0.328	0.0717080045558068
WHSC1L1	3.11473810324402e-06	-0.478630293379294	0.187	0.335	0.0749468282402575
FGL2	3.15382929594321e-06	0.319606827476744	0.322	0.201	0.0758874405189855
C9orf89	3.16230283052422e-06	-0.639924113889192	0.138	0.268	0.0760913307080739
U2SURP	3.34044913616146e-06	-0.313713042288228	0.247	0.411	0.080377887114317
HNRNPF	3.36584076511454e-06	-0.518668531164549	0.3	0.452	0.080988860490186
FTH1	3.36848602766615e-06	0.110223681652275	0.993	0.988	0.0810525107977029
MED10	3.52703175607481e-06	-0.652244030998188	0.131	0.264	0.0848674381146721
DEGS1	3.58204334393552e-06	-0.313264289662133	0.184	0.331	0.0861911269417765
KIF5B	3.58793768194794e-06	-0.291004830478141	0.297	0.476	0.0863329565030312
ATRX	3.6410347240991e-06	-0.508814490182152	0.392	0.547	0.0876105775312725
MAP7D1	3.65693803455661e-06	-0.757457247703094	0.127	0.255	0.0879932429875012
JUN	3.7949082463129e-06	0.580337061241135	0.813	0.789	0.091313082222781
LARP1	3.95392195411671e-06	-0.527533418408632	0.155	0.294	0.0951392700599564
ATRAID	4.01359644616961e-06	-0.38756573852685	0.265	0.429	0.0965751576877332
RPL15	4.0658927067394e-06	0.237352793937057	0.887	0.88	0.0978335103095636
SEC14L1	4.14341622323455e-06	1.25181119725376	0.346	0.269	0.0996988811634698
G3BP1	4.14834260736452e-06	-0.467409310549346	0.219	0.371	0.099817419818405
PEBP1	4.37631018943655e-06	-0.474877567755316	0.428	0.573	0.105302775778222
MCL1	4.68964423738782e-06	0.652833291719669	0.647	0.65	0.112842219640026
ITGAV	4.71941840429757e-06	0.931614267169008	0.417	0.335	0.113558645644208
NDUFA10	4.75985125387503e-06	-0.270814942009342	0.201	0.345	0.114531540870741
CTNNB1	4.78544750600956e-06	-0.507612506661109	0.247	0.401	0.115147437889602
PSME2	4.82189801307365e-06	-0.358844501450067	0.3	0.476	0.116024509990578
CHURC1	4.87899269352184e-06	-0.450049512513652	0.173	0.313	0.117398322191522
THRAP3	4.91598152195173e-06	-0.529812379538342	0.269	0.42	0.118288347381203
ZC3H11A	4.94209125247551e-06	-0.487634665960002	0.205	0.353	0.118916599717066
TPP1	5.0978347923003e-06	0.967059173867395	0.332	0.239	0.12266410077233
BSG	5.10191620771085e-06	-0.390098714746718	0.219	0.367	0.122762307789939
VAMP2	5.16907668053355e-06	-0.466583793906661	0.145	0.281	0.124378323086998
PSMD12	5.18613605348949e-06	-0.55598398491522	0.152	0.286	0.124788805719064
PPIB	5.2648116606528e-06	-0.395233089396335	0.488	0.661	0.126681898178628
ODC1	5.31925272785241e-06	-0.730029207718089	0.18	0.309	0.127991859137585
GNG5	5.542326436207e-06	-0.30609784114387	0.551	0.713	0.133359458708013
EZR	5.58489068101575e-06	-0.386866085916579	0.325	0.481	0.134383639566601
KLF9	5.88404608388956e-06	-0.619140825396371	0.127	0.255	0.141581916870551
BTG1	6.02800675175708e-06	0.348373134968547	0.629	0.585	0.145045898460779
HNRNPA1	6.08402457064051e-06	-0.368986955841318	0.466	0.641	0.146393799218752
FAU	6.19757878728144e-06	0.296017557506635	0.89	0.882	0.149126140779566
SMARCE1	6.25660641498836e-06	-0.429398141197323	0.124	0.25	0.15054646355745
USP22	6.31004444805123e-06	-0.443834945783622	0.134	0.267	0.151832289509009
NAA38	6.36043162699814e-06	-0.308811022007401	0.233	0.388	0.153044705808829
TLN1	6.64669502126181e-06	0.777300984043648	0.512	0.459	0.159932775601602
NCBP2	6.66885199455603e-06	-0.58232255799507	0.124	0.251	0.160465916693007
USP15	6.67345017824061e-06	1.00605941392607	0.332	0.241	0.160576558188826
TRAPPC2L	6.89961074661999e-06	-0.490433144939744	0.131	0.255	0.16601843378517
CD151	6.96200773815029e-06	-0.461552633743319	0.141	0.269	0.167519830195372
PRPF6	6.98266582494427e-06	-0.334357639524633	0.141	0.267	0.168016905079809
PSMC5	7.1699068158279e-06	-0.351467872401177	0.194	0.337	0.172522297802451
SNRNP27	7.29347668417558e-06	-0.325498670346038	0.134	0.264	0.175495635974633
UGCG	7.29926133269387e-06	1.29207446817732	0.286	0.2	0.17563482618728
LAPTM4A	7.38820344373672e-06	-0.378145968310356	0.413	0.583	0.177774951263193
TPM3	7.5859767018528e-06	-0.341266955058111	0.675	0.811	0.182533771399982
TXNDC12	8.14471200690058e-06	-0.454038660926707	0.163	0.293	0.195978060310042
SRRM1	8.29118308256036e-06	-0.363036691863845	0.456	0.626	0.199502447332567
EIF2S1	8.34375825140921e-06	-0.494432584042543	0.138	0.264	0.200767511045408
C9orf78	8.36396226279075e-06	-0.213360700386294	0.205	0.363	0.201253659967271
EIF3A	8.98478090053831e-06	-0.315293237696435	0.382	0.539	0.216191798028753
C11orf58	9.05376960631455e-06	-0.290204977932272	0.353	0.52	0.217851804267141
PURB	9.09331604476877e-06	-0.465991999834725	0.177	0.316	0.218803370669226
MRFAP1	9.30235106130071e-06	-0.334368560832623	0.272	0.429	0.223833171237018
MLEC	9.4554888687228e-06	-0.385614001661217	0.269	0.423	0.227517973159208
ATP6V0B	9.65401198138593e-06	0.535289589915382	0.622	0.601	0.232294836296108
MT-CO3	9.87063821604437e-06	-0.318831828926882	0.933	0.966	0.23750729675446
BAG1	1.01116869728703e-05	-0.650713919079348	0.17	0.294	0.243307411941205
MARCH7	1.0507753410529e-05	-0.359722391753692	0.187	0.322	0.252837562564148
IRS2	1.09074871668113e-05	1.10419743158656	0.276	0.19	0.262455956207814
SAMHD1	1.09360028623939e-05	0.631650278331672	0.392	0.296	0.263142100874923
RPS4Y1	1.09880384931647e-05	-0.416347582020044	0.484	0.601	0.26439418222253
CFDP1	1.10122872752497e-05	-0.684129009244593	0.134	0.252	0.264977656417059
TCF4	1.10268764143572e-05	-0.492792793937458	0.311	0.461	0.265328700282264
NDUFC2	1.14489398605552e-05	-0.169850426056157	0.325	0.495	0.275484390924679
3,00 LSM	1.16775426755089e-05	-0.265082924169232	0.24	0.389	0.280985031858095
MPC1	1.17101660457976e-05	-0.180964121814418	0.141	0.273	0.281770015393981
SMEK1	1.17271379537912e-05	-0.348184095795584	0.134	0.262	0.282178393444125
RBMS1	1.1760318647474e-05	-0.404209343643104	0.254	0.408	0.28297678729552
ITPA	1.18158045756425e-05	-0.333702112061149	0.18	0.314	0.284311889699109
AP2M1	1.26103359782034e-05	-0.329331784557348	0.254	0.407	0.30342990430753
HEXA	1.27633300190944e-05	0.87452775874398	0.29	0.197	0.307111246919448
TMPO	1.27901031677372e-05	-0.664170993138565	0.17	0.296	0.307755462422093
RPL22	1.30010123464775e-05	-0.274891807471108	0.799	0.874	0.312830359080943
ATP5I	1.31903865352893e-05	-0.33746534559962	0.424	0.609	0.317387080812132
PPHLN1	1.36456896090796e-05	-0.338092063131822	0.173	0.309	0.328342583373673
SF3B1	1.42458012764062e-05	-0.298930556672832	0.399	0.567	0.342782470312886
PSMB5	1.46587652826788e-05	-0.432441758490668	0.24	0.378	0.352719210231818
SEC63	1.5232864400341e-05	-0.327244055472925	0.17	0.301	0.366533183201006
SNW1	1.52885653174939e-05	-0.419126626953384	0.194	0.337	0.367873458669537
BTF3	1.5706366347441e-05	-0.389041995280809	0.491	0.656	0.377926587052126
DUSP6	1.59864899187401e-05	1.0170877729028	0.29	0.2	0.384666920424724
NDUFA1	1.65234357446088e-05	-0.21146920388313	0.403	0.588	0.397586910886778
SEC31A	1.67304688424704e-05	-0.60144352059069	0.212	0.342	0.402568541287523
SFT2D2	1.67709909487463e-05	-0.447400576479481	0.166	0.296	0.403543584208732
ORMDL1	1.73587759567441e-05	-0.324950730211418	0.247	0.391	0.417686867071177
OSTF1	1.75734598601984e-05	1.02452542301611	0.286	0.2	0.422852591156095
ZMAT2	1.76248593982953e-05	-0.536289844694907	0.173	0.308	0.424089366841782
FKBP2	1.77231167110653e-05	-0.320192300975771	0.233	0.387	0.426453634301653
HNRNPH1	1.80804157970913e-05	-0.270170614143114	0.29	0.45	0.43505096490961
RBM17	1.85402619152287e-05	-0.233884856929862	0.212	0.365	0.446115782204233
ATP5H	1.86741995801809e-05	-0.344718547121672	0.336	0.496	0.449338590298312
TCEAL3	1.89934383215178e-05	-0.466991819335013	0.276	0.418	0.45702011289236
MRPL27	1.91665728408493e-05	-0.55229080338755	0.131	0.252	0.461186075696516
MCTS1	1.9407650868511e-05	-0.397721319851482	0.152	0.278	0.466986895198111
POLR2G	1.99152770350308e-05	-0.24270473228352	0.173	0.305	0.479201396016912
GNB2L1	2.01456485658061e-05	-0.311374476241028	0.703	0.818	0.484744595790426
ACADM	2.0603570960161e-05	-0.61199299854005	0.131	0.251	0.495763124443394
ATG12	2.06657699477657e-05	-0.45589422584021	0.141	0.262	0.497259756483138
LRP1	2.08749484120752e-05	0.994550651267695	0.375	0.297	0.502293008691352
PAFAH1B1	2.11253750360155e-05	-0.39155549776467	0.194	0.331	0.508318774116606
H1FX	2.11540006695955e-05	-0.364132462750638	0.219	0.361	0.509007564111807
SMU1	2.12316524610006e-05	-0.178353981426432	0.155	0.287	0.510876021516597
GNL3	2.14578275657659e-05	-0.614346665255911	0.134	0.254	0.516318246887459
RAB14	2.14657707237573e-05	-0.234664964783375	0.276	0.427	0.516509375155048
PPT1	2.14901587292093e-05	1.00675204536842	0.424	0.362	0.517096199342235
DDOST	2.2503024340798e-05	-0.608878111870548	0.138	0.256	0.541467771688281
ATM	2.2608393963619e-05	1.18080570289177	0.279	0.201	0.544003175552601
IQGAP1	2.34451600283353e-05	-0.288780216658118	0.314	0.472	0.564137440601804
ARMCX3	2.47711435603118e-05	-0.440099984573991	0.223	0.363	0.596043256348224
PLEKHO1	2.47754990487792e-05	0.856384920012078	0.399	0.32	0.596148058111725
H2AFY	2.54588610464538e-05	-0.256886576442743	0.385	0.549	0.612591114499772
SLC25A5	2.64196058796806e-05	-0.417075156537442	0.399	0.557	0.635708556676876
NEDD8	2.70974005530686e-05	-0.327411685676267	0.371	0.538	0.652017652107936
KPNA2	2.7147730164036e-05	-0.674511367038964	0.145	0.264	0.653228683207034
ATG3	2.73487685295497e-05	-0.514563428610669	0.163	0.285	0.658066068358026
KDELR2	2.75510902218775e-05	-0.45159613214518	0.226	0.365	0.662934332918816
IMMT	2.75920774720479e-05	-0.439894156919563	0.152	0.277	0.663920568132417
SP100	2.81389374896523e-05	0.670193576748436	0.364	0.269	0.677079113876015
NDUFC1	3.03525160638618e-05	-0.319112381864328	0.293	0.451	0.730342241528643
PRMT2	3.06540249020423e-05	-0.311289564743362	0.283	0.428	0.737597147192943
SERINC3	3.06575219912721e-05	-0.40088395764668	0.155	0.279	0.737681294153989
TPM4	3.13294033739811e-05	-0.562426911569124	0.353	0.493	0.753848103984734
VPS13C	3.13499694153396e-05	0.927359304502113	0.357	0.282	0.754342964071902
NDFIP1	3.23685300074295e-05	-0.377409016232724	0.261	0.402	0.778851569038768
ISG15	3.28499051249777e-05	-1.05318909109834	0.378	0.506	0.790434417117212
TRIP12	3.45217849989168e-05	-0.395266893369554	0.223	0.362	0.830663190643937
RRAGA	3.5027193848173e-05	-0.247293148638525	0.198	0.333	0.842824338374739
PSMB3	3.56142265094081e-05	-0.392427974943186	0.307	0.458	0.856949518269378
NUPR1	3.62803069649351e-05	-0.542182418455218	0.184	0.315	0.872976746190267
ATP1A1	3.71415838424655e-05	-0.439253137477097	0.276	0.409	0.893700790417404
HADHB	3.73728204330027e-05	-0.187564548577687	0.184	0.316	0.899264805258911
H2AFJ	3.80388478684838e-05	-0.544400689063915	0.212	0.34	0.915290757411458
HM13	3.81999483436975e-05	-0.432499849146051	0.219	0.354	0.919167157046048
GNA13	3.83890559709776e-05	1.02845165627811	0.318	0.238	0.923717464773664
DENR	3.85947418114723e-05	-0.138829562388532	0.184	0.317	0.928666677467647
LBR	4.03624241265597e-05	-0.398117209282363	0.141	0.26	0.971200649333281
VAPA	4.0470285024705e-05	-0.32572282434473	0.304	0.455	0.973795998264451
VPS35	4.08208199430673e-05	-0.280525040870716	0.244	0.39	0.982230569470085
SNX17	4.11326627748785e-05	-0.342092474228476	0.148	0.266	0.989734131689127
APMAP	4.26435233582545e-05	1.44975910110874	0.261	0.19	1
C8orf59	4.28269842083575e-05	-0.219513313748819	0.208	0.343	1
NDUFS4	4.30313300090894e-05	-0.322032881573648	0.138	0.251	1
RNH1	4.44938603941544e-05	-0.544774180468251	0.191	0.312	1
IFNGR2	4.50631673372115e-05	0.873432909207573	0.29	0.21	1
POLR2K	4.52196259251716e-05	-0.15056763975836	0.166	0.294	1
TMOD3	4.63524226291933e-05	-0.493767802442341	0.155	0.274	1
RPL26L1	4.93522425095757e-05	-0.314612072705549	0.148	0.269	1
STAT1	5.0504024683005e-05	-0.530052057867501	0.3	0.446	1
DDIT4	5.08502028852334e-05	-0.432675099709515	0.329	0.479	1
VDAC2	5.08753099392663e-05	-0.365272415832892	0.244	0.383	1
RHEB	5.09939043514183e-05	-0.508732155561848	0.311	0.445	1
TGS1	5.17403585593872e-05	-0.261958912865925	0.138	0.257	1
ATXN10	5.21228231301457e-05	-0.363868330353636	0.148	0.267	1
MIER1	5.39435812529341e-05	-0.490853342517918	0.163	0.279	1
EWSR1	5.48814467231963e-05	-0.45452164869429	0.208	0.335	1
VKORC1	5.52614461987364e-05	-0.249164516559699	0.155	0.276	1
EMC6	5.57928819883379e-05	-0.3530947743292	0.148	0.261	1
C14orf2	5.67621025547277e-05	-0.157439783402247	0.406	0.582	1
COX6A1	5.87921776685249e-05	-0.26216523429133	0.329	0.474	1
PEPD	5.88466023811554e-05	-0.373512309955781	0.166	0.289	1
CDC5L	6.10783778512854e-05	-0.18436069988323	0.173	0.301	1
NDUFS8	6.33253529306305e-05	-0.295359237490825	0.251	0.392	1
PICALM	6.36980990527114e-05	1.02579077490418	0.311	0.237	1
SUPT5H	6.43347062904671e-05	-0.511563160053422	0.17	0.285	1
COX6C	6.5670152186711e-05	-0.285965749511579	0.569	0.725	1
UBE2N	6.7469702820583e-05	-0.226611197396912	0.163	0.284	1
MT-CO2	6.74849900713632e-05	-0.270392225705153	0.979	0.971	1
FAM96B	6.94219799439253e-05	-0.174552418133733	0.237	0.371	1
PSMA1	7.17238042372706e-05	-0.324902046488581	0.269	0.414	1
CDC73	7.80645696256798e-05	-0.336668724715501	0.141	0.255	1
RPS8	7.86751980257622e-05	-0.206442023821755	0.961	0.956	1
APLP2	7.96933167073188e-05	0.623488830801709	0.537	0.519	1
SDF4	8.35105951752904e-05	-0.300712799164203	0.194	0.324	1
MAPRE1	8.71599160111281e-05	-0.162257448144287	0.219	0.35	1
EIF4G1	8.99865109828608e-05	-0.399454943828517	0.187	0.311	1
TMED2	9.03211296542378e-05	-0.112724343070901	0.219	0.349	1
TUFM	9.15382197727345e-05	-0.369549583466259	0.212	0.337	1
HNRNPA2B1	9.15962779366368e-05	-0.268339278207672	0.71	0.84	1
TAOK1	9.17858580023633e-05	-0.304177929515452	0.201	0.328	1
ZFAS1	9.18979962226129e-05	-0.415652690591631	0.459	0.6	1
ZNF292	9.27794162252447e-05	-0.167566430436619	0.159	0.28	1
PCM1	9.29481008386287e-05	-0.277456833755333	0.276	0.413	1
MAP2K2	9.33715381447416e-05	-0.466168891226032	0.155	0.274	1
NSRP1	9.40815402802958e-05	-0.334843728015251	0.219	0.344	1
RERE	9.51718200651167e-05	-0.306457867510007	0.155	0.271	1
PYURF	9.59943909308402e-05	-0.287252826276743	0.194	0.323	1
AUP1	9.60502001532895e-05	-0.489107817438289	0.187	0.307	1
CLTA	9.79967490592537e-05	-0.231830684748441	0.505	0.643	1
ESD	9.80140845809031e-05	-0.194794002055705	0.159	0.28	1
SSR3	9.87396912086138e-05	-0.224139824650487	0.269	0.414	1
SCP2	0.000101001574831619	-0.187959765201531	0.293	0.437	1
RDH11	0.000101454604804277	-0.16298327194179	0.138	0.25	1
XRN2	0.000103213697281218	-0.225481857962435	0.364	0.512	1
ARPC5	0.000104742829185667	-0.289011177897318	0.551	0.698	1
RNASEH2C	0.000107037940776935	-0.267038293025385	0.159	0.275	1
TNRC6B	0.000107083616052698	-0.429815828626269	0.244	0.372	1
PA2G4	0.000107384339187352	-0.120207215113625	0.318	0.467	1
RALBP1	0.000108916982877944	-0.281501097408729	0.166	0.284	1
FKBP15	0.000112008909664008	1.11727392668466	0.251	0.18	1
RBX1	0.000117971852277089	-0.268817575115417	0.378	0.536	1
IRF2BP2	0.000122989632903475	-0.237881360825657	0.311	0.45	1
EIF4E	0.000125621832476774	1.64893096525361	0.339	0.283	1
YTHDC1	0.000126531317200813	-0.271162376794441	0.163	0.28	1
DNAJA2	0.00012762164890629	-0.503130372273338	0.145	0.251	1
SELK	0.000131277832631449	1.02849013227613	0.417	0.373	1
RPL24	0.000131839710119658	-0.215348525081726	0.802	0.872	1
TECR	0.000132185669494157	-0.256769844644494	0.166	0.282	1
PSMB1	0.000133543991745222	-0.296675230043462	0.329	0.469	1
CDV3	0.00013471619177241	0.812489162714433	0.452	0.411	1
GRSF1	0.000136872963077522	-0.35332421271719	0.152	0.26	1
FUBP1	0.000140283857195813	-0.184658828668438	0.159	0.274	1
HNRNPA0	0.000142047659345796	-0.326382651316348	0.194	0.319	1
ARID1A	0.000144464017173756	-0.255124402852777	0.208	0.33	1
ATP6V1B2	0.000160582337484172	0.848193875075989	0.325	0.25	1
RAD23A	0.000160665438201996	-0.437055935219052	0.184	0.298	1
CTDNEP1	0.000161144832045931	-0.255643994076189	0.148	0.26	1
HSPA9	0.000161761369387841	-0.377798502235171	0.279	0.407	1
USP9X	0.000163511129670012	-0.401227372338758	0.194	0.313	1
CLIP1	0.000168272447785674	-0.367570200751948	0.155	0.263	1
UBE2L3	0.000168667047614922	-0.287707862163592	0.276	0.411	1
GATAD1	0.000169545508587274	-0.325663257503392	0.155	0.26	1
POMP	0.000174729258345607	0.489725451377219	0.587	0.558	1
SH3GLB1	0.000175511964860831	-0.338113063026367	0.339	0.461	1
BRD4	0.000178594635898532	-0.222942836728391	0.223	0.346	1
MRPL34	0.0001830271855514	-0.302963934830103	0.201	0.317	1
SLC20A1	0.000187713377643481	-0.382932916101129	0.155	0.264	1
SMARCC1	0.000196172359188843	-0.275728706661307	0.148	0.254	1
FGFR1OP2	0.000198058572458804	-0.390375116768343	0.173	0.286	1
PSME1	0.000203648939378533	-0.335094600997533	0.336	0.474	1
RPS4X	0.000207881034819634	-0.311916134714529	0.767	0.842	1
CST3	0.000209503580105297	0.202756950936414	0.802	0.779	1
SIVA1	0.00022490901653254	-0.355221086919327	0.24	0.352	1
GNPDA1	0.000229954085610262	-0.144767840488042	0.173	0.292	1
ATP6AP1	0.000230977265008869	0.944883369322496	0.353	0.283	1
PHIP	0.000235383328325649	-0.318569794481204	0.18	0.291	1
UBAC1	0.000239005938683821	-0.245561365580017	0.148	0.254	1
ABI1	0.00024121576400149	1.04996153489349	0.269	0.198	1
NUDT4	0.000244502186733522	-0.313159326259226	0.173	0.288	1
EIF3D	0.000249442364465175	-0.283623428564537	0.212	0.33	1
PSMA3	0.000257800073005625	-0.430763977964009	0.23	0.347	1
COX5A	0.000261866567283651	-0.171909638657266	0.318	0.459	1
FAM129A	0.000270322222531729	-0.281199808018499	0.219	0.337	1
PSMC6	0.000277102411014998	-0.431183190114599	0.17	0.279	1
ARHGAP18	0.000278693012098596	0.597182466804812	0.336	0.25	1
C9orf16	0.000289078194524752	-0.280843868623392	0.318	0.452	1
SMAP1	0.000306818553531168	-0.236398681106866	0.17	0.282	1
FEZ2	0.000309269829311271	-0.242270155163833	0.265	0.385	1
PUM1	0.00031048763739745	-0.11949416125087	0.269	0.399	1
ITPR2	0.000318009230906524	0.998833551340114	0.336	0.267	1
RPS18	0.000330349669364463	-0.244699341963444	0.912	0.948	1
SFPQ	0.000333474214500097	-0.180216185021222	0.42	0.588	1
PTPN2	0.000346784882251372	1.26787433535445	0.251	0.181	1
NRIP1	0.000356211268278228	1.19436697027435	0.251	0.187	1
GHITM	0.000388699098638427	-0.145896810661478	0.226	0.354	1
NDUFB8.1	0.000407463446057422	-0.154170862385787	0.265	0.401	1
TMEM167A	0.000409519030944792	-0.158393859456573	0.205	0.318	1
RPL13	0.000412903776205065	0.121851605356281	0.951	0.95	1
TMEM59	0.000418755881039889	-0.249071501606783	0.346	0.484	1
FAM213A	0.00041973309604621	-0.149531233882068	0.18	0.287	1
CIB1	0.000434829355047973	-0.137396014775106	0.254	0.388	1
MT-ND2	0.000452393764524217	0.214754321526299	0.951	0.928	1
TAF10	0.000457948808099128	-0.25557480971819	0.233	0.349	1
MED29	0.000463651209176671	-0.122343228547252	0.148	0.252	1
ZNF706	0.000474295715994151	-0.264720291761441	0.226	0.344	1
MACF1	0.000482492739942628	-0.28675472168876	0.353	0.486	1
IK	0.000485280519283468	-0.305729604055154	0.297	0.427	1
EEF1D	0.000490699448422279	-0.222285690039666	0.442	0.599	1
USP16	0.000508410791129255	-0.294354950175384	0.177	0.285	1
MT-ATP6	0.00051652602967267	0.198771845287325	0.982	0.966	1
ZNF148	0.000518146383054278	-0.162822205713075	0.152	0.256	1
SUMO3	0.00052724380094283	-0.181239049418346	0.194	0.31	1
RAB31	0.000541056105979099	0.557967783920931	0.364	0.287	1
MRP63	0.000546035908470435	-0.291917016731288	0.23	0.34	1
GNB4	0.000570113703592945	1.26147428099469	0.261	0.203	1
WAC	0.000574044269022893	-0.244171343689093	0.247	0.375	1
TRIP11	0.000580104521361569	-0.241725251704522	0.159	0.26	1
RBPJ	0.00059512028751052	0.857657571216308	0.403	0.356	1
C19orf24	0.000607638385183831	-0.247263151606388	0.17	0.268	1
DDX3X	0.000619044320122164	0.789906784048064	0.473	0.45	1
RBM3	0.000623563327322287	-0.306120123924466	0.403	0.545	1
BMPR2	0.000629295656728677	-0.309310807883935	0.17	0.27	1
TAOK3	0.000631495529106241	0.750278647413574	0.343	0.277	1
TM9SF3	0.000637361890832251	-0.139817414214309	0.216	0.331	1
SPCS2	0.000668974588450766	-0.241935208845915	0.378	0.516	1
C19orf70	0.000674298162391943	-0.275379899356384	0.201	0.31	1
RP11-343N15.5	0.000687725179167264	1.1467467199794	0.325	0.269	1
SYNCRIP	0.000693951319029306	-0.166477664644247	0.318	0.447	1
COX17	0.000706798956842561	-0.254965127815576	0.216	0.328	1
STX7	0.000717772046231024	1.11698948760734	0.251	0.187	1
BCLAF1	0.000723505516744081	-0.276544433620532	0.329	0.462	1
SLTM	0.000723564221690781	-0.222063682497911	0.276	0.402	1
SLC38A2	0.000731011380875059	-0.206207144264178	0.396	0.545	1
RPN1	0.000773849246469086	-0.166516002878132	0.194	0.309	1
TSC22D3	0.000777524771050198	0.830807084495097	0.403	0.344	1
ATP5L	0.000784967726350957	-0.203362066736005	0.562	0.707	1
DOCK10	0.000790934172440139	0.716556132236135	0.251	0.182	1
RBM27	0.000809869045007784	-0.203603554037114	0.155	0.252	1
HMGN1	0.000819717921310448	-0.277602650255612	0.466	0.581	1
C19orf43	0.000839225649040253	-0.220126629918797	0.276	0.395	1
RPS15	0.000855048411237432	-0.155764627593747	0.887	0.926	1
UBE2G2	0.000890330214078769	-0.357883827324483	0.163	0.259	1
SURF1	0.000929614819408803	-0.123774216498405	0.17	0.266	1
AIDA	0.000939312799854166	0.16746770420454	0.23	0.356	1
NANS	0.000939410798792843	-0.27018296628917	0.233	0.341	1
RNF149	0.000943603423708028	0.55872870739525	0.339	0.268	1
VAMP5	0.000982880286417743	-0.568021058344109	0.173	0.264	1
SOAT1	0.00100913776786959	0.889294599135514	0.265	0.202	1
LAMP1	0.00107133319912434	0.844565329177843	0.311	0.25	1
ZNF106	0.00109240710283476	-0.172659818965798	0.29	0.419	1
NDUFAF3	0.0011030391458889	-0.290323110550995	0.173	0.272	1
NPM1	0.00110358712611626	-0.190290705594673	0.597	0.72	1
PABPN1	0.0011267296327816	-0.137775361953906	0.187	0.286	1
RPS9	0.00114612870138373	-0.25085965726494	0.795	0.848	1
ENY2	0.00117623936849421	-0.184545022813956	0.357	0.485	1
JAK1	0.00121487672668363	-0.172227677115803	0.279	0.4	1
TCEA1	0.00122341491183349	-0.214592413849578	0.343	0.469	1
TXN2	0.00122391107597064	-0.104096894785011	0.166	0.261	1
PAPOLA	0.00131456668961016	-0.178804707840342	0.276	0.402	1
C1orf162	0.00131828485635266	0.388122419656319	0.265	0.188	1
RB1CC1	0.0013294499367353	-0.322140341490555	0.163	0.258	1
CANX	0.00139262986619642	-0.179964248932232	0.47	0.624	1
RPS16	0.00143074818652363	-0.201532322887371	0.83	0.893	1
SMDT1	0.00143129230686804	-0.113626884713353	0.237	0.357	1
PFKL	0.00144114784681081	-0.111406489316262	0.17	0.261	1
NCOR1	0.00146163945923263	-0.112308988031676	0.216	0.324	1
ST13	0.00146289321045623	-0.110779604820964	0.399	0.547	1
TCP1	0.00155851620712718	-0.228781790598334	0.23	0.337	1
ASAP1	0.0015625514815632	-0.250798011003542	0.187	0.282	1
RBM39	0.00159796026422317	-0.17495978939996	0.491	0.648	1
ARF4	0.00160711972377927	-0.15210821406269	0.307	0.433	1
ATP2B1	0.00171541257367978	-0.217042019704971	0.279	0.394	1
SRSF7	0.00172327388962301	-0.206292680431301	0.403	0.528	1
RPL9	0.00176371516733087	0.148809242392293	0.869	0.875	1
LMAN1	0.00182429574776162	-0.333577809437247	0.216	0.316	1
HSPA5	0.00185389036019206	-0.274590386702523	0.505	0.635	1
KIAA1430	0.00189143988275342	0.107740303856463	0.159	0.253	1
U2AF1	0.00198288811286668	-0.185059054167291	0.385	0.5	1
TGFBI	0.00201133592761105	-1.006504446181	0.226	0.3	1
ISCU	0.0020148337332373	1.22020358386153	0.29	0.243	1
PABPC4	0.00203147506054657	0.843219996699831	0.375	0.328	1
RBM25	0.00204926809928629	-0.12702186723345	0.371	0.507	1
SNX3	0.00209340240823619	-0.111779236024852	0.413	0.547	1
TMEM50A	0.00212405869039803	-0.183420731046052	0.304	0.428	1
NSL1	0.0021755460197586	-0.160987744569447	0.177	0.268	1
PRRC2C	0.00218010919327679	-0.203930253086913	0.53	0.674	1
WNK1	0.00221039787518555	-0.127685665434102	0.339	0.47	1
ATP1B3	0.00226267696363136	0.557104897265238	0.452	0.42	1
PARP14	0.0023571315387263	0.491349162554266	0.382	0.325	1
MT-ND4	0.00236173714631416	-0.196414768345443	0.947	0.956	1
HEXB	0.0024466013415767	0.707719552075233	0.272	0.213	1
RPS27L	0.00254546969596434	-0.115079057729701	0.367	0.504	1
MYH9	0.00285005497763741	-0.408379948813643	0.233	0.327	1
DNAJC7	0.00291679081455918	-0.125311355464569	0.226	0.328	1
LGALS3BP	0.00295245470288195	-0.535139969826308	0.173	0.257	1
PPP1R12A	0.00306178575059718	-0.354557547584588	0.265	0.364	1
RPL28	0.00307056599953791	-0.201737316391589	0.943	0.952	1
ATF3	0.00308282859581888	0.944857254854091	0.336	0.293	1
HERPUD1	0.00312677206207335	0.359466515188726	0.438	0.389	1
UBE3A	0.00313006618166351	-0.234716104556524	0.17	0.261	1
HOOK3	0.00316232177037228	-0.167735645404642	0.173	0.262	1
MXD4	0.00322236060280501	1.08320882239826	0.261	0.211	1
CD59	0.00323615532078891	0.769997106829445	0.325	0.276	1
EPB41L3	0.00333587681183598	-0.192359660456743	0.29	0.39	1
RPN2	0.00338122704686285	-0.126863042253574	0.385	0.524	1
TRA2B	0.00339165218326043	0.787331866453044	0.477	0.474	1
IFI27	0.00345132907572787	0.708991377698	0.389	0.354	1
TIPARP	0.00355419191442353	-0.486203673277328	0.17	0.252	1
AGFG1	0.00358444150865469	-0.210112682144813	0.191	0.278	1
SDCCAG8	0.00369743764007024	0.977015463430815	0.3	0.254	1
XRCC6	0.00370030459195755	-0.185236214522994	0.283	0.392	1
LDHA	0.00370478847472543	-0.361219679988916	0.53	0.635	1
NKTR	0.00387137400625861	-0.173255680069783	0.219	0.315	1
TMEM219	0.00389413622462986	0.798657597099276	0.314	0.27	1
ATF4	0.00394047636542839	-0.203376358911054	0.265	0.366	1
PHC2	0.00400524505059613	-0.209780950732477	0.18	0.272	1
RPS28	0.00425195031803688	-0.162410034330903	0.908	0.941	1
IFI6	0.00426636470398243	-0.595876664301186	0.417	0.52	1
YME1L1	0.00446368248310547	0.742455340147284	0.438	0.419	1
ARHGDIA	0.00447088285173369	-0.341135626790829	0.24	0.335	1
PMAIP1	0.00448318566662143	0.96616969612626	0.276	0.231	1
CCDC88A	0.00459574499671789	-0.181910941910087	0.367	0.504	1
GLTSCR2	0.00459991152436595	-0.37456367560569	0.198	0.284	1
PLA2G16	0.00466408061066081	0.846880662248165	0.297	0.248	1
TMED5	0.00470456260928054	0.798217169368293	0.293	0.244	1
ATP6V1F	0.00481932344319391	0.505946949811468	0.505	0.514	1
MTRNR2L12	0.00495838557024442	0.469997274208659	0.491	0.471	1
NACA	0.0050539628604681	-0.16086068952419	0.763	0.848	1
RAPGEF1	0.00523383447077475	-0.178384167842068	0.166	0.25	1
BCAS2	0.00546453731850694	0.171383991698208	0.191	0.285	1
STK17B	0.00547791033979537	-0.259446431950026	0.187	0.27	1
NDUFA2	0.00550512497065213	-0.108008650525784	0.311	0.426	1
GPX4	0.00557358410245135	0.345392043259651	0.59	0.605	1
RPL41	0.00612834580734112	-0.152342049390776	0.958	0.967	1
MBD4	0.00613956704968288	0.989787267973218	0.279	0.234	1
GSPT1	0.00653012424128247	-0.161834991619951	0.244	0.34	1
CALR	0.00670450092357475	-0.13058310392789	0.498	0.629	1
BAZ1A	0.00678189325209491	-0.287011468858432	0.208	0.293	1
C1D	0.00679465964491061	0.114864276563252	0.17	0.257	1
IFRD1	0.00680117145933878	0.854384997085658	0.385	0.358	1
COPB1	0.00685429744026957	-0.210786221806015	0.226	0.317	1
ATF6	0.00691694613269278	0.95050245386156	0.251	0.204	1
CSTB	0.0070986166987739	-0.345068764838368	0.509	0.637	1
AZIN1	0.00727400798672373	-0.262637811805941	0.18	0.257	1
RPSA	0.00729406865290098	-0.172602361451555	0.664	0.756	1
TXNIP	0.0073236058326529	-0.174644525211493	0.424	0.343	1
RPL26	0.00743037789792056	0.196907164246698	0.862	0.877	1
ID2	0.00756271621093374	0.43754751853057	0.7	0.745	1
HSP90AA1	0.00766759126944772	0.569449658298454	0.869	0.908	1
PYGL	0.00773937449827389	1.01365410050719	0.283	0.242	1
MYCBP2	0.00833611540559009	0.669318469679637	0.307	0.26	1
PPA1	0.00850089191411694	-0.107097725378705	0.307	0.421	1
NUDT5	0.00870843673687305	-0.157183547210131	0.18	0.256	1
FAM177A1	0.0090292803337099	-0.12648990915324	0.173	0.253	1
ETNK1	0.00923049539487919	0.877828268925288	0.261	0.217	1
HIST1H4C	0.00959439243542501	-1.12603492774457	0.233	0.307	1
MT-ND4L	0.00969939569148881	0.415453797644767	0.59	0.599	1
RPL34	0.00984605209672673	0.204984092158439	0.905	0.924	1
HSP90B1	0.0105973247160958	0.308686125695803	0.675	0.693	1
EEF2	0.0107179254615281	-0.110231547903272	0.445	0.568	1
SAP18	0.011069456465345	-0.142684214413598	0.346	0.452	1
SLC25A6	0.0112329108559971	-0.220315791604723	0.456	0.558	1
SRSF5	0.0135453186311216	0.394968001489333	0.502	0.495	1
VIMP	0.0137725282750762	-0.116844377332979	0.223	0.308	1
ERP29	0.0141994097924194	-0.159531839691796	0.276	0.365	1
RHOQ	0.0142916400035393	0.786305710390448	0.322	0.293	1
KTN1	0.0144338173064766	-0.137951491990617	0.534	0.651	1
ARL5A	0.0146576445145727	0.695467857141459	0.389	0.372	1
ANAPC16	0.0147636446510239	-0.11264502454912	0.226	0.317	1
OSBPL8	0.0159125576541377	-0.23902511132981	0.251	0.332	1
TMBIM4.1	0.0165148129696944	0.866954889222147	0.35	0.333	1
RPL18A	0.0165173241603825	-0.205882810695485	0.876	0.89	1
MYL12A	0.0170543651356897	-0.147310949545163	0.438	0.565	1
MBNL1	0.0177566622615046	0.460001246921425	0.449	0.413	1
RPL31	0.0178038333425003	-0.101591872690146	0.717	0.8	1
TMEM165	0.0182391319549554	-0.175310352006858	0.208	0.287	1
IFITM2	0.0189349486876509	-0.157421012817036	0.318	0.24	1
SAT2	0.0191387608112279	0.1272687491666	0.226	0.309	1
DICER1	0.0191745127063213	0.202762736308664	0.194	0.271	1
MPZL1	0.020315336488805	0.242900721463013	0.177	0.255	1
PDPN	0.0205644383738136	-0.273029038744507	0.23	0.302	1
MT-CO1	0.0211800817658535	-0.114654637783699	0.979	0.976	1
PLEKHB2	0.0216814797385735	-0.318497289837119	0.194	0.266	1
PLIN2	0.0240403662831543	0.740991607394071	0.428	0.427	1
CAPG	0.0244152977653673	0.506828516080897	0.42	0.401	1
NUDT3	0.025058044771803	0.809782301434522	0.36	0.348	1
USP8	0.0253813930865588	0.358703990325431	0.201	0.281	1
NAGK	0.0261081435870434	0.676810486627548	0.35	0.334	1
UBE2K	0.0278096461188546	0.162933232116949	0.216	0.299	1
LRPAP1	0.0282996617513827	0.278010869311359	0.219	0.301	1
CD46	0.0295245067129205	-0.102186151351991	0.184	0.254	1
NEAT1	0.0305934583555535	-0.57399644170083	0.926	0.904	1
RSL24D1	0.0316213359589639	0.203168052194917	0.247	0.334	1
SYAP1	0.0328645737193315	0.62828926659036	0.265	0.366	1
GLS	0.0341443212741523	0.820636071982567	0.3	0.274	1
LYZ	0.0341849665440276	-2.1280925221959	0.24	0.273	1
RAP1A	0.0342805562289867	0.479968761742187	0.346	0.314	1
UBXN1	0.0348931872250723	0.137503275368797	0.23	0.311	1
PPP1CA	0.0353428580799599	0.138646373842135	0.237	0.316	1
APRT	0.0379944914313282	0.21355926327832	0.307	0.411	1
G3BP2	0.0393922302585789	-0.106727409276911	0.216	0.286	1
ACAP2	0.0394102127794843	0.113124386165974	0.205	0.282	1
HSPA8	0.0409416995753096	0.248147133997339	0.643	0.693	1
RPL10A	0.0412690793033498	-0.193084221470378	0.689	0.762	1
FBXO11	0.0418547641766054	0.134193094111501	0.198	0.266	1
CAB39	0.0431362649787397	0.113944545808787	0.184	0.252	1
ZYX	0.0451854964698747	-0.171668900295269	0.23	0.298	1
CKS2	0.0453084329228614	-0.129814598275539	0.311	0.407	1
NARS	0.0457972645775579	0.237940134309552	0.261	0.348	1
PTPN1	0.0458381632979821	0.715512682510262	0.251	0.222	1
AFF4	0.0464380946318937	0.111379175604506	0.254	0.327	1
PFDN5	0.0478442712451248	0.241595372209946	0.746	0.763	1
FMNL2	0.0478777315948862	0.565061389625842	0.3	0.274	1
RNF7	0.0483258915089483	0.230995449918812	0.279	0.36	1
PMEPA1	0.0504738478188911	-0.247976685024953	0.205	0.264	1
PLSCR1	0.0506634149973124	0.42757104742932	0.336	0.304	1
ROCK1	0.0541678629707947	0.569029546353344	0.357	0.333	1
ARL6IP1	0.0553342968529182	-0.321977413727591	0.389	0.466	1
CIRBP	0.0555178637460925	0.591944011156796	0.403	0.388	1
RAB7A	0.0562602354550743	0.242165076575456	0.265	0.35	1
CMTM6	0.0574980523494104	0.48287042511597	0.332	0.299	1
PRNP	0.058994880053215	0.114096442720712	0.3	0.393	1
CFLAR	0.0607484764864195	0.547321753900068	0.357	0.344	1
TMF1	0.0616374992812093	-0.118003279561274	0.191	0.251	1
PRKAR1A	0.0634184777944652	0.139352454527033	0.283	0.364	1
YBX3	0.0639677836276875	0.330473733662609	0.36	0.325	1
MX1	0.064302156341369	0.297620610140737	0.413	0.387	1
SNX2	0.0658498787127137	0.619894932470012	0.311	0.292	1
MIA3	0.068642359648614	0.200491552017466	0.216	0.287	1
ARPC2	0.0692507786174999	-0.121318446351917	0.583	0.714	1
BLOC1S1	0.0692875881412922	0.539173133965378	0.413	0.409	1
GSTM3	0.0717738966406154	0.369169154229749	0.191	0.26	1
ZNF207	0.0737888815527109	0.129160574829203	0.286	0.374	1
ACSL3	0.0758039727251825	0.852880562258296	0.279	0.258	1
MYL12B	0.0773695853296392	-0.10339457050336	0.435	0.54	1
VAMP3	0.0778728679902093	0.10920889506186	0.198	0.262	1
EIF3L	0.0785359239380671	0.164824041066448	0.24	0.315	1
NUCB1	0.0786498927092382	0.153101570039898	0.201	0.266	1
CD164	0.0789196960846335	0.370750329293551	0.424	0.412	1
MTHFD2	0.0808113460324489	0.599880575331165	0.276	0.246	1
RAP2B	0.0829749981383379	0.545638502870085	0.283	0.256	1
WASF2	0.0838824513961995	0.405366801913129	0.488	0.51	1
VMP1	0.0847856205057763	0.139693633080197	0.428	0.525	1
PTP4A1	0.0851916425340258	0.724521335820616	0.265	0.243	1
CCDC59	0.085447342948619	0.189775852426942	0.212	0.277	1
SETX	0.0861021509472828	0.158581124711569	0.269	0.342	1
RCC2	0.0887942682928182	0.253728782935552	0.191	0.251	1
PRDX1	0.0903294502240709	-0.153830030553698	0.686	0.759	1
CWC15	0.0914538363859841	0.229597534504995	0.261	0.337	1
RPL36AL	0.0922599765780805	0.271709754991716	0.58	0.639	1
SOCS3	0.0929119502098117	0.596325809939064	0.293	0.27	1
CHD2	0.100219849089644	0.109318242198468	0.272	0.338	1
ADAM9	0.104097248482617	0.76543113204143	0.286	0.272	1
XBP1	0.105735125193383	0.412570885860367	0.318	0.306	1
CNDP2	0.106349778801713	0.580633807864947	0.279	0.259	1
BNIP2	0.107611872927023	0.688849489977337	0.261	0.239	1
CHD9	0.107789732929991	0.679474951778018	0.375	0.385	1
HNMT	0.111127395776342	0.279296902844543	0.261	0.336	1
PDXK	0.112647086152659	0.214246004671013	0.23	0.295	1
GNAI3	0.122983665876567	0.222092951306494	0.233	0.3	1
LAMTOR1	0.125045594477401	0.131117558823779	0.3	0.375	1
OGFRL1	0.129028396676082	0.441994063666461	0.343	0.324	1
PHF3	0.129522155137901	0.332142129962167	0.205	0.261	1
DAZAP2	0.131086572763281	0.428930480737893	0.364	0.351	1
FAM133B	0.132866410942785	0.778638444129077	0.431	0.467	1
SP110	0.133925887805099	0.412876736209072	0.293	0.271	1
DNAJC15	0.134406006982823	0.279294009059152	0.23	0.295	1
SERF2	0.136720757142	-0.113417524849567	0.781	0.876	1
ATP5D	0.138760268382775	0.10350398536485	0.364	0.445	1
DRAP1	0.141285529680979	0.19873292447688	0.24	0.311	1
IER5L	0.141301987560554	0.842120420849227	0.3	0.293	1
RPS3A	0.14183626998205	-0.117333615012749	0.88	0.9	1
C19orf10	0.150682948732233	0.617932219410295	0.307	0.302	1
CLK1	0.151529174996541	0.620360666379251	0.279	0.263	1
EIF1B	0.151660337837738	0.198059001469276	0.261	0.329	1
NOL7	0.152236432585122	0.322036184638731	0.276	0.354	1
SERP1	0.155548717713275	0.446712184244152	0.47	0.489	1
TOR1AIP2	0.156716437841349	0.401027675494993	0.208	0.266	1
VPS28	0.157140240486268	0.198580608805034	0.293	0.366	1
DDX21	0.157160933771653	0.16146025963753	0.357	0.434	1
BAX	0.157296486524841	0.242622597298856	0.247	0.316	1
EIF3H	0.160135780581446	0.369965711873785	0.3	0.375	1
CXCR4	0.163821489636342	-0.107826656665066	0.343	0.427	1
TBL1XR1	0.168649440663041	0.292347696500179	0.251	0.315	1
GNAQ	0.171384409535195	0.14361877426612	0.276	0.347	1
RANBP2	0.175616410592523	0.62937125446051	0.329	0.334	1
GGNBP2	0.179211523470496	0.302654606245845	0.244	0.303	1
NSA2	0.180315846197658	0.412393265674278	0.424	0.446	1
ATP2A2	0.180795422708468	0.149752201352778	0.212	0.263	1
POLR2E	0.18213181746563	0.495762289008069	0.201	0.258	1
MAT2A	0.183106305435294	0.127706112472469	0.378	0.452	1
USF2	0.189134567895324	0.678122997530957	0.279	0.269	1
SEPP1	0.194022755500508	-0.649992063654316	0.265	0.306	1
PDIA3	0.19434417366303	0.224927690589622	0.424	0.535	1
TIMP2	0.196080096639289	0.409797998313164	0.466	0.488	1
TCF25	0.198603206994066	0.500636040864267	0.378	0.385	1
SH3KBP1	0.204411060529474	0.458384304782021	0.304	0.289	1
CEP350	0.210042544554461	0.298740643026901	0.272	0.348	1
TCEB1	0.220664336729338	0.577806386055165	0.378	0.399	1
ZC3HAV1	0.222183565065338	0.12523210224134	0.205	0.25	1
LINC00998	0.224472996942731	0.253631827580753	0.226	0.277	1
BDP1	0.228177536979464	0.44251111983771	0.219	0.273	1
RAB2A	0.231164178944088	0.216874034660706	0.311	0.387	1
MT-ATP8	0.237210577717624	0.480483398906854	0.254	0.239	1
HIGD2A	0.242397729041586	0.400807820794632	0.325	0.318	1
BROX	0.242453668802772	0.393987268628996	0.212	0.264	1
SELT	0.243531141257104	0.699534682774466	0.258	0.249	1
ATOX1	0.244449023303314	0.32082658565967	0.353	0.445	1
UBE2B	0.254500986329284	0.281444899639865	0.265	0.323	1
EIF3F	0.254937255344911	0.332771372935139	0.304	0.373	1
PRDX3	0.258809328261134	0.272778774010057	0.265	0.319	1
HSP90AB1	0.260485168703534	0.626104636720795	0.71	0.829	1
EPC1	0.264171021627163	0.243517212170155	0.226	0.279	1
BHLHE40	0.268783542249191	0.24859555229484	0.223	0.272	1
CAPZB	0.271944171020126	0.4144543467537	0.488	0.533	1
RAB1A	0.275841002277962	0.216680609842679	0.336	0.409	1
IVNS1ABP	0.277659673085018	0.348762280840259	0.24	0.293	1
PNPLA8	0.281606068435583	0.347237978468282	0.226	0.282	1
ETF1	0.291232712008735	0.315341926493143	0.223	0.271	1
CHD1	0.298725940331266	0.768759152573342	0.276	0.281	1
CAPZA2	0.303075897547292	0.218595626989622	0.375	0.454	1
SNX5	0.304185932464679	0.201688534844038	0.286	0.344	1
DPP7	0.308686190520916	0.495821804067817	0.276	0.269	1
ANKRD11	0.309187904010426	0.228620301188321	0.353	0.439	1
VPS29	0.312743351092987	0.17461062890462	0.325	0.379	1
MESDC2	0.312910204038847	0.307945831977152	0.226	0.274	1
HSPH1	0.314211204948845	0.766870315354305	0.35	0.389	1
MT-ND6	0.315436463058877	0.152653274685339	0.258	0.309	1
C6orf62	0.318490369381814	0.284460668030312	0.463	0.502	1
JUND	0.336416048664253	0.153488282378771	0.505	0.606	1
NOP10	0.336798752656726	0.343672910499172	0.378	0.474	1
GSTK1	0.339161609881086	0.357939039009522	0.254	0.306	1
SPCS1	0.343661911298937	0.196029388455836	0.382	0.459	1
TAF1D	0.348584357502974	0.151312507227236	0.244	0.29	1
C19orf60	0.350616582368465	0.526183446166897	0.322	0.325	1
LITAF	0.365015704723902	0.136435222272886	0.325	0.389	1
ZC3H13	0.365870108878888	0.20029275639868	0.254	0.303	1
YPEL5	0.37796679200711	0.492545362131168	0.276	0.332	1
NDUFB5	0.37995424737566	0.516412238116662	0.247	0.304	1
SRRM2	0.381899362689121	0.171836090266341	0.459	0.556	1
GPBP1	0.382399596320632	0.179333355579934	0.297	0.354	1
PKN2	0.384535822038694	0.484386613384418	0.219	0.264	1
BAZ2B	0.384631805016522	0.230253183241512	0.251	0.294	1
NFIC	0.384929132515835	0.354021878714256	0.307	0.368	1
RAB5C	0.393798658773937	0.606808286770372	0.269	0.274	1
GOLGB1	0.404346026547635	0.189333207718905	0.336	0.396	1
TMED9	0.408207249494816	0.244942353591813	0.3	0.353	1
FNDC3B	0.41250885610882	0.297255217522926	0.23	0.269	1
DNTTIP2	0.427337387390438	0.282069491181507	0.261	0.312	1
ANP32A	0.430640173724858	0.303385408690385	0.283	0.338	1
JMJD1C	0.430874141369569	0.6133392470343	0.343	0.357	1
NRP1	0.4331464959413	0.383612306602884	0.261	0.257	1
NIPBL	0.438526704182026	0.437847072849508	0.272	0.325	1
ARRDC3	0.44278733841863	0.506267361176972	0.254	0.253	1
APPL1	0.444311533393918	0.332019612080254	0.258	0.305	1
TMEM66	0.444983705406432	0.334055620675504	0.442	0.485	1
BRD2	0.445527556012081	0.685564716021082	0.329	0.349	1
KLF10	0.445884981069791	0.427942903361616	0.276	0.274	1
PPP1R10	0.453853593053793	0.48931389435599	0.311	0.324	1
PAK2	0.455662746178459	0.304036147522315	0.364	0.428	1
ZFAND6	0.463937011871413	0.230533931226044	0.233	0.27	1
RPL22L1	0.466245804095651	0.326508303949054	0.261	0.301	1
BRI3	0.471436471018295	0.115362619805045	0.572	0.628	1
PLD3	0.471962449380974	0.465983886217239	0.258	0.26	1
PRR13	0.473463365213221	0.541543519000614	0.276	0.28	1
CAPZA1	0.474777594826125	0.255735647092262	0.41	0.439	1
M6PR	0.478291257300642	0.458434307206673	0.332	0.348	1
CEP170	0.487152097109829	0.196408748427864	0.367	0.431	1
ARID5B	0.494027146336059	0.779616595254131	0.254	0.266	1
GSTO1	0.495328219585109	0.192478387067029	0.343	0.396	1
VDAC1	0.497237966867296	0.281139117590752	0.435	0.523	1
SMS	0.500799413643131	0.322472298235009	0.329	0.374	1
CKLF	0.505767908003282	0.335807674683091	0.314	0.328	1
OCIAD1	0.506333777349817	0.309478515206542	0.307	0.356	1
FLOT1	0.510336194373684	0.631230702607551	0.244	0.251	1
FUS	0.511603352704044	0.177735032068131	0.502	0.587	1
EIF4A2	0.514715332372364	0.338613947775543	0.378	0.462	1
MORF4L1	0.516639401848742	0.106096374082827	0.537	0.627	1
CLIC1	0.521352579417633	0.233518946853955	0.484	0.53	1
VEGFB	0.530315149463999	0.490658792905634	0.23	0.266	1
C11orf31	0.533395419476109	0.301225919118671	0.297	0.356	1
MAP1LC3B	0.536960653109883	0.109214550217879	0.367	0.424	1
EIF4A3	0.54425046029947	0.615755877601451	0.297	0.314	1
TAPBP	0.556846741882061	0.250713995632237	0.254	0.292	1
TGOLN2	0.557942517353563	0.363516445517102	0.431	0.481	1
SCARB2	0.566506779998373	0.251178440677993	0.279	0.324	1
CAP1	0.577627890234692	0.100694528932305	0.481	0.564	1
GLIPR1	0.586296478610138	0.292439660560304	0.272	0.271	1
ARPC4	0.593167542042961	0.272075181902541	0.272	0.314	1
IFNAR1	0.606000392938972	0.435080746676687	0.226	0.256	1
IDH1	0.627048509934314	0.577588479834833	0.3	0.321	1
MOB1A	0.653604305098177	0.242230071952709	0.406	0.477	1
UQCR11.1	0.663663572971355	0.466333734513785	0.491	0.557	1
ATP6V1E1	0.673121256620279	0.323809797172557	0.233	0.264	1
DNAJB6	0.68058171196055	0.260888673866644	0.389	0.451	1
TACC1	0.685186374571187	0.496454906674036	0.269	0.306	1
HSPB1	0.688302699994441	0.500300013968122	0.484	0.566	1
RNASE1	0.689068464078094	-0.557395902042192	0.272	0.271	1
ERP44	0.689709804004995	0.616471456593892	0.226	0.256	1
NAA20	0.702849347856529	0.687823357950223	0.261	0.28	1
IDI1	0.709270571959397	0.308354484697569	0.307	0.352	1
AKR1A1	0.715399869548043	0.569158476559719	0.3	0.326	1
ATP6AP2	0.74339113224431	0.445780111820227	0.435	0.49	1
ITGB1	0.744417253553397	0.233478932636899	0.449	0.502	1
RIOK3	0.74891140853672	0.45435321612078	0.244	0.268	1
SPAG9	0.750803751359059	0.374204457948738	0.318	0.374	1
LRRFIP1	0.759207143571881	0.128369166980479	0.41	0.439	1
C4orf48	0.76089372525505	0.288065097961066	0.286	0.316	1
UBE2D3	0.765674221941336	0.10144947167519	0.495	0.561	1
PJA2	0.767010357831807	0.298653987186234	0.304	0.341	1
EIF5	0.768559425229793	0.350322626021801	0.445	0.5	1
C6orf48	0.797136037835512	0.519613299825729	0.279	0.298	1
BCAP31	0.802085834611884	0.408753011562906	0.36	0.414	1
C1orf63	0.803420148026632	0.165578531381461	0.297	0.32	1
BASP1	0.81666190690106	0.262408964000618	0.456	0.502	1
CLTC	0.817489357251432	0.241338984065091	0.413	0.478	1
LAMTOR4	0.819793886659484	0.224306388073342	0.477	0.552	1
MPC2	0.823151872193689	0.514718849442362	0.357	0.407	1
SNX6	0.824504058785482	0.544896232088015	0.396	0.462	1
ARGLU1	0.839142318328765	0.593021613477244	0.293	0.326	1
PRPF38B	0.84494199512877	0.254042414305792	0.357	0.404	1
ARL6IP5	0.851970057329235	0.217575204719427	0.502	0.555	1
CCDC47	0.852589173427197	0.307606857455275	0.297	0.319	1
GALNT1	0.858461756935187	0.576796270020799	0.251	0.277	1
NUFIP2	0.860275076370591	0.423091227013204	0.396	0.448	1
MAP3K2	0.862606008999941	0.418471573366021	0.318	0.353	1
EIF4B	0.865161288385466	0.394265780979092	0.311	0.331	1
SLC3A2	0.866115861154946	0.3501159238543	0.304	0.341	1
SEC62	0.900771454379844	0.213482204954081	0.466	0.53	1
CHMP4B	0.904291595568944	0.45388974026279	0.244	0.272	1
UQCRB	0.915672021489472	0.119561605640981	0.615	0.694	1
C4orf3	0.917285738706416	0.276771248813659	0.392	0.454	1
LCP1	0.91909273924184	-0.352536667956412	0.297	0.273	1
BOD1L1	0.92035094667194	0.467362004289484	0.304	0.335	1
TMX1	0.930184757705368	0.530484451346991	0.244	0.262	1
SAP30	0.952559347218718	0.253626954161114	0.35	0.389	1
ARL6IP4	0.958124050170834	0.44459588056173	0.371	0.431	1
SERPINB6	0.962781230166585	0.255984504041118	0.286	0.311	1
MIDN	0.96498151379617	0.357662582790724	0.304	0.337	1
TRAM1	0.971059392946933	0.297859439415723	0.336	0.363	1
ARHGAP21	0.977090852819401	0.358735823766778	0.279	0.308	1

### Sheet: EC_cluster19
	p_val	avg_log2FC	pct.1	pct.2	p_val_adj
VWF	0	9.98423722910266	0.802	0.003	0
COL4A1	0	4.52133822365113	0.813	0.085	0
GNG11	0	6.07966935049097	0.746	0.053	0
ELTD1	0	10.072251472269	0.653	0.003	0
IGFBP7	0	3.90818721305653	0.955	0.306	0
COL4A2	0	4.0558982602096	0.724	0.096	0
CLDN5	0	7.9949076487052	0.653	0.031	0
ITM2A	0	6.48260121048743	0.608	0.016	0
INSR	0	5.88289744573605	0.634	0.049	0
HSPG2	0	5.83961186028766	0.638	0.061	0
SPRY1	0	5.09760936214434	0.634	0.073	0
CALCRL	0	6.03850642060776	0.59	0.029	0
TM4SF18	0	9.15445386189084	0.563	0.002	0
EPAS1	0	4.48920998277377	0.634	0.074	0
GPR116	0	7.28899008593595	0.552	0.007	0
TM4SF1	0	4.88269170640162	0.623	0.082	0
IFI27	0	2.93070584614686	0.892	0.351	0
EGFL7	0	6.7149686786584	0.549	0.016	0
A2M	0	2.63717909200251	0.869	0.338	0
FLT1	0	6.74424447535498	0.53	0.017	0
RAMP2	0	6.6531692589613	0.53	0.019	0
APOLD1	0	4.65372518322437	0.571	0.065	0
PODXL	0	4.24967181952655	0.623	0.122	0
RGCC	0	3.46211817084788	0.631	0.132	0
CD34	0	8.28707950119197	0.5	0.005	0
CLEC14A	0	10.4441891451221	0.496	0.001	0
DUSP6	0	2.96641100181957	0.69	0.197	0
ESAM	0	7.01949339401754	0.496	0.007	0
CDH5	0	8.77534150221834	0.489	0.002	0
ENG	0	3.81837516405209	0.597	0.117	0
KDR	0	9.68524748082314	0.478	0.001	0
ANGPT2	0	5.86171076506901	0.515	0.039	0
ABCG2	0	8.51322046389409	0.481	0.005	0
PALMD	0	4.59215923893433	0.545	0.072	0
IFITM2	0	2.20885187658502	0.705	0.237	0
MCAM	0	4.15016818391201	0.526	0.077	0
CD93	0	2.69166364768091	0.597	0.154	0
SPARC	0	2.47912191516521	0.937	0.497	0
PTPRB	0	9.36488522486374	0.44	0.001	0
PLVAP	0	8.04647987073951	0.44	0.007	0
SPARCL1	0	2.60290012351001	0.873	0.446	0
ITGA1	0	4.096496218302	0.448	0.025	0
LAMA4	0	4.16318244061256	0.47	0.048	0
TIMP3	0	2.92730577404903	0.563	0.141	0
CTGF	0	4.00283318218445	0.537	0.116	0
CD59	0	3.04171978499123	0.69	0.274	0
IGFBP3	0	4.91119807672738	0.455	0.045	0
ETS1	0	3.19481934635256	0.5	0.091	0
SLC9A3R2	0	6.44462443469663	0.425	0.018	0
NOTCH4	0	6.39753995587448	0.418	0.016	0
HYAL2	0	4.92922269647856	0.466	0.067	0
SDPR	0	7.6175841225057	0.403	0.007	0
EMCN	0	9.47110667248568	0.396	0.001	0
VWA1	0	4.70817983249681	0.433	0.049	0
TGFBR2	0	3.05809922687497	0.511	0.127	0
ECSCR	0	9.06357554542026	0.384	0.001	0
ROBO4	0	8.41677356151219	0.384	0.002	0
PTPRG	0	3.33254021828166	0.478	0.111	0
SEC14L1	0	2.74377881876839	0.631	0.267	0
MTUS1	0	3.25971012375579	0.459	0.097	0
ITGA6	0	2.8935822438591	0.601	0.243	0
DOCK9	0	5.32748703273633	0.377	0.02	0
MYO1B	0	3.67680249395927	0.414	0.058	0
MMRN2	0	8.58099249836767	0.354	0.002	0
AC011526.1	0	10.5117516300639	0.351	0	0
TGM2	0	6.27819698635197	0.358	0.011	0
TSC22D1	0	3.15592735012286	0.578	0.232	0
SOX18	0	9.71864359204963	0.347	0.001	0
TCF4	0	2.29856429067117	0.802	0.457	0
ARHGAP29	0	2.49125196864359	0.545	0.202	0
NOSTRIN	0	6.92966589543596	0.34	0.006	0
GIMAP7	0	3.14115148542709	0.407	0.073	0
CXorf36	0	8.64049359479981	0.332	0.001	0
ICAM2	0	5.39538057776329	0.34	0.015	0
MYCT1	0	11.0723228475623	0.325	0	0
ACVRL1	0	5.92268441509401	0.336	0.013	0
MGST2	0	2.98231626427941	0.463	0.141	0
CRIM1	0	3.92025047292694	0.399	0.079	0
COL15A1	0	6.3436774153835	0.328	0.01	0
FZD4	0	6.12240783489221	0.328	0.012	0
ENTPD1	0	2.80454616198612	0.414	0.107	0
UACA	0	2.75215881938388	0.429	0.124	0
ITGA5	0	3.37341126163492	0.362	0.058	0
RAPGEF5	0	3.46570368108374	0.328	0.025	0
KLF2	0	2.89936985133202	0.414	0.111	0
DGKH	0	3.97967854701476	0.354	0.053	0
NEDD9	0	2.89056842122109	0.422	0.123	0
PRSS23	0	3.7365964682743	0.369	0.072	0
PCDH17	0	5.82079672093998	0.306	0.011	0
ERG	0	9.25363202892741	0.295	0.001	0
MCF2L	0	6.0955854039576	0.302	0.01	0
EDN1	0	7.86548054824514	0.295	0.006	0
TMEM204	0	5.81962620419259	0.295	0.008	0
COL18A1	0	2.65178531966698	0.362	0.077	0
SERPINH1	0	2.51952693439131	0.466	0.182	0
S100A16	0	2.29955054650184	0.388	0.107	0
ITGB1	0	2.33303479750991	0.78	0.499	0
ADAMTS1	0	4.31822579367837	0.325	0.044	0
CCDC85B	0	2.59332701371215	0.515	0.237	0
IL6ST	0	2.3935053290238	0.507	0.231	0
SPTBN1	0	1.96944312735211	0.687	0.412	0
AFAP1L1	0	6.46272913169831	0.284	0.009	0
PHACTR2	0	2.75070771001289	0.377	0.103	0
APP	0	2.25244674378855	0.675	0.401	0
FN1	0	1.01307681464585	0.619	0.347	0
CAV1	0	2.50782618745961	0.496	0.224	0
CRIP2	0	1.68970544467888	0.649	0.378	0
MECOM	0	5.06156520765858	0.291	0.021	0
UTRN	0	2.16241565228454	0.504	0.235	0
TIE1	0	9.45456711147479	0.265	0.001	0
KIAA1462	0	4.96423223984441	0.287	0.023	0
ABCB1	0	6.88881653138924	0.265	0.005	0
ELK3	0	2.87391706338146	0.399	0.141	0
S1PR1	0	3.40057047083573	0.343	0.086	0
STC1	0	4.1868936995035	0.328	0.072	0
LAMC1	0	2.36321861101143	0.418	0.164	0
GIMAP4	0	2.22379558562979	0.369	0.116	0
CFH	0	4.37334091001014	0.269	0.017	0
LDB2	0	6.36374267721386	0.257	0.005	0
LAMB1	0	2.70590123674939	0.377	0.125	0
SORBS2	0	3.66649219823252	0.313	0.064	0
ESM1	0	9.30542965128433	0.25	0.001	0
FKBP1A	0	2.26658806583921	0.672	0.424	0
MEF2C	0	1.43209167843148	0.481	0.235	0
FLI1	0	3.06346444031832	0.302	0.056	0
CA2	0	2.83406726438876	0.388	0.143	0
EFNA1	0	4.11095985873075	0.287	0.042	0
BMPR2	0	2.30528394668786	0.511	0.267	0
PRKCDBP	0	4.31572777792822	0.261	0.017	0
PLXND1	0	2.46769762794456	0.377	0.135	0
LMO2	0	2.5741989898569	0.418	0.177	0
HECW2	0	4.15140783112806	0.28	0.043	0
CYYR1	0	3.52642193183639	0.31	0.073	0
C1orf54	0	2.55607428235409	0.34	0.105	0
ID1	0	1.81927756730503	0.5	0.267	0
MKL2	0	3.0928375665047	0.328	0.096	0
PREX2	0	3.66583697176828	0.299	0.068	0
ARHGEF12	0	2.46951600177882	0.392	0.162	0
PTRF	0	1.87588594004641	0.481	0.251	0
IGFBP4	0	2.3040723888523	0.343	0.116	0
FSCN1	0	2.39949026962267	0.34	0.114	0
WWTR1	0	1.71974014666161	0.519	0.294	0
ETS2	0	2.05800335732938	0.384	0.159	0
HEG1	0	2.90745490329487	0.351	0.127	0
ZBTB38	0	2.22367775675131	0.377	0.155	0
SPRY4	0	4.65333691656215	0.25	0.028	0
PRKCH	0	3.5272959201392	0.254	0.032	0
TJP1	0	2.05323635572982	0.459	0.243	0
VAMP5	0	1.71341478808604	0.478	0.262	0
TNFSF10	0	1.84292405676252	0.306	0.093	0
MYH9	0	1.77738613060391	0.537	0.325	0
F2R	0	2.71069010725252	0.336	0.126	0
ECE1	0	2.76527019112079	0.299	0.089	0
PNP	0	2.45298395220945	0.351	0.141	0
CCDC50	0	2.29087365933062	0.396	0.188	0
NRP1	0	1.75796304832642	0.463	0.256	0
FLNB	0	3.54116971763643	0.25	0.044	0
NES	0	2.25995821928963	0.317	0.112	0
NID1	0	2.47824905900571	0.317	0.112	0
IL32	0	1.93063219909049	0.261	0.056	0
LINC00152	0	2.06959176095411	0.366	0.161	0
NREP	0	2.36133352119291	0.388	0.184	0
SLFN5	0	2.17314415885627	0.306	0.107	0
EMP1	0	1.65089887241843	0.455	0.257	0
EHD4	0	2.71027015182175	0.28	0.082	0
NPDC1	0	2.17782207288326	0.414	0.216	0
STOM	0	1.81400791980117	0.44	0.245	0
SWAP70	0	2.10020197453166	0.351	0.156	0
PIK3C2A	0	2.22384776497533	0.373	0.179	0
HLA-E	0	1.30252982391778	0.687	0.494	0
TACC1	0	1.87297881541688	0.489	0.304	0
KLHL5	0	2.70783212971335	0.272	0.088	0
LPHN2	0	3.31291664382818	0.25	0.067	0
RGS3	0	2.9468401947585	0.254	0.071	0
RAI14	0	2.412017324474	0.287	0.109	0
MYL12B	0	1.70174057889308	0.716	0.538	0
MYO6	0	2.56987385274784	0.276	0.099	0
GRB10	0	2.88487251628328	0.276	0.099	0
PXDN	0	2.49207097393004	0.299	0.124	0
SLC2A1	0	2.90830408096233	0.269	0.095	0
SNRK	0	2.68802909959257	0.254	0.08	0
FAM101B	0	2.85388230726245	0.25	0.076	0
PPAP2A	0	2.30846895835853	0.332	0.161	0
HTRA1	0	1.42306005190188	0.545	0.375	0
ADAMTS9	0	2.58308994151205	0.25	0.08	0
ADAM10	0	1.80083721751921	0.347	0.178	0
PRCP	0	2.8254099754022	0.321	0.155	0
TMEM2	0	2.10384346241192	0.313	0.148	0
CTNNB1	0	1.39226395368991	0.56	0.398	0
AGRN	0	2.36707131350285	0.257	0.095	0
PDLIM1	0	2.13883050964686	0.31	0.151	0
ACTN4	0	1.44757904166042	0.537	0.379	0
PLXNA2	0	2.85317155611311	0.254	0.096	0
ABLIM1	0	2.48898873738539	0.299	0.144	0
MIR4435-1HG	0	1.94793179691409	0.257	0.103	0
IFITM3	0	0.961695397660153	0.869	0.719	0
MYL12A	0	1.12777675195944	0.687	0.563	0
APLP2	0	1.28405529179631	0.638	0.518	0
ITM2B	0	0.761521489076677	0.806	0.75	0
MT-ND5	0	0.71099281641562	0.892	0.876	0
B2M	0	0.53604445929995	0.985	0.97	0
FTH1	5.50532061072995e-90	-1.82082431779151	0.873	0.988	1.32469024535384e-85
ARL4C	4.12930577163306e-50	-2.96918749473555	0.131	0.615	9.93593554770346e-46
ID2	9.21486501681276e-43	-1.7975830151754	0.336	0.747	2.21728082034549e-38
ENO1	1.3034295667132e-41	-1.51100689858524	0.545	0.828	3.13631222342529e-37
FTL	7.91888242263404e-37	-2.09385157934577	0.881	0.965	1.9054414885342e-32
TUBA1A	1.79585501715899e-36	-1.94628289086162	0.728	0.86	4.32118634228795e-32
GAPDH	1.01108545660634e-35	-1.20587188548146	0.836	0.938	2.43287382568617e-31
ATP1B1	2.49898589879049e-35	-2.25149061798693	0.131	0.539	6.01305986966969e-31
RPS19	1.11640079643554e-33	-0.767476715484481	0.884	0.958	2.68628359638321e-29
GPM6B	1.39513657407307e-33	-2.16089958856319	0.153	0.545	3.35697762453463e-29
EMP3	8.40893924864051e-33	-1.69444992902514	0.187	0.59	2.02335896200788e-28
CALM2	8.42976576759524e-33	-1.11131638385062	0.578	0.843	2.02837023899877e-28
CD44	2.78143420531982e-32	-2.22312231900268	0.104	0.499	6.69268698484054e-28
PTN	2.29129438250339e-31	-2.57435806282364	0.142	0.509	5.51331254317965e-27
MGST1	3.20595692623057e-31	-1.92526704349564	0.246	0.606	7.71417355589599e-27
CAPG	3.67350281722389e-31	-3.08570669427729	0.037	0.404	8.83918247880413e-27
SOX2	7.68140151920035e-30	-2.91295831121376	0.075	0.43	1.84829883354999e-25
TUBA1B	1.4036226614051e-29	-1.0435256886045	0.66	0.865	3.37739684787296e-25
S100A10	1.89748848545041e-29	-1.52292220263209	0.683	0.868	4.56573679369078e-25
HSPD1	2.96976613679956e-29	-1.3603178600442	0.403	0.711	7.1458512783671e-25
GLUL	1.51983975099984e-28	-1.13511932040707	0.239	0.622	3.65703840885582e-24
COPE	4.29351368391771e-28	-1.81946408987397	0.336	0.661	1.03310526262428e-23
CDKN2A	6.19389884229025e-28	-1.93514933827893	0.164	0.51	1.49037593943188e-23
LMO4	2.34555657566357e-27	-1.84536863286072	0.22	0.557	5.64387823236167e-23
CKB	3.22794346364044e-27	-2.94642425841233	0.097	0.429	7.76707756221162e-23
BASP1	4.66377439683838e-27	-1.92915828609115	0.153	0.504	1.12219739536725e-22
SLC1A3	9.59617789576362e-27	-2.54507246144021	0.06	0.398	2.30903232527864e-22
RPL13A	1.29295367524739e-26	-0.745840510628754	0.821	0.938	3.11110513338026e-22
ATP5G3	2.29841130413481e-26	-1.17114609102898	0.396	0.708	5.53043728000918e-22
DBI	2.52861211490384e-26	-1.12057653243371	0.537	0.791	6.08434647088162e-22
RTN4	3.17779858298738e-26	-1.19599444098703	0.522	0.777	7.64641895038424e-22
TSC22D4	8.43092711790363e-26	-2.55351175775678	0.104	0.429	2.02864968310997e-21
CAMK2N1	1.54805109559235e-25	-2.68590314173829	0.112	0.432	3.72492054621432e-21
NTRK2	3.53674159486022e-25	-2.00501124875025	0.119	0.455	8.51010762555267e-21
TPI1	3.84877413752232e-25	-1.11021232432368	0.515	0.769	9.26092032970621e-21
PIK3R1	5.61756876809701e-25	-1.89699158934448	0.149	0.484	1.3516993969795e-20
RPL35	6.69109683541456e-25	-0.644659553691978	0.858	0.941	1.61001172053745e-20
BLVRB	1.79587166604472e-24	-2.23961102254285	0.09	0.409	4.32122640283681e-20
FABP7	1.86641428553638e-24	-1.83102929410605	0.146	0.473	4.49096605385765e-20
IGFBP5	5.89028022008879e-24	-1.94779979725893	0.25	0.584	1.41731922655776e-19
ENSA	9.81415938449161e-24	-1.61020525556319	0.216	0.533	2.36148303109637e-19
SOX9	1.33814022357466e-23	-2.13035504372861	0.086	0.404	3.21983300596534e-19
CLU	1.77502106098651e-23	-1.72155970941392	0.53	0.739	4.27105567694574e-19
NENF	2.80652257626018e-23	-1.72056130911289	0.142	0.459	6.75305462299725e-19
ITM2C	4.13599193220589e-23	-2.20165988111235	0.101	0.409	9.95202378727381e-19
UQCRH	4.34999367672663e-23	-0.979868051443382	0.489	0.762	1.04669547849396e-18
MEST	2.07975779804676e-22	-1.93779664922871	0.153	0.458	5.00431321366011e-18
CST3	2.46336330932632e-22	-1.1752530096855	0.534	0.781	5.92734479490098e-18
APOE	2.91156276342792e-22	-3.69617443595001	0.16	0.449	7.00580232136025e-18
S100A4	3.33410428122058e-22	-2.85166409616133	0.138	0.423	8.02252172147295e-18
SSB	3.90914928646922e-22	-1.15908829738777	0.343	0.636	9.40619501310225e-18
YBX1	1.14636529372747e-21	-0.842376608866111	0.668	0.859	2.75838416976704e-17
C1orf61	1.16276084371546e-21	-3.80974250526386	0.075	0.352	2.79783514214815e-17
GFAP	1.19452560180597e-21	-1.86089089736697	0.216	0.512	2.87426750306552e-17
TYROBP	1.26742108302425e-21	-3.60837398435671	0.101	0.369	3.04966860997296e-17
NNAT	1.45746225906003e-21	-2.79238977961609	0.127	0.412	3.50694568775023e-17
HNMT	1.80262299089071e-21	-2.5099569049407	0.052	0.337	4.33747144068123e-17
POLE4	3.2104591583534e-21	-1.63558975509241	0.134	0.438	7.72500682682994e-17
CCDC88A	3.70187267066321e-21	-1.45902211730578	0.194	0.505	8.90744602014981e-17
RPL18	5.54715707056731e-21	-0.694910862218741	0.772	0.904	1.33475693431991e-16
PSAP	5.66589065396734e-21	-1.35998698050487	0.474	0.747	1.36332660915762e-16
LITAF	7.05669578746492e-21	-1.97948814343504	0.097	0.391	1.69798214037981e-16
TMEM158	8.24810150002078e-21	-2.15072548812188	0.082	0.375	1.984658182935e-16
FHL1	9.87388294995499e-21	-2.15573846155129	0.116	0.397	2.37585371541817e-16
MAFB	1.01960542747335e-20	-2.86661230882246	0.067	0.345	2.45337457958638e-16
CKS2	1.18257995118521e-20	-2.30991267868549	0.119	0.408	2.84552387854186e-16
EZR	1.2583740803339e-20	-1.55920519990164	0.179	0.482	3.02789971209943e-16
CADM1	1.28298001877511e-20	-2.42219458298976	0.049	0.327	3.08710652117668e-16
ANP32B	1.43827897147697e-20	-1.22554006232439	0.343	0.636	3.46078686116789e-16
CXCR4	1.45654617089384e-20	-1.7718869577248	0.127	0.428	3.50474139640476e-16
CBR1	2.06608271102395e-20	-1.87946995631415	0.093	0.38	4.97140821926583e-16
FEZ1	2.80649784655834e-20	-2.64633208094463	0.052	0.326	6.75299511838867e-16
KIF21A	3.92087914200333e-20	-2.39212410044906	0.071	0.345	9.43441939148842e-16
ID4	4.17648018656457e-20	-2.47811411478255	0.049	0.317	1.00494466249117e-15
PEG3	6.17815377618281e-20	-2.47315239433607	0.075	0.349	1.48658736162511e-15
PRRX1	7.00344539127461e-20	-3.54324707955864	0.034	0.291	1.6851690300485e-15
PTPRC	7.29205554806377e-20	-3.46307740251933	0.049	0.306	1.7546144059751e-15
NFIX	7.52088459577078e-20	-2.38400907008722	0.052	0.321	1.80967525143437e-15
KCNG1	8.72351347460901e-20	-3.23691759165473	0.03	0.29	2.09905181226042e-15
FZD3	1.10366989723337e-19	-2.5032471894025	0.049	0.317	2.65565050672295e-15
MAPK8IP1	1.12556132857249e-19	-1.91876133461116	0.082	0.361	2.70832566881114e-15
PSRC1	1.68752828362436e-19	-2.28254481862747	0.078	0.349	4.06053055605692e-15
EPB41L3	1.82942227675106e-19	-1.67711832796715	0.101	0.392	4.40195588231841e-15
LAMTOR2	2.05750414869894e-19	-1.21469486912014	0.235	0.532	4.9507664825994e-15
MDH1	3.0679624872882e-19	-1.44531998290581	0.16	0.453	7.38213133691287e-15
TUBB2B	4.09104328860419e-19	-2.17596776019022	0.104	0.37	9.8438683610394e-15
IDS	4.32238833843506e-19	-1.36871533455208	0.168	0.463	1.04005308199425e-14
RFX4	4.95727178004576e-19	-2.1319229007907	0.067	0.336	1.19281873571461e-14
PLXDC2	5.0518634322468e-19	-2.63693997933117	0.063	0.325	1.21557937906722e-14
LRP1	7.62746691430331e-19	-2.96304803222991	0.045	0.299	1.83532108891966e-14
AIF1	1.39912884966285e-18	-2.85798220492162	0.097	0.345	3.36658383805875e-14
ITGB8	1.53814547358202e-18	-2.78595350113776	0.026	0.271	3.70108563853305e-14
NCS1	1.88406669600188e-18	-3.2236935305658	0.026	0.27	4.53344128391973e-14
PHGDH	1.93455231287186e-18	-2.36800635915124	0.049	0.302	4.65491977523228e-14
LINC00461	2.6843284615041e-18	-2.13348745723265	0.041	0.29	6.45903114407116e-14
FCER1G	2.75123849373127e-18	-3.27112357634235	0.108	0.345	6.62003006361618e-14
PDE4DIP	2.80355855190424e-18	-1.7719599672824	0.104	0.373	6.74592258759199e-14
RGS1	2.88609531792415e-18	-3.05914320505154	0.086	0.329	6.94452255398908e-14
NSMF	3.0843978261616e-18	-2.33308406992516	0.063	0.318	7.42167804931004e-14
TDO2	6.16729103967222e-18	-2.50956525100019	0.082	0.336	1.48397356996593e-13
CHCHD2	7.9645117299995e-18	-0.774698681859078	0.511	0.757	1.91642081247248e-13
PEG10	8.92738758763684e-18	-2.31758811432529	0.063	0.315	2.14810800133718e-13
CTSL	1.02381805239546e-17	-1.75230969049343	0.123	0.393	2.46351099767396e-13
SESN3	1.46408009335676e-17	-1.40006970773656	0.19	0.472	3.52286952063504e-13
CAPS	1.55157868371302e-17	-2.23302560816273	0.093	0.344	3.73340862875027e-13
PARP1	1.77101981707128e-17	-1.15351094399346	0.235	0.513	4.26142788383692e-13
PLTP	2.59213119087125e-17	-2.49556373087878	0.06	0.306	6.2371860714744e-13
MORN2	2.60208539697686e-17	-1.64239769281712	0.104	0.366	6.26113788220572e-13
PDPN	2.83241446745912e-17	-2.21660232472223	0.056	0.304	6.81535569160013e-13
SAP30	3.03132247544367e-17	-1.69741621727202	0.131	0.391	7.29396814041256e-13
ZC3H15	3.35382818326558e-17	-1.05135160590801	0.25	0.528	8.06998137457364e-13
HSPE1	4.65198197122901e-17	-0.822203119755483	0.504	0.754	1.11935990191712e-12
UPF3B	4.84142357213635e-17	-1.64463002290779	0.078	0.328	1.16494333992745e-12
ILF2	5.08408595941438e-17	-1.31278522005214	0.228	0.488	1.22333276355429e-12
CCT6A	5.3656300799861e-17	-1.21567547508364	0.306	0.558	1.29107790984626e-12
STK17B	5.67260764515167e-17	-2.65617094731849	0.037	0.271	1.3649428515764e-12
ZFP36L1	7.45875127407611e-17	-0.868608221814643	0.478	0.749	1.79472473156819e-12
HSP90AA1	7.81406342894945e-17	-0.949855850159229	0.761	0.909	1.88021994227382e-12
TGFBI	8.05870109788366e-17	-2.15234080512986	0.06	0.301	1.93908465817277e-12
ENAH	8.81866724206782e-17	-1.47829910463416	0.22	0.467	2.12194771178636e-12
C1QA	8.87982353551942e-17	-3.64338300598461	0.075	0.302	2.13666313911668e-12
NOP56	1.06176113172179e-16	-1.42306787437319	0.153	0.424	2.55480963514898e-12
GLIPR1	1.17729129321727e-16	-2.39603624729877	0.041	0.273	2.83279830973939e-12
IGFBP2	1.18980565463256e-16	-1.50933083781729	0.343	0.561	2.86291036617687e-12
COA6	1.20914035635091e-16	-1.58206976774865	0.104	0.36	2.90943352545157e-12
SYT11	1.66807341113066e-16	-1.34270487546707	0.19	0.454	4.01371824186259e-12
SLC39A10	2.22044604925031e-16	2.27803660149411	0.381	0.218	5.3428372837061e-12
YES1	2.22044604925031e-16	1.97057399587134	0.313	0.156	5.3428372837061e-12
KTN1	2.22044604925031e-16	0.905630936374922	0.728	0.65	5.3428372837061e-12
C1QB	2.24293462598572e-16	-3.35959648869757	0.09	0.317	5.39694929704685e-12
BTG3	2.34128148329201e-16	-1.74023317513523	0.119	0.368	5.63359150509724e-12
RPS2	2.41072647380405e-16	-0.603349648866411	0.858	0.927	5.8006900412673e-12
UCHL1	2.6115896872128e-16	-2.20688842115336	0.063	0.297	6.28400710537145e-12
CCT3	2.83441846061499e-16	-1.06643444668451	0.317	0.559	6.82017769993179e-12
TRPS1	3.34858723408993e-16	-1.33954393601118	0.078	0.328	8.05737060266719e-12
CD14	3.37775810452052e-16	-3.70046476439891	0.056	0.274	8.12756155109727e-12
POLR2I	3.65481588219075e-16	-1.08698256951952	0.228	0.494	8.79421797572738e-12
PLEKHA5	4.21248232755155e-16	-1.78583384668836	0.082	0.325	1.01360749765545e-11
PRPF40A	4.25519454292079e-16	-1.00144570044293	0.295	0.56	1.0238849109176e-11
4,00 LSM	4.81654307831278e-16	-1.06547461444665	0.213	0.471	1.15895659550362e-11
NPC2	5.46193496867448e-16	-1.05147933852144	0.358	0.624	1.31425079216245e-11
C1orf122	5.49198054867574e-16	-1.13105816078246	0.228	0.484	1.32148035962236e-11
S100B	5.82296895352987e-16	-2.6123625933959	0.056	0.284	1.40112278959836e-11
CEBPB	5.99288207572753e-16	-1.35396840379058	0.224	0.488	1.44200728506156e-11
IVNS1ABP	6.66133814775094e-16	1.8612065993243	0.451	0.292	1.60285118511183e-11
EFNB2	6.66133814775094e-16	2.34218451438498	0.269	0.124	1.60285118511183e-11
VCAN	7.15651663318009e-16	-0.960965919352515	0.209	0.485	1.72200103227579e-11
MTCH2	7.88530030380809e-16	-1.17852234376051	0.183	0.45	1.8973609591023e-11
ZNF462	9.41595437169305e-16	-2.33059607622564	0.045	0.269	2.26566694091678e-11
PAFAH1B3	9.43859856556305e-16	-2.42271726265124	0.056	0.279	2.27111558684578e-11
TXN	1.07424864812312e-15	-0.869370034855056	0.623	0.78	2.58485709711386e-11
YBX3	1.11022302462516e-15	1.27079265979217	0.5	0.324	2.67141864185305e-11
SLC12A2	1.11022302462516e-15	1.981410890694	0.254	0.112	2.67141864185305e-11
FBLN1	1.22339265201513e-15	-1.72494928346423	0.09	0.328	2.9437273992788e-11
AQP4	1.24870513282229e-15	-2.35556015059081	0.056	0.278	3.004634290597e-11
SNRPD2	1.31587481739172e-15	-0.834695052628173	0.392	0.653	3.16625798560796e-11
HES6	1.33853983156598e-15	-3.35262692170992	0.063	0.284	3.22079454271406e-11
DDT	1.37881040426132e-15	-0.832611523893898	0.224	0.51	3.31769359473358e-11
NR2F1	1.47192484627152e-15	-1.71344395396471	0.104	0.345	3.54174556509852e-11
LAMTOR4	1.48719341126818e-15	-0.806759510703163	0.284	0.553	3.5784847861935e-11
MRPS21	1.59396716793163e-15	-0.90593761614837	0.396	0.645	3.8354037994771e-11
PCP4	1.72187029494262e-15	-2.91163183617836	0.041	0.257	4.14316430369094e-11
PTPRZ1	1.76098115622901e-15	-2.65124371456039	0.049	0.265	4.23727285811825e-11
AP1S2	2.13910306762164e-15	-0.906346527454811	0.366	0.626	5.14710980131119e-11
TSTD1	2.37341356485723e-15	-2.5805852795309	0.045	0.261	5.71090771975946e-11
PLS3	2.44249065417534e-15	1.727254242605	0.332	0.171	5.87712101207671e-11
SH3BP5	2.66453525910038e-15	1.69866095320505	0.332	0.173	6.41140474044732e-11
NUDC	2.94619585114708e-15	-0.97914828394075	0.25	0.511	7.08913645703011e-11
MT2A	3.10862446895044e-15	1.12050371496595	0.75	0.685	7.47997219718854e-11
SOX11	3.26331584396055e-15	-2.49730213241444	0.056	0.277	7.85219058373788e-11
ITGB2	3.98813022990094e-15	-3.33567008567554	0.045	0.251	9.59623895918764e-11
PHPT1	4.01197829831847e-15	-1.08213988180748	0.239	0.504	9.65362218141391e-11
GPC1	4.2489441068272e-15	-2.19569405698929	0.037	0.253	1.02238093098476e-10
FAM136A	4.33902678029996e-15	-1.32264377121636	0.131	0.373	1.04405662387578e-10
APOA1BP	4.65842694886587e-15	-1.47489513479562	0.082	0.312	1.1209106924361e-10
DPYSL3	5.13312179129388e-15	-1.41600582541896	0.101	0.34	1.23513176542113e-10
TNC	5.33704892378868e-15	-2.39102223948855	0.067	0.284	1.28420071204203e-10
NIFK	5.45417663443159e-15	-1.25010402141217	0.19	0.442	1.31238398177693e-10
SPAG16	5.87619806083749e-15	-2.02177087435437	0.082	0.308	1.41393077739872e-10
MDK	6.11325552848598e-15	-1.37018923219933	0.254	0.485	1.4709715452643e-10
ZFP36L2	6.81096775561762e-15	-1.00643333438539	0.429	0.687	1.63885506135671e-10
C1QC	6.96037273459261e-15	-3.70110238763659	0.049	0.252	1.67480488739767e-10
AKIRIN1	7.04413358625621e-15	-1.20002806429198	0.157	0.401	1.69495942352497e-10
TPT1	7.32747196252603e-15	0.401557192489654	0.937	0.871	1.76313630362301e-10
EIF3G	7.66611042512402e-15	-1.00917039223433	0.172	0.424	1.84461949049334e-10
CTSS	7.73584269980185e-15	-2.52325574858495	0.142	0.353	1.86139847042632e-10
RPS28	7.7715611723761e-15	0.533167942337688	0.937	0.941	1.86999304929714e-10
SOD2	8.16582265644618e-15	-1.47012403506882	0.325	0.569	1.96486024759408e-10
XAF1	8.21565038222616e-15	1.60195608835997	0.328	0.168	1.97684979497126e-10
ZEB2	8.31614704861612e-15	-1.55686697230342	0.138	0.385	2.00103130283801e-10
RNASET2	9.38136319136831e-15	-2.43722816883129	0.071	0.284	2.25734361110704e-10
RPS11	1.01418871604818e-14	-0.485167035581866	0.825	0.925	2.44034088855512e-10
BLVRA	1.09246744858422e-14	-1.74505766508631	0.056	0.272	2.62869517478334e-10
KIAA0355	1.11022302462516e-14	2.30881649788915	0.261	0.122	2.67141864185305e-10
CD46	1.19904086659517e-14	1.82855356575614	0.403	0.252	2.8851321332013e-10
OGFRL1	1.27320209492023e-14	-1.82232036066697	0.101	0.326	3.06357888079706e-10
MZT2B	1.31562551535461e-14	-0.900822724163597	0.336	0.586	3.16565811504627e-10
TUBB4B	1.34588290595045e-14	-0.797789989924961	0.306	0.568	3.23846344829798e-10
TUBB2A	1.44973713721543e-14	-2.07524528254803	0.097	0.318	3.48835749956776e-10
TMSB10	1.46549439250521e-14	0.394456238997209	0.97	0.971	3.52627260724603e-10
PALLD	1.59166574702966e-14	-1.529049294023	0.075	0.301	3.82986612050276e-10
MLLT4	2.06501482580279e-14	2.17346976093543	0.287	0.144	4.96883867384668e-10
PDRG1	2.07536645726077e-14	-2.59612691283561	0.049	0.254	4.99374676946087e-10
JAG1	2.08721928629529e-14	1.92141718337722	0.295	0.147	5.02226704668374e-10
GABBR2	2.10582177963367e-14	-2.63980795645139	0.056	0.264	5.06702836615453e-10
ANKRD28	2.1316282072803e-14	1.7906840423554	0.265	0.124	5.12912379235786e-10
LGALS3	2.2286545201594e-14	-1.09896637923659	0.25	0.517	5.36258850640754e-10
SLC40A1	2.23005029754293e-14	-1.49556014710093	0.142	0.38	5.36594702594781e-10
ATP5J2	2.28011662952851e-14	-0.718283461762885	0.366	0.633	5.4864166339715e-10
NLRP1	2.33292223715261e-14	-1.64094774583376	0.119	0.349	5.6134774870366e-10
YWHAQ	2.34502380332268e-14	-0.865928321688972	0.399	0.613	5.64259627555504e-10
NUPR1	2.39163774788252e-14	-1.87143965906674	0.09	0.315	5.75475874895491e-10
CDKN2C	2.52538791311888e-14	-1.56760110305272	0.056	0.271	6.07658839654664e-10
SOD1	2.67880883767159e-14	-0.805360162946188	0.317	0.588	6.44574982520537e-10
PSMC4	3.18837942242206e-14	-1.06044976723749	0.16	0.412	7.67187856623196e-10
MRPL55	3.1968882485693e-14	-1.27888894294375	0.127	0.363	7.69235250370744e-10
ATP6V0B	3.23979607603254e-14	-0.81982993302603	0.336	0.603	7.79559731814949e-10
POU3F3	3.61515082841887e-14	-1.80268923368781	0.056	0.27	8.69877592334147e-10
GLIS3	3.6520147007217e-14	-2.15314141538835	0.078	0.293	8.78747777287654e-10
CYB5R3	4.17443857259059e-14	1.70437013247284	0.373	0.224	1.00445340933675e-09
PFN2	4.1979157439462e-14	-1.20798688933593	0.075	0.296	1.01010248630833e-09
CALM3	4.25324112227824e-14	-0.892257625089592	0.228	0.486	1.02341487884259e-09
LCP1	4.27672763157565e-14	-2.17535418537464	0.067	0.275	1.02906620270973e-09
PLP2	4.5829790151107e-14	-1.17579349957264	0.16	0.397	1.10275641061594e-09
CTNND1	5.59552404411079e-14	1.74363972890463	0.351	0.201	1.34639499549394e-09
PRNP	5.66865956644161e-14	-1.13133262717596	0.149	0.394	1.36399286487718e-09
POMP	6.06181771445335e-14	1.16902519734929	0.631	0.558	1.45859457845177e-09
SRSF7	6.10553849015599e-14	-0.896363633519023	0.272	0.528	1.46911467150133e-09
NANS	7.0989828766439e-14	-1.79272155763529	0.123	0.341	1.70815725977805e-09
PMVK	7.17355803621687e-14	-1.14208129407109	0.108	0.335	1.7261015346745e-09
RPS23	8.43769498715119e-14	0.589508291583404	0.888	0.906	2.03027816780832e-09
RND3	9.47610541019137e-14	-1.37018945186369	0.172	0.404	2.28014048380025e-09
NDUFS3	1.01332448938343e-13	-0.942823009779433	0.201	0.449	2.43826138635441e-09
SSX2IP	1.04662969836583e-13	-2.06632462695985	0.071	0.278	2.51840038020786e-09
DNALI1	1.14708142474495e-13	-2.13284005665741	0.052	0.256	2.76010732422131e-09
MRPL51	1.29290046619762e-13	-0.858397157298552	0.332	0.577	3.11097710176472e-09
FSTL1	1.35447209004269e-13	1.37484909986135	0.451	0.283	3.25913074306072e-09
SHC1	1.37889699658444e-13	2.05567427328971	0.261	0.126	3.31790195318149e-09
MAF	1.38097916603784e-13	-1.841151439846	0.093	0.308	3.32291206932026e-09
SERBP1	1.49912706830643e-13	-0.67611857976777	0.515	0.739	3.60719955175893e-09
MT-ND3	1.58983937126322e-13	0.60259774844303	0.959	0.939	3.82547149513357e-09
CALM1	1.59428026336172e-13	0.697234418022087	0.813	0.84	3.83615716970098e-09
HINT2	1.78047242854861e-13	-1.35126463604732	0.093	0.317	4.28417275757367e-09
TAF10	1.91376782169771e-13	-1.09873747213466	0.119	0.35	4.60490813256904e-09
KIF1B	2.03238657777917e-13	-0.985972982988131	0.194	0.443	4.89032858345223e-09
ZFHX4	2.17035150534664e-13	-1.96133461530917	0.052	0.253	5.22229979216509e-09
MAP1B	2.19798741234316e-13	-1.0234159350126	0.478	0.627	5.28879731158012e-09
GSTM3	2.35232352146928e-13	-1.81199481812401	0.06	0.261	5.66016085735937e-09
UBA52	2.60034957273226e-13	-0.440111965515487	0.817	0.919	6.25696114190837e-09
LINC00478	2.70474753871117e-13	-2.01153376421194	0.052	0.252	6.50816352764682e-09
LAPTM5	2.81353575246059e-13	-2.2585524133597	0.149	0.342	6.76992972757067e-09
FAM129A	3.05326830588247e-13	-1.38035212373665	0.112	0.338	7.34677419761441e-09
MALAT1	3.45279360658424e-13	0.457922871045104	1	0.992	8.30811197616299e-09
SLC39A1	3.59465075617007e-13	-1.34732802165626	0.123	0.343	8.64944864949642e-09
MAP3K2	3.59920688757236e-13	-1.11660179299845	0.127	0.354	8.66041161287662e-09
LAMP2	3.60527794918715e-13	-0.856751956644491	0.261	0.518	8.67501980133413e-09
LINC00844	3.65119583394621e-13	-1.58360625932138	0.063	0.267	8.78550741564137e-09
LYZ	3.87638101603483e-13	-4.06098626883962	0.082	0.274	9.32734800078300e-09
BARD1	4.51843582277794e-13	-1.27175877197872	0.067	0.272	1.08722602767683e-08
CAPZB	4.7263622412573e-13	-0.93469467122709	0.295	0.534	1.13725728249133e-08
PARK7	4.97450160328954e-13	-0.765320249035476	0.444	0.657	1.19696457578353e-08
XRCC5	5.15493864416771e-13	-0.791133727551004	0.414	0.647	1.24038133655964e-08
RPL11	5.23701251841715e-13	-0.415410428366713	0.899	0.952	1.26012995218153e-08
C9orf24	5.68413747243318e-13	-2.17551093785485	0.056	0.25	1.36771715861687e-08
CD9	5.91807932889215e-13	-0.656890633434354	0.31	0.569	1.42400824811803e-08
C1orf43	6.54209830838781e-13	-0.872134012244164	0.224	0.459	1.57415969496428e-08
XPA	6.56519162259994e-13	-1.21080949125737	0.086	0.298	1.57971640823e-08
S100A11	6.9981431944009e-13	-0.929536146795675	0.642	0.77	1.68389321543674e-08
NNMT	7.02899977414945e-13	-1.39501473166121	0.216	0.432	1.69131792565584e-08
FXYD6	7.08713178984771e-13	-1.95363879834543	0.067	0.264	1.70530565127316e-08
AK1	7.47966058213956e-13	-1.43061812403269	0.187	0.398	1.79975592927442e-08
UBE2S	7.53895565075712e-13	-1.5516461525036	0.183	0.402	1.81402350868518e-08
LGALS3BP	7.59921040929781e-13	-1.66623401816503	0.06	0.258	1.82852200868524e-08
VEGFA	7.71587445332919e-13	-1.93049553944225	0.086	0.293	1.85659371096007e-08
NAGK	7.72665904026635e-13	-0.915990755079623	0.112	0.336	1.85918869826889e-08
ACP1	7.80850960603671e-13	-0.70183113115477	0.201	0.44	1.87888358140455e-08
RASD1	8.03850694538973e-13	-1.98369981580598	0.086	0.285	1.93422554119968e-08
ZCRB1	8.34951102820766e-13	-0.759743803707297	0.22	0.468	2.00905934360733e-08
MAT2A	8.65641299875682e-13	-0.802646640522543	0.201	0.453	2.08290609576087e-08
CPD	1.07025499573865e-12	1.95518086818218	0.299	0.163	2.57524757074634e-08
MS4A6A	1.16312786356843e-12	-2.54490674166543	0.078	0.266	2.79871826531837e-08
ASS1	1.18096354132235e-12	-2.12449483818793	0.078	0.274	2.84163447312983e-08
SF3B14	1.19188255795974e-12	-0.633297688397164	0.362	0.617	2.86790781096272e-08
MRPL23	1.23879572336189e-12	-1.41450764743697	0.112	0.323	2.98079026955338e-08
HLA-DRA	1.26229911136187e-12	-2.7683986686951	0.213	0.397	3.03734412175894e-08
BNIP3L	1.32243062194225e-12	-0.823629229894658	0.194	0.435	3.18203256251744e-08
RBM8A	1.344341281549e-12	-0.760666158576356	0.384	0.616	3.2347539916632e-08
NRP2	1.34892097491957e-12	1.81894328366088	0.343	0.201	3.24577364985146e-08
IRAK1	1.48527316082602e-12	-0.863597275491147	0.131	0.355	3.57386427957957e-08
CKAP5	1.50598500491226e-12	-1.36642441050428	0.142	0.363	3.62370111881988e-08
PBX1	1.62489669571024e-12	-1.06300835396777	0.146	0.368	3.90982642921798e-08
BST2	1.65023550380283e-12	1.31341553916577	0.433	0.282	3.97079666925038e-08
H3F3A	1.65274023576886e-12	-0.545339842011924	0.821	0.918	3.97682355530704e-08
PSIP1	1.66941742943063e-12	-0.99576048839496	0.276	0.5	4.01695221869598e-08
ATRAID	1.75135323010771e-12	-0.804144305955289	0.187	0.429	4.21410614228518e-08
HLA-B	1.96798133345055e-12	0.51710271097023	0.899	0.846	4.73535668454872e-08
MT-CYB	1.99329441841201e-12	0.474570280644213	0.955	0.937	4.79626502958297e-08
MSH6	2.05561881017752e-12	-1.32065123054052	0.101	0.308	4.94622998104915e-08
DCTN3	2.13908124774971e-12	-0.883691904577077	0.198	0.433	5.14705729833536e-08
CCT4	2.17623607083249e-12	-0.87295540701713	0.269	0.504	5.23645923363714e-08
SCNM1	2.19826625977127e-12	-1.24135467265969	0.104	0.317	5.28946827426163e-08
RPS27A	2.30919713835148e-12	-0.441127670339448	0.899	0.956	5.55639015430134e-08
RPL7A	2.55379172701986e-12	-0.519594300528979	0.772	0.894	6.14493365355519e-08
PPP1CB	2.64217724518355e-12	-0.69177290588579	0.437	0.682	6.35760688736065e-08
CELF2	2.72465098130615e-12	-1.32792329133253	0.119	0.332	6.55605519121885e-08
PSAT1	2.96534189759947e-12	-1.2710522595666	0.09	0.295	7.13520567400384e-08
UBE2J1	3.03312930327593e-12	1.84773151887846	0.34	0.204	7.29831572954254e-08
PDZD11	3.10580852065202e-12	-1.39664529340969	0.093	0.298	7.47319646239289e-08
STOML2	3.20262979300601e-12	-0.917334494643146	0.168	0.393	7.70616780793105e-08
SCRG1	3.45934165548903e-12	-1.86982300951237	0.067	0.258	8.32386789143771e-08
MED29	3.69102330675522e-12	-1.42031389132947	0.06	0.253	8.88134028071442e-08
LEPROT	3.76765285636793e-12	1.54094009688157	0.384	0.242	9.06572630299252e-08
SYNE2	4.34097202628436e-12	1.48865263932364	0.392	0.252	1.04452468896454e-07
GNB2	4.83212401366278e-12	-0.853989343796449	0.246	0.475	1.16270568016754e-07
METRN	4.960692966897e-12	-1.96776145647622	0.101	0.293	1.19364194169476e-07
CD2AP	5.60018698081421e-12	1.89279399203732	0.261	0.134	1.34751699132352e-07
HN1	6.17596781137379e-12	-0.978562774197559	0.246	0.473	1.48606137477276e-07
JTB	6.23022680427877e-12	-0.834480090493131	0.313	0.544	1.49911717364556e-07
FCHO2	6.29496454962464e-12	1.59661185149929	0.287	0.151	1.51469436993068e-07
SH3BGRL3	7.14184213269819e-12	-0.767670497584671	0.534	0.757	1.71847005396984e-07
SDHC	7.15883797580325e-12	-0.944742307647627	0.149	0.366	1.72255959373778e-07
MAP2	7.22359567789498e-12	-1.65458605412734	0.067	0.256	1.73814159201509e-07
BUD31	8.36416345796339e-12	-1.07182990552803	0.22	0.435	2.01258501125515e-07
HDLBP	8.44057757410856e-12	-0.750497079575385	0.254	0.493	2.030971775882e-07
SEC61B	8.52529414566986e-12	-0.67203391558208	0.526	0.722	2.05135627733108e-07
SNX5	1.00471543173792e-11	-1.20776478729678	0.134	0.345	2.41754627184779e-07
TOB1	1.00515122130344e-11	-1.29775870994931	0.097	0.297	2.41859486870033e-07
CBX3	1.02257597271987e-11	-0.733472283275594	0.362	0.601	2.46052230555856e-07
MAZ	1.04856815294796e-11	-1.5571750703935	0.093	0.289	2.52306468962337e-07
DDX27	1.09136349658761e-11	-0.888840474606429	0.09	0.289	2.6260388454891e-07
LUZP1	1.11166631455717e-11	1.69815272958387	0.321	0.19	2.67489148608746e-07
TMEM47	1.1754816366862e-11	-1.59474834256309	0.101	0.295	2.82844391419433e-07
H2AFV	1.20567773602737e-11	-0.550276186821486	0.291	0.53	2.90110176842905e-07
ATP6V1F	1.21122157685422e-11	-0.769179336338145	0.276	0.515	2.91444135822662e-07
ARHGAP5	1.23941484383732e-11	-1.00520556193669	0.175	0.4	2.98227999724135e-07
CYR61	1.28315136294077e-11	1.55489927027746	0.403	0.262	3.08751880950808e-07
COBLL1	1.29285471217599e-11	1.98653186473501	0.269	0.143	3.11086700843788e-07
CMIP	1.31707977857332e-11	1.54046963104974	0.265	0.134	3.16915736320311e-07
RPS5	1.31910256998881e-11	-0.499355877023192	0.687	0.847	3.17402460390707e-07
CYCS	1.35000916410242e-11	-0.976252168326319	0.261	0.491	3.24839205066325e-07
SSBP1	1.37155253316091e-11	-0.672314365363802	0.366	0.6	3.30022970529178e-07
PRDX4	1.40572630761694e-11	-1.02765206017476	0.205	0.419	3.38245864138787e-07
IMMT	1.46102240332488e-11	-1.06523572654291	0.082	0.277	3.51551210688033e-07
WDR34	1.52070728959831e-11	-1.25880750085809	0.09	0.286	3.65912588023146e-07
TBCB	1.53724924379569e-11	-0.926105804421627	0.201	0.423	3.69892913042119e-07
PRDX6	1.57642078242997e-11	-0.81439759064161	0.418	0.623	3.793183686683e-07
NOP58	1.74202012190817e-11	-1.12384257169327	0.172	0.379	4.19164881733544e-07
ATP5O	1.82532962542901e-11	-0.740447151118572	0.25	0.493	4.39210814470727e-07
PSMA5	1.83424085810877e-11	-0.932478567438904	0.216	0.431	4.41355035278132e-07
COL6A1	1.86733085030684e-11	-2.05268401565909	0.086	0.273	4.49317149200833e-07
MYL6B	1.91477332082661e-11	-1.24214820102893	0.116	0.311	4.60732756457298e-07
PLIN2	1.93029947933227e-11	-1.45123182060932	0.209	0.429	4.6446866071693e-07
SMAP2	1.97113949838303e-11	-1.84308517092324	0.09	0.276	4.74295586100925e-07
IDH1	2.03435871778457e-11	-1.01558211531662	0.119	0.323	4.89507394673324e-07
DNMT1	2.26334465487846e-11	-0.850445329902908	0.22	0.438	5.44605990856854e-07
1,00 PGK	2.291006786708e-11	-0.892592108481508	0.381	0.613	5.51262053017678e-07
H2AFY	2.31561492537802e-11	-0.667177870371249	0.313	0.55	5.57183263344459e-07
COPS6	2.57057935122294e-11	-0.968971587576237	0.179	0.392	6.18532803491265e-07
NFIA	2.78541692289072e-11	-1.00563157085718	0.343	0.517	6.70227019985965e-07
PHLDA1	2.80274888754731e-11	-1.13470691472016	0.153	0.357	6.74397437321633e-07
PSMD8	2.92199495292031e-11	-0.675267793221963	0.291	0.51	7.03090425571685e-07
RBP1	2.97604084375649e-11	-1.18241164024724	0.198	0.4	7.16094947824687e-07
DGUOK	3.19058016338867e-11	-0.820561618813922	0.149	0.359	7.67717398914582e-07
CRYAB	3.19063136893536e-11	-1.80711432494376	0.116	0.313	7.67729719993225e-07
ETFB	3.29854563757823e-11	-0.976991941905317	0.16	0.375	7.93696051314074e-07
DNAJA1	3.57880574208768e-11	-0.649353692929019	0.5	0.715	8.61132237661137e-07
TRIM28	3.76601556958438e-11	-1.13582451305553	0.112	0.308	9.06178666353394e-07
RAD23B	3.83640665498316e-11	-1.03161780189156	0.183	0.391	9.23116169322047e-07
TCEAL3	3.93148847974239e-11	-1.08931373819947	0.205	0.418	9.45994757995614e-07
ENO2	4.28835259067122e-11	-1.202122273247	0.09	0.285	1.03186340036731e-06
ZFAS1	4.31756913179762e-11	-0.698028854205414	0.351	0.6	1.03889348449314e-06
PSENEN	4.34088875719591e-11	-1.02124027075581	0.134	0.34	1.04450465275648e-06
M6PR	4.47658212209967e-11	-1.15070754740287	0.146	0.35	1.07715519021962e-06
RABL5	4.75112843601372e-11	-1.38407579709997	0.086	0.272	1.14321652427362e-06
1,00 AMD	4.78723302532654e-11	-1.28350047611998	0.123	0.317	1.15190401055407e-06
GPX4	4.94136181597569e-11	-0.491290358836444	0.381	0.607	1.18899048016007e-06
MPC2	5.04576244078211e-11	-0.723586872499843	0.183	0.408	1.21411135850099e-06
TOMM40	5.22625842914683e-11	-1.46332208556541	0.086	0.269	1.25754230322131e-06
TYMP	5.26369239436358e-11	-2.1402797924593	0.104	0.28	1.26654966393176e-06
MGP	5.439404482388e-11	1.17021260554123	0.377	0.231	1.3088295065522e-06
MRPS12	5.68660639057037e-11	-0.996964276927897	0.104	0.296	1.36831122969904e-06
MAOB	5.90488129839734e-11	-1.29387551066143	0.078	0.262	1.42083253802037e-06
IER5L	5.93502642900223e-11	-1.50719302029807	0.104	0.294	1.42808605934652e-06
FAM49B	5.98618665845068e-11	-1.5366315451752	0.112	0.295	1.4403962337564e-06
MRPS26	6.03079882697835e-11	-1.21009195177754	0.123	0.315	1.45113081374753e-06
VMA21	6.12690137090195e-11	-0.752907486283198	0.183	0.406	1.47425500786643e-06
PTMS	6.18546023308305e-11	-0.682262301311948	0.496	0.685	1.48834544128444e-06
RNF149	6.4870149849569e-11	-1.54212389857417	0.086	0.27	1.56090554568033e-06
AKR1A1	6.73795175496437e-11	-1.00024921020766	0.131	0.327	1.62128595127953e-06
LRRC58	6.89170170533655e-11	-1.07405078159827	0.075	0.259	1.65828126433808e-06
NUCKS1	8.07628828068168e-11	-0.599173343754934	0.619	0.778	1.94331648609762e-06
DNAJC2	8.63935102940771e-11	-1.01012950415001	0.097	0.287	2.07880064469608e-06
10,00 LSM	8.96139927605915e-11	-0.964741993186325	0.101	0.289	2.15629189380535e-06
ADI1	9.02575131211693e-11	-0.804835512955736	0.153	0.359	2.17177628072158e-06
CTSD	9.24790708821332e-11	-1.68248416838413	0.272	0.465	2.22523140356589e-06
SURF1	9.41332759077952e-11	-1.42061159901569	0.086	0.267	2.26503488489337e-06
ARL6IP5	9.49961051733775e-11	-0.65636964412006	0.313	0.556	2.28579628268181e-06
NDUFS5	9.51932217200928e-11	-0.663988854654222	0.549	0.744	2.29053930102887e-06
VEGFB	1.01494467356651e-10	-1.60299011536967	0.086	0.267	2.44215987353574e-06
PSMB4	1.02477947765937e-10	-0.570678297034576	0.328	0.555	2.46582437914398e-06
DEK	1.02601788649749e-10	-0.570794779061394	0.381	0.618	2.46880423849026e-06
PTTG1IP	1.03898223358101e-10	1.30981573265909	0.5	0.407	2.49999905044263e-06
RNF187	1.05203717450444e-10	-1.07364719233698	0.16	0.359	2.53141184929258e-06
COX6B1	1.07112977334187e-10	-0.461682560748909	0.56	0.761	2.5773524606152e-06
PPP1R7	1.07212908499751e-10	-0.984305676956751	0.108	0.3	2.579757004321e-06
VBP1	1.08344508795114e-10	-0.950077555787788	0.164	0.368	2.60698557062802e-06
GSN	1.11109121903041e-10	0.945472020155169	0.59	0.48	2.67350769123098e-06
GARS	1.12604509868701e-10	-1.18325192110142	0.138	0.333	2.70948971646069e-06
PRR24	1.15478041346021e-10	-1.26083155098955	0.075	0.253	2.77863263086795e-06
IAH1	1.19687941208711e-10	-0.911185001835143	0.101	0.293	2.879931241364e-06
SMC5	1.21188080982617e-10	-0.90060323542396	0.127	0.328	2.91602760460374e-06
PSMD4	1.25745461496058e-10	-0.697898074166197	0.261	0.482	3.02568729451814e-06
KIFAP3	1.26434455019055e-10	-1.08549629416859	0.134	0.33	3.04226585666849e-06
KMT2C	1.26983082149309e-10	-0.858943698317954	0.168	0.381	3.05546692267666e-06
COX7B	1.39483395041417e-10	-0.55963859451303	0.519	0.729	3.35624945148657e-06
SEC62	1.43542289166021e-10	1.0994354456834	0.582	0.529	3.4539145619128e-06
VAMP8	1.45980224153668e-10	-2.4708563320246	0.09	0.251	3.51257615358555e-06
CEBPD	1.51923205473811e-10	-0.72696253817068	0.276	0.501	3.65557617011085e-06
3,00 ARL	1.53565913815077e-10	-0.816601372129432	0.119	0.31	3.69510301821839e-06
GNPDA1	1.56055528883021e-10	-1.28652629031752	0.108	0.292	3.75500813598325e-06
RAB10	1.58763750632609e-10	-0.624730897993549	0.246	0.478	3.82017336772184e-06
RAB11A	1.61058499870137e-10	1.55066940619732	0.414	0.308	3.87538962387524e-06
USP1	1.75736145060161e-10	-0.739056362281342	0.146	0.347	4.22856312243758e-06
HSP90B1	1.83674409015566e-10	0.720552126643431	0.716	0.693	4.41957362973255e-06
IER5	1.91562865054072e-10	-1.48207877064688	0.134	0.319	4.60938565893109e-06
MRPS6	2.12209444746705e-10	-0.880387135279952	0.164	0.358	5.10618365949521e-06
SPATS2L	2.13578493906874e-10	-0.861605371464276	0.261	0.471	5.13912572038721e-06
LPAR6	2.39632313991933e-10	1.00002835799031	0.269	0.135	5.7660327392739e-06
CXXC5	2.51330105687023e-10	-1.03910430236479	0.127	0.317	6.04750500304115e-06
RPS7	2.52452279230957e-10	-0.430509232828478	0.847	0.923	6.07450674285529e-06
NCL	2.59856794701081e-10	-0.497459248816506	0.545	0.777	6.2526741940974e-06
STK4	2.77592104815439e-10	-0.690447505207993	0.112	0.308	6.67942122606909e-06
IDH2	2.84142614218075e-10	-0.746449487796317	0.168	0.367	6.83703958331533e-06
PPT1	2.94169295646727e-10	-0.733493454277883	0.157	0.364	7.07830159185154e-06
TMEM106C	2.9528062001119e-10	-1.43313619990255	0.09	0.266	7.10504227870926e-06
SAT2	2.95738483439774e-10	-1.18674922208024	0.123	0.31	7.11605938852784e-06
C9orf142	2.99846858846598e-10	-1.25538918203569	0.093	0.272	7.21491511756684e-06
PSMC3	3.06835889317938e-10	-0.869081364856541	0.254	0.459	7.38308516876821e-06
CEBPZ	3.12583632679927e-10	-0.819106238931802	0.157	0.357	7.5213873695444e-06
RNF130	3.12874879028139e-10	-1.14011801994985	0.108	0.292	7.52839533917509e-06
ODC1	3.19879257695393e-10	-1.14436188756727	0.123	0.309	7.69693469866654e-06
ITPR2	3.22676189539301e-10	-1.2005146612596	0.093	0.269	7.76423447269465e-06
GPI	3.27634713801273e-10	-1.11039375397684	0.138	0.326	7.88354648348624e-06
BICD1	3.29663591356416e-10	-1.05526111391852	0.097	0.282	7.93236533521808e-06
GON4L	3.31573738861099e-10	-1.23889420768791	0.119	0.309	7.97832730447577e-06
CNTLN	3.64280906253713e-10	-1.16766136838701	0.093	0.273	8.76532716627685e-06
APH1A	3.70523143153626e-10	-0.942238123925172	0.22	0.421	8.91552787056255e-06
OLA1	3.70936018240563e-10	-0.774792645667052	0.19	0.397	8.92546247090444e-06
SCAND1	3.82117044376221e-10	-0.622597156296952	0.291	0.505	9.19450032178064e-06
PKM	3.82224653471788e-10	-0.60384657254609	0.429	0.649	9.19708961183816e-06
HSPA9	3.83968176333607e-10	-0.905363197330421	0.201	0.407	9.23904225893924e-06
PSMD14	4.03772789314058e-10	-0.736227791858636	0.183	0.382	9.71558085647487e-06
GGCT	4.0586577504747e-10	-0.975073928970062	0.179	0.377	9.76594227919223e-06
MDH2	4.31264269610644e-10	-0.615465471063947	0.213	0.434	1.03770808553713e-05
TMEM9	4.34741137623049e-10	-1.20493725427043	0.112	0.288	1.04607412534858e-05
C9orf3	4.43333390746231e-10	-1.54454322520261	0.09	0.259	1.06674880481358e-05
CEP170	4.63672126042578e-10	-0.701955489574384	0.216	0.432	1.11568786968365e-05
NQO1	4.74223993407463e-10	1.52033538811988	0.302	0.178	1.14107777293704e-05
IDH3G	4.90325526742072e-10	-1.11154463663807	0.093	0.27	1.17982128244677e-05
GCSH	5.36489672256593e-10	-1.05391807625044	0.168	0.357	1.29090144938381e-05
SNF8	5.8062283743065e-10	-1.14577986743773	0.104	0.285	1.39709467142563e-05
IDI1	6.00153142286918e-10	-0.934490232704332	0.157	0.353	1.44408849097078e-05
C1QBP	7.07617719231354e-10	-0.486651251352929	0.194	0.399	1.70266975601448e-05
EIF3I	7.12040875893579e-10	-0.9710330031713	0.209	0.406	1.71331275557513e-05
PIN1	7.36948978609152e-10	-0.615367908830967	0.16	0.353	1.77324663232934e-05
CLTA	7.37285326938179e-10	-0.65097598638878	0.44	0.644	1.77405595367865e-05
ADAM15	7.79650566329337e-10	2.06154199253882	0.313	0.199	1.87599519270165e-05
ANP32E	7.86907563383376e-10	-0.935924977720775	0.22	0.427	1.89345697901308e-05
SRRM1	8.38080531789974e-10	-0.476393340679802	0.384	0.627	2.01658937559303e-05
DST	8.72784062424014e-10	-0.685637963950264	0.239	0.455	2.10009301100466e-05
IQGAP2	8.88365136600037e-10	-1.02182617701193	0.09	0.266	2.13758419168701e-05
RBBP7	8.91905407841551e-10	-0.736865774548611	0.168	0.364	2.14610279234834e-05
ATP6AP2	8.94884403382079e-10	-0.697831179067366	0.276	0.491	2.15327085141796e-05
COPA	9.20987651993713e-10	-0.782803487229241	0.257	0.467	2.21608048822727e-05
HSPH1	9.36417903248273e-10	-1.20877317296053	0.194	0.39	2.25320875879599e-05
NDUFB11	9.46866024558921e-10	-0.617714847632298	0.41	0.62	2.27834902829368e-05
PQBP1	9.61176100600179e-10	-1.02176888502623	0.101	0.269	2.31278193326415e-05
TUBA1C	9.80886460151034e-10	-0.593055307979584	0.269	0.482	2.36020900041542e-05
DPY30	1.17474147289513e-09	-0.752189392715622	0.172	0.368	2.82666293208025e-05
TWF1	1.19759133196073e-09	-1.1193044862845	0.119	0.298	2.8816442629639e-05
UBA2	1.22332654382967e-09	-0.773130386070517	0.116	0.298	2.94356832976296e-05
AC010642.1	1.24647457124022e-09	-1.03280160533625	0.082	0.25	2.99926711331821e-05
2,00 MLF	1.30488879004672e-09	-0.97430524125192	0.201	0.389	3.13982340661043e-05
DYNLRB1	1.30490470110619e-09	-0.486255460917376	0.302	0.519	3.1398616918017e-05
IFT57	1.30599239132793e-09	-1.52273056747154	0.112	0.278	3.14247889201325e-05
MFF	1.38305009908832e-09	-0.915561158023935	0.142	0.328	3.32789514842631e-05
SEPW1	1.50468504322987e-09	0.814181233828326	0.627	0.593	3.62057315101971e-05
IFI27L2	1.53238382744915e-09	-0.774445055006965	0.213	0.415	3.68722196560814e-05
PTCD3	1.53505460321396e-09	-1.23003845224148	0.086	0.254	3.69364838625344e-05
MYEOV2	1.56435530983321e-09	-0.443987680956915	0.396	0.613	3.76415174652067e-05
SOCS3	1.57724744376253e-09	1.32115996334732	0.388	0.269	3.7951727991814e-05
HLA-DRB1	1.58591805805309e-09	-2.68297348103266	0.209	0.355	3.81603603128734e-05
NDUFS2	1.58663990446474e-09	-0.708229539498808	0.097	0.273	3.81777293812305e-05
CCDC104	1.65322459109764e-09	-0.890521564680058	0.123	0.305	3.97798901109915e-05
ALDOA	1.73961978109676e-09	-0.607155619315048	0.455	0.663	4.18587311727503e-05
MRPL4	2.01913986349998e-09	-0.928328169837179	0.112	0.287	4.85845433955365e-05
EIF3K	2.1286087290729e-09	-0.532215358758771	0.403	0.616	5.12185832389522e-05
DNAJB1	2.16331707041517e-09	-1.4526535393616	0.19	0.374	5.20537353483298e-05
BRI3	2.16437917180032e-09	-0.579379349134292	0.429	0.629	5.20792916318593e-05
PLEKHO1	2.22309095152164e-09	-1.00840750379779	0.142	0.322	5.34920144755138e-05
DAP3	2.22357724556575e-09	-0.531990320860355	0.142	0.328	5.3503715682803e-05
MAGED1	2.34359624832321e-09	-0.80184409573454	0.175	0.366	5.6391612927153e-05
ARHGAP21	2.38507194879509e-09	-0.970902881753207	0.131	0.309	5.73896012319075e-05
PEBP1	2.39858607262961e-09	-0.553558363390995	0.347	0.573	5.77147780796137e-05
HAX1	2.44461574082239e-09	-0.773325010166682	0.187	0.378	5.88223439556684e-05
LMNA	2.47458744413408e-09	-0.647518444451298	0.437	0.638	5.95435230807542e-05
JAK1	2.48610088071644e-09	1.31029408180081	0.478	0.398	5.98205593917989e-05
NAMPT	2.61022782513966e-09	-0.74160318547671	0.34	0.561	6.28073019285105e-05
TMEM14B	2.61314566138278e-09	-0.67541102240412	0.224	0.425	6.28775109041926e-05
PSMB7	2.80277859810999e-09	-0.713097775017326	0.25	0.453	6.74404586277226e-05
ATP6V1B2	2.83368429625202e-09	-1.26114047179885	0.086	0.251	6.81841115364161e-05
NONO	2.87483933419877e-09	-0.613770369200901	0.31	0.515	6.91743840594909e-05
HMGB1	2.98044433577616e-09	0.524159108555616	0.825	0.827	7.17154516074459e-05
ZNF428	3.00778510131402e-09	-0.818530865727493	0.187	0.375	7.23733251078178e-05
GTF2I	3.02882235938388e-09	-0.532734595787979	0.448	0.641	7.2879523611495e-05
AKR7A2	3.0432755538513e-09	-0.901117636428374	0.086	0.251	7.32272963767699e-05
MINOS1	3.07103891894172e-09	-0.388305049786714	0.313	0.537	7.38953384675756e-05
URI1	3.22829624512115e-09	-1.09809445224036	0.153	0.331	7.7679264250105e-05
IFI16	3.24142246377335e-09	0.903291810186709	0.481	0.353	7.79951073233143e-05
C9orf89	3.28638560370646e-09	-1.14549088406712	0.101	0.268	7.90770103963848e-05
CFLAR	3.31964855604383e-09	1.38947986147949	0.444	0.343	7.98773835555266e-05
HSPB11	3.3548677710083e-09	-1.0778878661094	0.172	0.352	8.07248283060016e-05
PFDN2	3.58814000705119e-09	-0.577621966514468	0.295	0.5	8.63378248496657e-05
ITPA	3.6900616189082e-09	-0.751233593707905	0.134	0.315	8.87902626741692e-05
RPA2	3.7407766292648e-09	-1.50612330803112	0.101	0.264	9.00105672533697e-05
CELF1	3.7799579234562e-09	-0.577972295644688	0.276	0.475	9.09533475542031e-05
SMAD1	3.81282028172336e-09	2.02092651398874	0.269	0.159	9.17440816188275e-05
SNRPE	3.83596137331286e-09	-0.652070714009559	0.369	0.576	9.23009025646541e-05
HDGF	3.85810460052686e-09	-0.615565230199737	0.224	0.423	9.28337128978772e-05
MIF	3.91176732526556e-09	-1.01303985407837	0.175	0.358	9.41249453805399e-05
HIST1H1C	4.00954663805599e-09	-0.915864652418876	0.097	0.262	9.64777112049033e-05
NR4A2	4.07275612518452e-09	-2.18273094576042	0.104	0.255	9.79986578841899e-05
POLD2	4.07608540549282e-09	-1.01233826737263	0.093	0.261	9.80787670269682e-05
YTHDF2	4.08864945789757e-09	-0.848739024397843	0.179	0.363	9.83810832559314e-05
FMNL2	4.18485132317008e-09	-1.1985500025962	0.104	0.275	0.000100695892538118
TMED4	4.42978043555078e-09	-0.889516407897119	0.149	0.33	0.000106589376840223
CIR1	4.4900715956997e-09	-0.59407041770341	0.157	0.348	0.000108040102735726
ANXA1	4.66006803301466e-09	-0.754959340349051	0.552	0.711	0.000112130557010399
SNRNP200	4.81239375457029e-09	-0.735017228917325	0.198	0.391	0.00011579581852247
MRPL37	4.88508789741188e-09	-1.0335784550902	0.101	0.27	0.000117544984987525
ELN	4.90246638050692e-09	-1.27164327989971	0.149	0.326	0.000117963146047757
ATF3	5.09322306380981e-09	-1.66400205205089	0.134	0.295	0.000122553133361392
HLA-DPB1	5.14651455891438e-09	-2.91015942118107	0.127	0.27	0.000123835433316598
RHOC	5.20156517858084e-09	1.24185184360622	0.455	0.366	0.000125160061327012
CBX1	5.21606902087483e-09	-0.997608487077482	0.112	0.283	0.00012550905278029
DTYMK	5.2810485936327e-09	-1.22678653105841	0.112	0.276	0.00012707259125999
ATOX1	5.45740075352796e-09	1.03888414165543	0.519	0.444	0.00013131597693139
PGRMC1	5.77850251834095e-09	-0.915386690344122	0.183	0.359	0.00013904232759632
UGP2	5.83881492462046e-09	-0.706401497461217	0.153	0.34	0.000140493564716217
SF3B4	6.01242963665928e-09	-0.992678528504361	0.093	0.257	0.000144671081917296
NME1	6.30440242486398e-09	-0.716583411184301	0.201	0.388	0.000151696531147077
DPM3	6.36811603275076e-09	-0.609015332086994	0.239	0.439	0.000153229607980049
SARS	6.46145272096526e-09	-0.912395829033252	0.209	0.393	0.000155475475371866
FBL	6.51513355136264e-09	-0.697127268893912	0.175	0.358	0.000156767143512888
UQCC2	6.58490284513667e-09	-0.754608841785203	0.187	0.379	0.000158445932259679
WBSCR22	6.66983546079984e-09	-0.817620932648995	0.134	0.301	0.000160489580857766
PITHD1	6.78408403518521e-09	-1.0513382998607	0.116	0.284	0.000163238630054626
FAM162A	6.8732034994772e-09	-0.77770222305905	0.157	0.345	0.00016538302260442
CETN2	6.95159580151107e-09	-0.571129067502355	0.179	0.373	0.000167269298175959
HSDL2	7.0314155951898e-09	-0.851429980642547	0.108	0.277	0.000169189922051457
TSEN34	7.05393889908561e-09	-0.90408939021383	0.112	0.277	0.000169731877789798
TSPAN14	7.30128379977657e-09	1.54156248708738	0.276	0.162	0.000175683490790224
TKT	7.42397876384907e-09	-0.757317061302589	0.201	0.397	0.000178635777015736
IFRD1	7.44495345994619e-09	-0.885554349946921	0.175	0.359	0.000179140470153225
NACC2	7.87441495230284e-09	-0.898354236899234	0.164	0.341	0.000189474172582311
FNBP4	8.17686069348311e-09	-0.648144279081111	0.201	0.393	0.000196751622006591
KCNQ1OT1	8.22569518944851e-09	-1.16603553029029	0.254	0.428	0.00019792667764851
EEF1A1	8.43189051913384e-09	0.323823728941684	0.944	0.961	0.000202888149671399
TALDO1	8.5080057488165e-09	-0.661239314383847	0.179	0.36	0.000204719634328023
RHOQ	8.84251839780215e-09	-0.852862737815179	0.127	0.295	0.000212768677687915
HSD17B10	9.36545027451816e-09	-0.594587840228167	0.179	0.361	0.000225351464505456
MRPL9	9.42982335199825e-09	-0.847635014840835	0.108	0.273	0.000226900409495782
TPM4	1.04516550969436e-08	0.914740162172519	0.552	0.491	0.000251487724942656
HM13	1.05359473297291e-08	-0.557940828674941	0.164	0.354	0.000253515964647942
C20orf24	1.07222199858134e-08	-0.689401076053874	0.131	0.303	0.000257998057298642
HTATSF1	1.14011036750319e-08	-0.613899662879943	0.142	0.319	0.000274333356628619
PSMC2	1.15790384753909e-08	-1.10552933026634	0.127	0.29	0.000278614823794855
RUVBL1	1.17047325877114e-08	-1.00169887575203	0.112	0.279	0.000281639275525512
ARPC5	1.21359942016617e-08	-0.481440393293592	0.496	0.698	0.000292016292480384
AURKAIP1	1.27908690280322e-08	-0.463475495359117	0.287	0.507	0.00030777389055251
CCT8	1.29131821204543e-08	-0.54803133984	0.194	0.385	0.000310716988182371
HNRNPR	1.29823141343903e-08	-0.522306444943751	0.373	0.571	0.000312380442701699
BAZ1B	1.30858067537191e-08	-0.739215087610991	0.224	0.408	0.000314870682107989
CD81	1.31057831254111e-08	0.713440174046659	0.66	0.609	0.000315351353563642
ASH1L	1.33480315071774e-08	-0.573799878055639	0.284	0.489	0.000321180334125703
S100A6	1.3396201576295e-08	-0.727840845057013	0.601	0.772	0.00032233940232881
PPM1G	1.35234338909315e-08	-0.642281647346016	0.257	0.451	0.000325400866283595
PEPD	1.37803410432085e-08	-0.889685506125671	0.123	0.289	0.000331582566181683
GNB2L1	1.43675367071186e-08	-0.435751705885218	0.653	0.818	0.000345711668246687
CIB1	1.44110010955435e-08	-0.836294728303773	0.205	0.388	0.000346757508360968
COPRS	1.5180289343625e-08	-0.819555458942702	0.168	0.341	0.000365268122186304
GBP1	1.53194079314469e-08	-0.668289430983114	0.19	0.369	0.000368615593646474
FXYD5	1.56288826325124e-08	0.883896236500239	0.325	0.195	0.000376062173903513
C1orf86	1.58273910843939e-08	-0.933489838384669	0.149	0.319	0.000380838684272685
PDAP1	1.59820965148003e-08	-0.657752445453194	0.272	0.457	0.000384561206339126
ADH5	1.60489600168189e-08	-0.893268599209718	0.19	0.364	0.000386170075924695
CACYBP	1.65644194271602e-08	-0.685657313318868	0.239	0.433	0.000398573060256328
COQ4	1.69167878804615e-08	-0.782062112270253	0.112	0.273	0.000407051749979665
PTP4A2	1.69355365396116e-08	-0.500752396425693	0.328	0.541	0.000407502880216134
DDX1	1.74337565786249e-08	-0.5746434362327	0.201	0.387	0.000419491050794872
RIT1	1.80282632586802e-08	-0.761543169668357	0.164	0.339	0.000433796070530363
IPO9	1.890728840418e-08	-1.12474763653461	0.123	0.286	0.000454947173581378
PGLS	1.89789506171224e-08	-0.639760508717634	0.209	0.397	0.0004566715097492
THBS1	1.93996116948369e-08	0.695785737480049	0.302	0.178	0.000466793456601167
SLC25A6	2.02829908304349e-08	-0.601444913445236	0.377	0.558	0.000488049325361925
CHCHD3	2.06411734553341e-08	-0.95308271495059	0.104	0.263	0.000496667915682249
SERPINE2	2.07578587936512e-08	-0.677758809179914	0.104	0.271	0.000499475598292834
CHCHD5	2.10888104815327e-08	-0.707626905160527	0.116	0.28	0.00050743895780664
RHEB	2.14916401825926e-08	-0.548065104802713	0.257	0.446	0.000517131846073542
C1orf35	2.16141814095345e-08	-0.566058058443838	0.101	0.261	0.000520080433076218
DNTTIP2	2.37585462052789e-08	-0.532143020602473	0.138	0.313	0.000571678138791422
IARS	2.5239010594203e-08	-1.14768610699397	0.127	0.288	0.000607301072917712
AP2S1	2.62018066596092e-08	-0.477456219248815	0.377	0.595	0.000630467871843516
PPHLN1	2.76749700425253e-08	-0.482121564933866	0.134	0.309	0.000665915129163243
POLE3	2.87451990592579e-08	-0.645359310697818	0.187	0.366	0.000691666979763862
RRAGC	2.91574851041514e-08	-0.730301243283132	0.104	0.262	0.00070158740657609
PSMA7	2.96624012811287e-08	-0.43566577914668	0.582	0.776	0.000713736699626519
AZIN1	2.96869226032248e-08	-0.856305053109715	0.101	0.257	0.000714326731678796
LPGAT1	3.06299321288535e-08	-0.748384790282034	0.168	0.34	0.000737017426884474
ORMDL1	3.0909498168036e-08	-0.497050006713063	0.201	0.391	0.000743744344919283
PCBP1	3.57621793062584e-08	-0.371014490471708	0.425	0.664	0.000860509558467191
UBE2R2	3.71003562550992e-08	-0.520249190440282	0.205	0.396	0.000892708772210196
SPP1	3.79931988212298e-08	-3.00942548619125	0.347	0.499	0.000914192350036431
PDCD5	3.845089486303e-08	-0.577785349787081	0.407	0.574	0.000925205432194228
PRPF38A	3.89608216495835e-08	-0.937947464130756	0.116	0.274	0.000937475290532279
RIF1	3.89964742762817e-08	-0.924298008317233	0.201	0.379	0.00093833316403589
HLA-DPA1	4.04705337713933e-08	-2.36191287509196	0.187	0.322	0.000973801983607267
HNRNPU	4.07193169740582e-08	-0.50715761236214	0.463	0.672	0.000979788205029789
TOMM5	4.18880394427479e-08	-0.670131052568168	0.097	0.252	0.0010079100050714
JUN	4.34719438537871e-08	-0.52206129035491	0.616	0.79	0.00104602191300983
CHMP4B	4.62697460944452e-08	-0.788674511908979	0.112	0.273	0.00111334263052454
POLR2E	5.06562591497566e-08	-0.867326386043237	0.104	0.259	0.00121889090766144
PNRC1	5.46000738017707e-08	-0.578772549000637	0.399	0.605	0.00131378697581821
SRI	5.50469423413666e-08	-0.668635855027907	0.347	0.524	0.00132453952661796
PNKD	5.91135116735291e-08	-0.629293745533008	0.22	0.395	0.00142238931788846
EIF4A3	5.94763648994834e-08	-0.842901508223086	0.153	0.315	0.00143112029221137
CCDC124	6.05142943448501e-08	-0.881654401535248	0.123	0.282	0.00145609495052578
U2AF1	6.37793643646689e-08	-0.495833799489125	0.31	0.501	0.00153465906534266
ATP2B1	6.91653448842603e-08	-0.806485090797136	0.224	0.394	0.00166425652860507
GLUD1	7.31717141430369e-08	-0.803929335467358	0.153	0.315	0.00176065778570975
DDX5	7.40153169864755e-08	0.546422485053141	0.799	0.804	0.00178095655732857
ARHGAP1	7.44196765956137e-08	-0.729373527019082	0.131	0.298	0.00179068625824366
DUSP1	7.45007198155179e-08	0.318392184836123	0.672	0.541	0.00179263632020099
UQCRFS1	7.56967556101071e-08	-0.420472339846612	0.25	0.443	0.0018214153334904
RPL36A	7.60615459706884e-08	-0.410556345731643	0.302	0.505	0.0018301929191467
RSL1D1	7.88831773213512e-08	-0.624587089882721	0.168	0.338	0.00189808701270635
SLC35F6	8.37113991865057e-08	-0.89154310274037	0.116	0.267	0.0020142636872257
C19orf24	8.46799324957647e-08	-0.238377691781442	0.112	0.268	0.00203756853571309
HNRNPH3	8.70003720401858e-08	-0.435021513585682	0.205	0.387	0.00209340295203095
FAM198B	8.71280556591358e-08	1.71197776894458	0.261	0.161	0.00209647527527013
PCBD1	8.83308840869319e-08	-0.790108289395669	0.116	0.273	0.00212541773289976
RABL6	8.93813622399013e-08	-0.794413952068476	0.138	0.3	0.0021506943382165
MRPS15	8.98747461373737e-08	-0.647509888332947	0.149	0.318	0.00216256614155749
EPRS	9.0030448366521e-08	-0.526974699186018	0.216	0.399	0.00216631264859523
POLR2J	9.04275058094256e-08	-0.536196895525546	0.257	0.438	0.0021758666447864
MAPKAP1	9.33076364444441e-08	-0.960267444700538	0.131	0.287	0.00224516834812621
OAZ1	9.33918055285157e-08	-0.613096803958147	0.478	0.671	0.00224719362462714
NDUFB3	9.66279361097307e-08	-0.471438342615517	0.328	0.528	0.00232506139867234
ZSCAN18	9.68302870969036e-08	-0.698810438742786	0.116	0.269	0.00232993036812569
SSFA2	9.68668989465016e-08	1.4832691057654	0.332	0.231	0.00233081132245072
ANKRD11	9.80043937115482e-08	0.987651777758148	0.504	0.437	0.00235818172148727
SMU1	1.00510258837439e-07	-0.504986364740924	0.127	0.287	0.00241847784814645
RAP2B	1.00579862334437e-07	-1.11535410936819	0.108	0.257	0.00242015264749123
CCDC107	1.06239648074259e-07	-0.44925673531614	0.168	0.342	0.00255633841196283
SKAP2	1.06716401488378e-07	-0.819143758888833	0.138	0.3	0.00256781005261336
NFE2L2	1.09072912157795e-07	-0.475093178768499	0.328	0.529	0.00262451241234087
HADHB	1.11554847715261e-07	-0.881571964169016	0.153	0.316	0.00268423274572462
ZCCHC11	1.1545067620823e-07	-0.65642446378376	0.142	0.307	0.00277797417092243
PABPC4	1.1771040247273e-07	-0.825535412212877	0.164	0.329	0.00283234770429884
CDK4	1.18410215791644e-07	-0.727085437442129	0.134	0.29	0.00284918661237853
CNBP	1.25519505522788e-07	-0.377802557597909	0.302	0.524	0.00302025034188932
CTDNEP1	1.27539573579164e-07	-0.850550470418862	0.108	0.261	0.00306885721946184
RPS29	1.30179879098691e-07	0.439630583508248	0.81	0.824	0.0031323882508727
EIF2S3	1.31079461350022e-07	-0.574854273029701	0.146	0.314	0.00315403399900422
RPL34	1.33292132886709e-07	0.329572064791082	0.869	0.924	0.00320727530151999
UBE2M	1.41420322159622e-07	-0.592378206722226	0.172	0.339	0.00340285579180482
PPFIBP1	1.43362417936999e-07	1.57526970529179	0.295	0.195	0.00344958650040006
GTF3A	1.45270282438628e-07	-0.5153248136851	0.172	0.34	0.00349549353603826
PINK1	1.48364993179939e-07	1.7711249199404	0.272	0.175	0.0035699584658957
DAAM1	1.52211945234672e-07	-1.08449381796044	0.123	0.267	0.00366252382623668
CENPF	1.54894815537611e-07	-1.37251073151825	0.231	0.397	0.003727079051466
MRPL36	1.56061681059231e-07	-0.686870914852625	0.16	0.324	0.00375515616964721
RHBDD2	1.56759096585753e-07	-0.714651759824467	0.146	0.307	0.00377193738204639
TFPT	1.7128317385815e-07	-0.815437842286185	0.146	0.301	0.00412141572937481
NDUFA8	1.71914437139407e-07	-0.748645602327651	0.179	0.349	0.00413660518644842
ASAH1	1.72380526413894e-07	-0.712490017107531	0.246	0.424	0.00414782022657112
FLNA	1.76404732399439e-07	-0.526595483513725	0.358	0.542	0.00424465067099531
SNRPB	1.80694557819528e-07	-0.469959031897148	0.34	0.531	0.00434787245025347
EMD	1.8873808587684e-07	-0.801891161631693	0.104	0.253	0.00454141582236854
ITGB1BP1	2.03359821083222e-07	-0.520692101203962	0.146	0.31	0.0048932440149045
SRP9	2.07184098096435e-07	-0.563459157356932	0.381	0.554	0.00498526376839643
NDUFS1	2.11956321642779e-07	-0.208692407712141	0.19	0.378	0.00510009301136854
TARS	2.17848023310588e-07	-0.814649396653119	0.153	0.309	0.00524185913689938
NDUFB6	2.17879165383363e-07	-0.311335156049882	0.254	0.45	0.00524260847745448
NKTR	2.20593870725594e-07	1.2692169097467	0.407	0.313	0.00530792971739924
TAOK3	2.21121587679754e-07	-0.887734938554223	0.127	0.279	0.00532062764275025
UPP1	2.28528808317853e-07	-0.855276890230636	0.216	0.387	0.00549886018574419
SNX2	2.35757388709269e-07	-0.819893578532074	0.142	0.293	0.00567279428712244
GOLGA2	2.37915264137441e-07	-0.816332410083404	0.131	0.282	0.0057247170856751
FAM204A	2.47747010125963e-07	-0.56767028484668	0.205	0.377	0.00596128855765092
NRBP1	2.48608120761272e-07	-0.433818738988924	0.19	0.362	0.00598200860175772
SLC25A5	2.53421898720594e-07	-0.410761123263024	0.358	0.557	0.00609783772701493
ZNF667-AS1	2.55584383636133e-07	-0.670869679105022	0.138	0.288	0.00614987143905263
XBP1	2.57856997638744e-07	-0.551238222406897	0.149	0.308	0.00620455507718345
RPL31	2.58658298428043e-07	-0.367338591017238	0.616	0.801	0.00622383597677558
SMC4	2.59962670027457e-07	-0.898095830091244	0.153	0.308	0.00625522176620067
EIF4A1	2.60473785835585e-07	-0.41989243080829	0.53	0.727	0.00626752023477586
2,00 LSM	2.6503261967718e-07	-0.699157953004546	0.164	0.325	0.00637721489467231
TIPARP	2.66119163946345e-07	-0.914793821431853	0.108	0.252	0.00640335932287696
SAE1	2.71836571921983e-07	-0.873566181549573	0.134	0.286	0.00654093159358675
HADHA	2.80637563574556e-07	-0.431826523852016	0.284	0.486	0.00675270105473097
NKAP	2.90105652346695e-07	-0.735280665688525	0.112	0.256	0.00698052220676618
FAM50A	2.90818593899914e-07	-0.697283692087161	0.224	0.392	0.00699767700641974
SNAPIN	3.00723351624073e-07	-0.592993154630148	0.149	0.31	0.00723600528677844
RPS16	3.08825826765642e-07	-0.320779150656628	0.772	0.894	0.00743096704363487
LDHB	3.10399755059506e-07	-0.580315970993967	0.511	0.661	0.00746883890624182
HLA-A	3.12344332620285e-07	0.414451335431205	0.869	0.857	0.00751562933150929
TTC3	3.14231148423025e-07	-0.494589253917287	0.302	0.494	0.00756102989335484
EIF4G2	3.20805017439696e-07	0.784199177906385	0.601	0.594	0.00771921032963396
ZBTB8OS	3.44934531334195e-07	-0.952174099352182	0.119	0.262	0.0082998146929634
MRPL40	3.49621075741024e-07	-0.925924118247579	0.108	0.25	0.00841258232448052
PPIG	3.5869175822573e-07	-0.316795468903863	0.366	0.556	0.00863084108642751
ABL2	3.65671684043889e-07	1.68276626395699	0.276	0.182	0.00879879206146406
API5	3.72908752181319e-07	-0.7280064837302	0.127	0.276	0.00897293039498689
DDX18	3.81476098391877e-07	-0.409608596154808	0.343	0.542	0.00917907787950534
SSU72	3.84031002353587e-07	-0.43398773718865	0.254	0.431	0.009240553978632
RAN	3.84660363338818e-07	-0.451205755507364	0.463	0.655	0.00925569766265864
SRSF3	3.85341174680831e-07	-0.383807232262514	0.437	0.634	0.00927207934517016
EPS8	3.9274104571593e-07	-0.448560089373978	0.134	0.287	0.00945013504201671
PRDX1	3.97369738666555e-07	-0.414448626028026	0.59	0.76	0.00956151065179464
RBBP6	4.40912922005576e-07	-0.71226072940193	0.216	0.387	0.0106092467292982
UBE2E3	4.59149076581251e-07	-0.544772852807922	0.228	0.399	0.0110480450806981
CKAP4	4.59939835871372e-07	-1.11469605037061	0.119	0.258	0.011067072330737
SRM	4.66000869981791e-07	-0.726322857650294	0.183	0.343	0.0112129129335018
CAB39	4.72732114290307e-07	-0.878696730797439	0.112	0.252	0.0113748801340534
DARS	4.80618664372851e-07	-0.220048246533176	0.216	0.399	0.0115646463021395
PSME2	4.81869986064784e-07	-0.522944575843072	0.299	0.476	0.0115947556046908
HBEGF	5.01895252913442e-07	0.989639092309892	0.265	0.161	0.0120766035756033
AHCYL1	5.14609793667881e-07	-0.475170616286652	0.25	0.426	0.0123825408552365
HAT1	5.1977451404542e-07	-0.277069840262894	0.123	0.272	0.0125068143569609
EIF5B	5.20202491694266e-07	-0.517594103340925	0.433	0.601	0.0125171123551474
MT-ND6	5.3023550772302e-07	1.33901277654588	0.403	0.308	0.0127585267868313
UBAC1	5.35519083163967e-07	-0.99544793890709	0.116	0.254	0.0128856601790914
NSL1	5.40596018942767e-07	-0.748437156638824	0.123	0.269	0.0130078214078009
PLD3	5.41497854711275e-07	-1.23723332904692	0.123	0.261	0.0130295213800627
TMEM147	5.56010542373332e-07	-0.512211673032316	0.213	0.381	0.0133787256705871
ARMCX3	5.57369049418334e-07	-0.503899409213202	0.19	0.363	0.013411414067104
CHTOP	5.62238546193457e-07	-0.530024783700905	0.119	0.265	0.013528583898507
RFX3	5.73295260097005e-07	-0.67846392334179	0.157	0.307	0.0137946305484541
CBX5	5.87674333060267e-07	-0.399233402104573	0.22	0.394	0.0141406198020962
ATP6V1G1	5.88347537883564e-07	-0.503155947111259	0.425	0.627	0.0141568184565543
HMGN2	5.94782875075628e-07	-0.504597696358469	0.451	0.645	0.0143116655400698
USF2	6.01715705092956e-07	-0.404345962195905	0.123	0.27	0.0144784832959467
SORT1	6.07398409939658e-07	-0.523468879133306	0.205	0.375	0.014615220539968
TMX4	6.20400693552762e-07	-0.927125236679492	0.127	0.267	0.0149280814882666
TRAPPC3	6.20488448998168e-07	-0.526227740683674	0.172	0.334	0.0149301930597939
RPS9	6.2248290031751e-07	-0.390699953337632	0.713	0.848	0.0149781835474399
CSRP1	6.75014496148057e-07	-1.06533322647553	0.116	0.25	0.0162421988063145
HMGB3	6.7719664507768e-07	-0.940300658271535	0.164	0.307	0.0162947056738591
GLO1	6.81271173857836e-07	-0.347803131356207	0.213	0.388	0.0163927469853673
PRPF6	6.88590747984523e-07	-0.650525883141804	0.123	0.267	0.0165688705780036
HLA-C	6.93407665286472e-07	0.546893291782153	0.687	0.668	0.0166847752421231
NDUFS8	7.39141507778228e-07	-0.304728766280585	0.216	0.392	0.0177852229601597
BCAS2	7.61680697876394e-07	-0.747882039172064	0.138	0.285	0.0183275609523018
RPAP3	7.77745894738114e-07	-0.75178481844679	0.108	0.25	0.0187141217191885
EIF3M	7.98721707690226e-07	-0.377468499808293	0.198	0.361	0.0192188417304422
GPATCH4	8.06600694952207e-07	-0.359254606995706	0.112	0.258	0.01940842592194
ZNF644	8.21591474743457e-07	-0.620146810045483	0.164	0.319	0.0197691340652771
BTF3L4	8.44464778521738e-07	-0.465151792184269	0.213	0.386	0.0203195115007901
NUFIP2	8.59733075618069e-07	-0.477520475364919	0.272	0.449	0.020686897265522
SYAP1	8.62032023275693e-07	-0.402336588902008	0.201	0.366	0.0207422145440597
MRPL20	8.6621512688215e-07	-0.495719427279579	0.396	0.582	0.0208428683830383
SMEK2	8.66595954671154e-07	-0.617354357644459	0.164	0.317	0.0208520318612973
BAX	8.73157164016107e-07	-0.414881305945327	0.157	0.316	0.0210099076805556
HSPA8	8.75185380993478e-07	-0.470876942940528	0.507	0.694	0.0210587106374651
SP3	8.81938559802496e-07	-0.578115519717636	0.179	0.335	0.0212212056259677
NAPA	9.08502056232103e-07	-0.404449407624152	0.116	0.259	0.0218603764770569
ACTR3	9.37162209962851e-07	-0.439642001371525	0.444	0.633	0.0225499970961261
TMCO1	9.47401406385492e-07	-0.382161569903457	0.299	0.487	0.0227963726404477
GBAS	9.67703689998415e-07	-0.305464034663766	0.16	0.319	0.0232848861887419
SMARCA2	9.92039783875853e-07	1.43946481857916	0.302	0.208	0.0238704612796208
ADAM9	1.00346846098204e-06	-0.636162318012293	0.127	0.273	0.0241454581081499
EFHD2	1.0204845937625e-06	-0.943477390767708	0.183	0.328	0.0245549002951132
CHMP2A	1.10069115031806e-06	-0.39365934009714	0.284	0.465	0.026484830458953
PREPL	1.12028037191744e-06	-0.884352783678027	0.131	0.273	0.0269561863090774
SQSTM1	1.14461193087689e-06	-0.424422049576377	0.328	0.513	0.0275416522807597
GRHPR	1.15123341417777e-06	-0.510049141126241	0.175	0.333	0.0277009784119455
EIF2AK2	1.15555212099878e-06	-0.313164621167946	0.291	0.478	0.0278048951354727
SSNA1	1.15741643607932e-06	-0.546985771606793	0.179	0.334	0.0278497542849405
DESI2	1.16534065856334e-06	-0.481839904396274	0.131	0.275	0.0280404269263512
FAM133B	1.17808930747522e-06	-0.256387442557392	0.28	0.468	0.0283471849164688
PHB	1.18060473070973e-06	-0.546737164512554	0.198	0.358	0.0284077110303376
COA4	1.20269044410339e-06	-0.685577176706968	0.157	0.306	0.0289391374660157
RPL12	1.23954618064954e-06	-0.319672944680658	0.832	0.916	0.0298259601987891
ZCCHC17	1.24026687000924e-06	-0.44678700791887	0.149	0.302	0.0298433014261623
FYN	1.31116341361981e-06	1.42167126473343	0.313	0.224	0.0315492140585198
ERH	1.33186958636593e-06	-0.411157056096042	0.351	0.545	0.032047445987137
ZEB1	1.39310929814229e-06	1.41551653862773	0.328	0.243	0.0335209959318998
DNAJC8	1.40612770828151e-06	-0.387905047642288	0.347	0.541	0.0338342449166697
PSMD1	1.46338488464503e-06	-0.357793685620177	0.269	0.455	0.0352119670943288
MACF1	1.48944886335656e-06	0.88745919561671	0.53	0.485	0.0358391185500855
PREX1	1.5076713419937e-06	1.29686351987763	0.269	0.174	0.0362775878310524
SMAP1	1.51109971018544e-06	-0.552984035674259	0.138	0.283	0.036360081226482
TMEM183A	1.54416741965474e-06	-0.663471722252279	0.123	0.262	0.0371557564517323
PHB2	1.55508273734682e-06	-0.44280671976655	0.201	0.36	0.0374184008260392
EIF4EBP1	1.57316913880063e-06	-0.554751084158926	0.19	0.346	0.0378535958178207
RPS26	1.58745524991843e-06	0.502174970341416	0.694	0.718	0.0381973482235374
THOC2	1.59367964275667e-06	-0.48224788273954	0.254	0.428	0.0383471195640111
PON2	1.65560431453216e-06	1.09494092614113	0.425	0.351	0.0398371510162727
LRPPRC	1.72533170987336e-06	-0.38855291576675	0.153	0.299	0.0415149316029727
SUPT5H	1.74481550957265e-06	-0.434441010880525	0.142	0.285	0.041983750791337
TIMM10	1.81681427846297e-06	-0.431564796899466	0.216	0.377	0.0437161851683761
5,00 LSM	1.87082049402038e-06	-0.552107234895283	0.302	0.469	0.0450156827271183
MAP2K2	1.91188428880863e-06	-0.541245418811671	0.134	0.274	0.0460037597573131
CEBPZ-AS1	1.93572087432594e-06	-0.261342562417575	0.116	0.256	0.0465773156780308
TMSB4X	2.03866850934098e-06	0.12259042142999	0.985	0.971	0.0490544416717626
KIAA1430	2.1245749892486e-06	-0.299345959078275	0.116	0.253	0.0511215233912997
FIBP	2.12594546688715e-06	-0.741878191098732	0.146	0.286	0.0511544998242386
SNRPF	2.16955742005294e-06	-0.361717996457059	0.336	0.514	0.0522038906413139
SMARCA1	2.23150421574608e-06	-0.552934106121636	0.142	0.282	0.0536944544392821
SOCS2	2.30569267736314e-06	-0.994417654039739	0.157	0.29	0.055479577202712
TPRKB	2.36869563753774e-06	-0.521946071495449	0.179	0.332	0.056995554430433
RALY	2.40083678814512e-06	-0.391713345951921	0.146	0.291	0.0577689347963478
GFPT1	2.45699926598905e-06	-0.744825861420123	0.119	0.257	0.0591203163382285
TLE4	2.46835077817491e-06	-0.671295189691605	0.172	0.317	0.0593934564244448
GIGYF2	2.49392968196292e-06	-0.627091701020321	0.127	0.268	0.0600089360073919
NDUFV3	2.54950444174916e-06	-0.365829534757243	0.201	0.356	0.0613461758773682
CTNNAL1	2.58013114474282e-06	-0.693687889046468	0.123	0.257	0.0620831156048018
RSRC2	2.71251752169052e-06	-0.218827722130533	0.272	0.455	0.0652685966069173
UBAP2L	2.71436180907991e-06	-0.341556098694527	0.164	0.313	0.0653129738500808
COTL1	2.7477600344987e-06	-0.708200566302372	0.284	0.445	0.0661166019501076
BOLA3	2.75726248121408e-06	-0.176994446866817	0.194	0.355	0.0663452498229732
NDUFA5	2.77574219162449e-06	-0.437730040193092	0.205	0.369	0.0667899086148684
KDM1A	2.89827497879995e-06	-0.715982726393641	0.119	0.251	0.0697382925398844
SEC11C	2.93839755025801e-06	-0.481675534592175	0.187	0.336	0.0707037218543083
ERCC1	3.17365008664267e-06	-0.199865333524404	0.153	0.3	0.0763643683847959
SMC2	3.25696202278604e-06	-0.530152231102079	0.149	0.284	0.0783690201922778
TXNDC12	3.26843579631153e-06	-0.335700525869808	0.149	0.293	0.078645102130848
PCMT1	3.30093334026501e-06	-0.284292829104309	0.164	0.314	0.0794270580334568
RNASE1	3.31063426384226e-06	-0.605234746165248	0.44	0.27	0.0796604816565725
ARID5B	3.41248929045873e-06	-0.769117789696517	0.131	0.267	0.082111317307018
DDX17	3.45525114830991e-06	0.809273124073051	0.586	0.564	0.0831402531306331
TMEM160	3.47318923169429e-06	-0.364541807835326	0.19	0.342	0.0835718792930279
TMEM30A	3.50898506451536e-06	1.40812140227079	0.272	0.184	0.0844331986223685
PRDX5	3.53053118048072e-06	-0.449436002199872	0.325	0.5	0.0849516412647271
NOL8	3.55413144687311e-06	-0.506855100483696	0.127	0.267	0.0855195108746609
COX7A2L	3.55687244895049e-06	-0.462402045043313	0.239	0.401	0.0855854648666467
GSTK1	3.57442695010197e-06	-0.425661062488231	0.164	0.307	0.0860078612733536
AHR	3.63299644555016e-06	-0.851724351102288	0.149	0.283	0.0874171604728279
SDHB	3.67562161332348e-06	-0.162151505546937	0.142	0.286	0.0884428072597896
UXT	3.70844961363747e-06	-0.384933836302398	0.246	0.404	0.0892327146033447
SRPK2	3.84331719207136e-06	-0.481767567700277	0.172	0.318	0.092477898275621
SNX17	3.91042909944685e-06	-0.435065258732277	0.131	0.266	0.09409274499089
CCT7	3.99022343860876e-06	-0.496811776925131	0.269	0.425	0.0960127563798041
SEPT7	4.02620473332573e-06	-0.553535051574547	0.634	0.755	0.0968785382932837
PFN1	4.03744698254784e-06	-0.355775487331552	0.507	0.704	0.0971490492940661
ERP44	4.06850683619648e-06	-0.802068122048704	0.127	0.257	0.0978964114925598
EFCAB14	4.0770256402034e-06	1.37212243599155	0.332	0.246	0.0981013909545743
STRA13	4.31406553482083e-06	-0.520613765487218	0.142	0.275	0.103805044898859
STARD7	4.38351375763921e-06	-0.323732103013883	0.224	0.384	0.105476108036315
CDC42	4.62780210712657e-06	-0.268771790162817	0.567	0.738	0.11135417430168
NDUFA3	4.64925596998671e-06	-0.351491052986267	0.328	0.5	0.11187039714982
CPNE1	4.66838175659477e-06	-0.152566974071122	0.172	0.324	0.112330601827183
ETF1	4.71478306437247e-06	-0.392098809159366	0.138	0.272	0.11344711009493
ECH1	4.73292863835705e-06	-0.3801876862941	0.168	0.312	0.113883728896147
CD47	4.87313376933881e-06	-0.23021679772044	0.175	0.33	0.11725734475783
NCOA7	4.94531510231155e-06	1.28287792686208	0.28	0.191	0.118994171991821
DKC1	4.98659471437778e-06	-0.331283736065752	0.127	0.262	0.119987442017358
PTGES3	5.15564148516238e-06	-0.440458970494095	0.392	0.563	0.124055045415977
UROD	5.27198128479564e-06	-0.680176190846457	0.127	0.257	0.126854413674753
PMP22	5.38949619077696e-06	-0.369874102088893	0.205	0.363	0.129682057342475
EDF1	5.4116027822388e-06	-0.327623129431949	0.451	0.639	0.13021398614623
C16orf13	5.4313598945804e-06	-0.501740532444778	0.157	0.291	0.130689381783394
COMMD1	5.43391493052538e-06	-0.602647237742573	0.16	0.299	0.130750861058302
ECHS1	5.63829561967987e-06	-0.343951910046765	0.216	0.376	0.135668669200737
MT-ATP6	5.6997474662257e-06	0.333022960186423	0.974	0.966	0.137147323532323
CDC42SE1	5.74220133850228e-06	-0.447124459075443	0.164	0.313	0.138168848607042
RBMX	5.75648132490344e-06	-0.342713481939917	0.287	0.457	0.138512453639827
ACBD6	5.76647527564634e-06	-0.40155280868167	0.119	0.25	0.138752928082602
HMGB2	5.8348025111697e-06	-0.742695939924481	0.261	0.406	0.140397018023765
IFI44L	6.2392560953306e-06	1.12898157071665	0.373	0.284	0.150128980165845
HES1	6.38898299221147e-06	0.913067453363039	0.485	0.407	0.153731708758592
SF3B1	6.44279737207476e-06	-0.349567218922058	0.377	0.567	0.155026590366863
CDC5L	6.47786188576648e-06	-0.453636635980308	0.164	0.301	0.155870312695313
ARGLU1	6.60574654154367e-06	1.26073524017221	0.399	0.325	0.158947473282624
TUBB	6.69340063229377e-06	-0.316280589583341	0.47	0.659	0.161056606014253
3,00 LSM	6.88970307097762e-06	-0.42863137272754	0.228	0.389	0.165780035293864
REL	6.88979919627971e-06	-1.42322428730699	0.168	0.288	0.165782348260882
TPR	6.91510103470291e-06	-0.400515903904504	0.377	0.547	0.166391161097022
EIF1AX	6.92711460772266e-06	-0.395913805636593	0.396	0.566	0.166680231691023
EIF6	7.39647023734261e-06	-0.430385573033037	0.16	0.301	0.177973866850938
DRAP1	7.51684630430285e-06	-0.422589249719293	0.168	0.312	0.180870355774135
XRN2	7.67737201279691e-06	-0.159396330930809	0.336	0.512	0.184732925371919
SLC44A1	7.87453991816122e-06	-0.422938050629969	0.157	0.298	0.189477179510795
CAPZA1	8.04144731778256e-06	-0.415077302502873	0.272	0.44	0.193493305360484
RPS4Y1	8.09253935484438e-06	-0.344849896448268	0.44	0.601	0.194722681956266
SPTSSA	8.11122285718813e-06	-0.480813285130847	0.123	0.252	0.195172244389661
SYF2	8.19159885194015e-06	-0.487288954497655	0.243	0.395	0.197106251575384
HNRNPUL1	8.21621203274703e-06	-0.147410380573828	0.25	0.415	0.197698493931959
ST13	8.23882796397003e-06	-0.289204376997418	0.354	0.547	0.198242678469047
STAG2	8.31119617907564e-06	-0.378474477867406	0.25	0.409	0.199984002460918
GMFG	8.49765660770885e-06	0.673768656170776	0.313	0.205	0.20447061329469
IER2	8.52978034537877e-06	0.652146349900645	0.571	0.519	0.205243574670504
ITGAV	8.57888845534376e-06	-0.192508960230495	0.19	0.337	0.206425214012482
PURB	9.08935542738617e-06	-0.230900278924513	0.172	0.315	0.218708070293766
7,00 LSM	9.09532411085599e-06	-0.35684424298102	0.295	0.471	0.218851688755417
PCNA	9.17899811899188e-06	-0.502385243630887	0.168	0.303	0.220865052739182
PSMD7	9.38096069304359e-06	-0.206690305117694	0.243	0.411	0.225724676196015
MTX1	9.54875961835516e-06	-0.393927938195446	0.119	0.251	0.229762253936862
UQCR10	9.64926796458138e-06	-0.329437615502704	0.481	0.676	0.232180685763757
EIF5	9.89564372030729e-06	-0.274289575085791	0.321	0.501	0.238108979198034
GRSF1	9.93725195989091e-06	-0.787556434247189	0.134	0.26	0.239110156658895
HIST1H4C	1.07155370859786e-05	-1.2289186588883	0.179	0.308	0.257837253362818
IER3	1.0862869751446e-05	-1.57997181224594	0.213	0.328	0.261382371959294
LINC00493	1.08640189768624e-05	-0.38739760965009	0.254	0.413	0.261410024621262
STMN1	1.09280921651468e-05	-0.370408118158827	0.403	0.569	0.262951753677762
LZIC	1.13052933379414e-05	-0.363909199396087	0.127	0.254	0.272027968297545
USP16	1.13587288683167e-05	-0.207974317987673	0.149	0.285	0.273313734029436
CAPRIN1	1.21439996541635e-05	-0.215647941995676	0.22	0.389	0.292208919678482
KIF2A	1.2364623934774e-05	-0.289842599833166	0.134	0.269	0.297517581118532
CMPK1	1.27291640073572e-05	-0.339649518892352	0.213	0.364	0.30628914434503
C7orf73	1.27791238821323e-05	-0.133854021327816	0.243	0.4	0.307491278851867
RN7SL1	1.32545264981924e-05	-0.239702243480153	0.213	0.37	0.318930416599506
PIK3R3	1.34372339166688e-05	1.3014453784199	0.34	0.261	0.323326722502886
ADD1	1.34519365628805e-05	1.30595506604614	0.306	0.226	0.32368049757603
MAP7D1	1.34555382916239e-05	-0.696936094981444	0.131	0.255	0.323767162373055
CSNK2A1	1.34744570330142e-05	-0.516751858376823	0.16	0.296	0.324222385128388
CCT5	1.36453943877682e-05	-0.187732085339431	0.243	0.41	0.328335479758477
ATXN10	1.3865075510425e-05	-0.186619509699093	0.134	0.267	0.333621446931846
RNMT	1.3975034068137e-05	-0.210256290533183	0.134	0.265	0.336267269747512
SH3KBP1	1.43962468028137e-05	-0.408188804916585	0.157	0.29	0.346402490569304
LSMD1	1.4418000328531e-05	1.05782260622038	0.459	0.403	0.346925923905113
NDUFA13	1.45322614500628e-05	-0.267221663059488	0.19	0.339	0.349675275011411
WNK1	1.45471592596461e-05	-0.469696435097614	0.31	0.47	0.350033746105604
MRPS16	1.4719234228261e-05	-0.321581473393056	0.149	0.285	0.354174214000415
RPL8	1.47390941731546e-05	-0.328357389132492	0.776	0.86	0.354652083994447
KPNA6	1.50241794088734e-05	-0.301953351586541	0.127	0.254	0.361511804936311
ATP5H	1.52044842133104e-05	-0.219054880611797	0.313	0.496	0.365850299140674
COX20	1.53445245019042e-05	-0.236919715922631	0.224	0.379	0.36921994856482
RSBN1L	1.64661591525537e-05	-0.152156165135188	0.157	0.295	0.396208721528747
MPC1	1.66901925723753e-05	-0.395708194685009	0.142	0.273	0.401599413676495
PRPF31	1.68344827869821e-05	-0.545974842241391	0.131	0.257	0.405071324820363
RPAP2	1.7352865827996e-05	-0.423906636195817	0.131	0.255	0.417544657553239
AUP1	1.74175006597561e-05	-0.489849963627214	0.172	0.307	0.419099900875052
METTL5	1.74761029402357e-05	-0.337433781643782	0.172	0.305	0.420509988947952
MCL1	1.75859936372133e-05	-0.333869173626776	0.47	0.651	0.423154178898626
PBDC1	1.76295185609829e-05	-0.459697460459532	0.146	0.273	0.42420147561437
LDHA	1.77552630424181e-05	-0.477595379987447	0.459	0.636	0.427227139326663
PKIG	1.81729466603997e-05	1.54834783807718	0.254	0.175	0.437277442542538
ATP5F1	1.88424180511718e-05	-0.273898386983816	0.306	0.476	0.453386263147295
MKKS	1.8867034580589e-05	-0.516395751720566	0.146	0.27	0.453978586078133
ZNF326	1.95579963904542e-05	-0.38248666108417	0.131	0.258	0.470604509147109
SUPT16H	1.960152549526e-05	-0.269913495229091	0.224	0.378	0.471651906466947
SF3A3	1.96257324077101e-05	-0.157043330617283	0.168	0.306	0.47223437319432
BNIP2	2.00410395880812e-05	1.24365632897981	0.317	0.239	0.482227494568411
EIF4E	2.00526093407374e-05	-0.545394247096859	0.153	0.285	0.482505885956824
RBPJ	2.04557756853354e-05	-0.446206905094851	0.209	0.357	0.49220687454054
SFT2D2	2.04617400635769e-05	-0.387125983040068	0.16	0.296	0.492350389409787
NACA	2.06979341902161e-05	-0.350286266893462	0.713	0.849	0.49803369248498
MALSU1	2.07849485293257e-05	-0.330521619230711	0.131	0.256	0.500127431512635
SNW1	2.08264698018445e-05	-0.388168859924618	0.194	0.337	0.501126516371981
DNAJB6	2.11168655398503e-05	-0.307446638703038	0.291	0.452	0.508114018619878
HSD17B12	2.13412980978941e-05	-0.291168332273669	0.265	0.423	0.513514314831527
RNH1	2.16879177671136e-05	-0.356843407991412	0.179	0.312	0.521854677312288
CKS1B	2.18333483383729e-05	-0.892602507597979	0.149	0.268	0.525354027717929
EIF4H	2.28478872656718e-05	-0.139954945115621	0.272	0.438	0.549765863386595
DDX24	2.31989517382701e-05	-0.356501303294605	0.377	0.553	0.558213176726256
RNF181	2.33080651783097e-05	-0.22902215927528	0.235	0.39	0.560838664320487
MEF2A	2.36816787100302e-05	0.910037371784485	0.343	0.253	0.569828553120748
ABI2	2.43340169932265e-05	-0.297498666014347	0.198	0.341	0.585525116891016
RSL24D1	2.43930765359587e-05	-0.236739737745578	0.19	0.334	0.586946207608237
SUCLG1	2.44216880373238e-05	-0.424383533134347	0.213	0.353	0.587634657554085
1,00 TOP	2.46008673332428e-05	-0.248950982540947	0.377	0.57	0.591946069772489
EBNA1BP2	2.50817184666533e-05	-0.397457034866793	0.183	0.318	0.603516309744613
BCYRN1	2.51787483840459e-05	-1.09515654537259	0.631	0.692	0.605851043616913
PRKDC	2.5503696899913e-05	-0.446975531662985	0.358	0.513	0.613669954805707
ABHD17A	2.56593765590729e-05	1.42020126785337	0.272	0.2	0.617415918764412
EEF1B2	2.6421210033435e-05	-0.28711312012794	0.619	0.757	0.635747155824513
PSMF1	2.71338104505613e-05	-0.392596448324931	0.153	0.279	0.652893747061406
UPF3A	2.80244509099107e-05	-0.598587993956483	0.138	0.258	0.674324337794271
PEA15	2.83462477884481e-05	-0.365864056096105	0.299	0.459	0.682067414285637
WBP11	2.85776302962924e-05	-0.45980484556453	0.168	0.295	0.687634940189388
HIGD2A	2.89379337165382e-05	-0.277703288671244	0.179	0.319	0.696304561087343
UBE2A	2.92874337407073e-05	-0.147654627235573	0.19	0.336	0.704714230668899
CAMK2D	2.95203484862273e-05	-0.351425446652146	0.131	0.254	0.710318625275601
SFPQ	2.99441854467356e-05	-0.357038244416431	0.429	0.588	0.720516990219353
SMS	3.04967369516344e-05	-0.34306277356707	0.228	0.374	0.733812484530226
MRPL34	3.08719983237292e-05	-0.34602083325779	0.183	0.317	0.742842023665573
PPP1R15A	3.11136238588987e-05	-0.569565876901007	0.25	0.388	0.74865601729282
SSR1	3.27333809188453e-05	-0.242769580593205	0.231	0.381	0.787630611669256
TANK	3.30229849721084e-05	-0.344784504172123	0.172	0.309	0.794599064398871
NRD1	3.30348574807507e-05	-0.329406724511101	0.235	0.381	0.794884740701822
ELAVL1	3.30397401616456e-05	-0.408055035058367	0.19	0.328	0.795002227769517
DEGS1	3.39544060119634e-05	-0.208185340034698	0.19	0.331	0.817010917459864
ANXA5	3.41567109550644e-05	-0.415524246923472	0.545	0.704	0.82187877900076
ESF1	3.47169025241951e-05	-0.352418821766545	0.198	0.333	0.835358108537183
PPP2R1A	3.5076242930322e-05	-0.409070059121357	0.243	0.383	0.844004557389409
WLS	3.60011690450113e-05	-0.527681314122305	0.183	0.313	0.866260129561061
NASP	3.60450717080894e-05	-0.418269874146136	0.437	0.596	0.867316515440048
MPLKIP	3.65728065219741e-05	-0.252481909755127	0.168	0.302	0.88001487053174
SLCO3A1	3.6921391179485e-05	-0.721353398553597	0.142	0.258	0.888402514560768
PSMB2	3.76639969251901e-05	-0.325746914069542	0.28	0.438	0.906271094013924
HSPA1A	3.7807205597667e-05	-1.35356128647895	0.321	0.447	0.909716981091063
MRPL32	3.79959364906226e-05	-0.310638712114615	0.142	0.265	0.914258223837361
PDIA4	3.844437908549e-05	-0.247783236315934	0.213	0.356	0.925048649555059
HEY1	3.85983415707871e-05	-0.247456894066012	0.131	0.253	0.928753294876279
SNX3	3.88828232553706e-05	0.830342693582853	0.549	0.546	0.935598493170728
GDI1	3.90284930956975e-05	-0.20390703484525	0.146	0.269	0.939103600868674
SNRPA1	3.93560523431571e-05	-0.344380620512229	0.149	0.276	0.946985331481045
CYC1	3.96018332549501e-05	-0.190022611885402	0.175	0.312	0.952899311780609
COX6C	4.02127379803829e-05	0.421723824678376	0.713	0.724	0.967598901283974
OSBPL8	4.08994711162438e-05	-0.427855920809405	0.198	0.333	0.984123073999057
ATP1A1	4.12142887740853e-05	-0.354715811938649	0.265	0.409	0.991698216482039
TAX1BP1	4.23610957580954e-05	-0.338120552947018	0.384	0.55	1
SF3B2	4.28539568873122e-05	-0.304991802355771	0.246	0.398	1
WDR33	4.45094137537438e-05	-0.208198522628077	0.138	0.26	1
NDFIP1	4.46864173863298e-05	-0.208302585040296	0.246	0.402	1
BTG2	4.50912266944248e-05	-0.36469256783724	0.302	0.463	1
CUTA	4.51890950285504e-05	-0.372113624570256	0.28	0.434	1
MOB1A	4.67346264290985e-05	-0.213950136711744	0.313	0.477	1
GNL3	4.70836155880172e-05	-0.613067703614002	0.138	0.254	1
HNRNPM	4.73280607174744e-05	-0.287092301144017	0.336	0.508	1
EIF3D	4.85829344683465e-05	-0.195927651826275	0.187	0.331	1
BBX	4.93079926609451e-05	-0.376872684853922	0.22	0.361	1
DHX9	5.03651008786618e-05	-0.221581253855733	0.194	0.334	1
STRAP	5.12348005599399e-05	-0.305895845948136	0.213	0.353	1
RPA3	5.18475908015127e-05	-0.467334024274563	0.175	0.3	1
SUCO	5.25624276962726e-05	-0.604553488101395	0.134	0.251	1
SMDT1	5.39500763526306e-05	-0.362335309045874	0.22	0.357	1
SRSF10	5.61607359309929e-05	-0.356602059232601	0.146	0.264	1
COPS8	5.6978699086783e-05	-0.274815258638678	0.157	0.285	1
CD164	5.82872277660876e-05	-0.436084256286663	0.269	0.414	1
SKA2	5.90879939961766e-05	-0.476629090409625	0.142	0.261	1
SUB1	6.15562387559935e-05	-0.247625844479892	0.485	0.671	1
KHDRBS1	6.18347222059196e-05	-0.2960960548741	0.358	0.523	1
KDELR1	6.18757367066394e-05	-0.195403205624778	0.317	0.49	1
FBXO11	6.22908197809632e-05	-0.531310113010016	0.149	0.266	1
TMEM14C	6.46243919277209e-05	-0.245777084970568	0.287	0.448	1
NOSIP	6.51694043982964e-05	-0.346503036807682	0.149	0.265	1
YWHAH	6.5395654851752e-05	0.611045502307183	0.522	0.477	1
ARPC1A	6.56281331455253e-05	-0.249221708833562	0.194	0.33	1
RTN3	6.57097262204583e-05	-0.298725647532593	0.265	0.412	1
NDUFB2	6.87886124938399e-05	-0.326480004648515	0.552	0.71	1
PHIP	6.99568342978667e-05	-0.274617787481062	0.164	0.291	1
AK2	7.02843122652922e-05	-0.186925586864933	0.149	0.27	1
CHD2	7.42888544100027e-05	-0.271680400439187	0.201	0.339	1
ADRM1	7.62186670942325e-05	-0.14874148224605	0.19	0.327	1
YIPF4	7.88466659554655e-05	-0.162485417337862	0.157	0.282	1
PRDX2	7.94334037579045e-05	-0.391208431233414	0.317	0.457	1
TMOD3	7.97246058878986e-05	1.18404195693806	0.336	0.273	1
PSMD2	7.97491521901376e-05	-0.164182401711853	0.209	0.345	1
C6orf48	8.02284076129538e-05	-0.242268136299777	0.175	0.299	1
LAMTOR1	8.09563627873382e-05	-0.299253779945403	0.235	0.375	1
HIP1	8.20080337384303e-05	-0.366967579473055	0.16	0.283	1
VDAC2	8.27998032372388e-05	-0.162712199990784	0.239	0.383	1
YPEL5	8.40810795802685e-05	-0.2111195311243	0.198	0.332	1
QKI	8.41770362871521e-05	-0.357595263920162	0.474	0.649	1
LGMN	8.4252595619346e-05	-0.817984317056966	0.149	0.262	1
GTF3C6	8.46571245279947e-05	-0.260883374476153	0.254	0.397	1
PRMT2	8.51685485429431e-05	-0.317249559385614	0.284	0.428	1
MAPRE1	8.53937649298975e-05	-0.239519719456324	0.213	0.35	1
ILF3	8.67590630466585e-05	-0.14755583592869	0.213	0.352	1
PIN4	8.70773460362157e-05	-0.284040288527553	0.231	0.372	1
TIMP2	8.78841695969118e-05	-0.366552394814619	0.332	0.489	1
ABCF1	8.82311755520492e-05	-0.384275560032915	0.19	0.319	1
NDUFB7	9.21804961707193e-05	-0.246114366668735	0.317	0.48	1
MRPL19	9.37361853685036e-05	-0.2346639607563	0.16	0.285	1
GJA1	9.44914499720895e-05	1.07963771365328	0.399	0.334	1
CALD1	9.44980006964968e-05	0.147148367644781	0.627	0.543	1
B4GALT5	9.46309227317108e-05	-0.150714813498481	0.149	0.274	1
BROX	9.47486989408228e-05	-0.374593882984823	0.146	0.265	1
ATP6V1D	9.48809328702905e-05	-0.287493825870653	0.142	0.261	1
RTFDC1	9.50929740814719e-05	-0.106892824503415	0.243	0.386	1
UBE2H	9.59989046186326e-05	-0.405322622794053	0.239	0.372	1
EIF1B	9.71244803417006e-05	-0.180528021965786	0.194	0.329	1
PRKAR1A	9.7623156575688e-05	0.976368673376968	0.414	0.363	1
MPHOSPH10	9.80575813497772e-05	-0.104449840706097	0.153	0.275	1
RBM39	9.83544550531728e-05	-0.243715220422362	0.459	0.649	1
FAM120A	9.88845835527427e-05	-0.262496273338797	0.265	0.412	1
BAD	9.89666700258482e-05	-0.287401965188205	0.138	0.252	1
RAB31	0.000100031410989832	-0.568808001967634	0.172	0.288	1
EIF2S2	0.000100187485201446	-0.307255147253324	0.485	0.646	1
PPDPF	0.000100245017333563	-0.275202964745457	0.179	0.304	1
SMC1A	0.000101031087771168	-0.243669317498213	0.205	0.336	1
VCP	0.000101464392343109	-0.240888058709675	0.317	0.467	1
RAB14	0.000103756386480685	-0.337141629502366	0.28	0.427	1
AKAP9	0.000104165141009621	-0.29730652564955	0.302	0.455	1
MEAF6	0.000105620529843337	-0.45272212925584	0.16	0.278	1
MAGOH	0.000105675492769241	-0.317809233111973	0.224	0.358	1
GLTSCR2	0.000106836163797718	-0.358506992251385	0.164	0.284	1
MRPS34	0.000109209470655416	-0.175166192789817	0.213	0.347	1
PARP14	0.000109503234275943	0.866512708904094	0.399	0.325	1
RECQL	0.000110617132185344	-0.306366187910857	0.183	0.308	1
UFC1	0.000115526493202514	-0.18983027890353	0.302	0.452	1
TGS1	0.000115995940911284	-0.352495356803963	0.142	0.257	1
XIAP	0.000116275930275815	-0.459775549471106	0.194	0.318	1
SZRD1	0.000117727723112361	-0.370491652163491	0.142	0.257	1
CD74	0.000119759523422815	-2.03222878877964	0.392	0.447	1
RPS4X	0.000121267298589695	-0.257969711427792	0.724	0.842	1
JMJD1C	0.000122073990341143	0.941127081259622	0.41	0.356	1
NDUFB9	0.000122395182663778	-0.3212327939014	0.231	0.371	1
ATP5B	0.000123350107837016	-0.228628808822059	0.336	0.494	1
HP1BP3	0.000124554078813223	-0.322827114101431	0.358	0.526	1
DDOST	0.000126765207582875	-0.256445366602197	0.142	0.256	1
TIPRL	0.000128928230325335	-0.269634046626912	0.183	0.303	1
HNRNPA2B1	0.000131177312457559	-0.275130335417988	0.675	0.84	1
SSR4	0.000135406805275592	-0.431268407400772	0.534	0.691	1
COX14	0.000136626821393363	-0.272897154219546	0.231	0.366	1
EIF4E2	0.000136815278715013	-0.205175602874917	0.183	0.309	1
COX5A	0.000137052614029576	-0.22154002382321	0.302	0.459	1
RPS27	0.000137720361993455	-0.245342809589355	0.903	0.962	1
HEBP2	0.000139954506029015	-0.207156446809941	0.201	0.337	1
UBA1	0.000141498154205198	-0.10248067228491	0.187	0.314	1
GRB2	0.000141853578748476	-0.599381120385599	0.235	0.353	1
RPL27	0.000142466138796741	-0.229311905452618	0.657	0.831	1
PPP4C	0.000142583725125269	-0.434494065062547	0.146	0.26	1
RBM27	0.000145948395145596	-0.345432746054484	0.142	0.252	1
LGALS1	0.000146521950448311	-0.628125506674085	0.631	0.73	1
RPS3A	0.000147578505261461	-0.23584837661182	0.813	0.9	1
PPCS	0.000149827356961501	-0.337280723446968	0.142	0.252	1
NDUFA9	0.000149970446100556	-0.152307092857571	0.149	0.266	1
GSTP1	0.000152616991954641	-0.369760434429097	0.47	0.633	1
WAC	0.000152657553360361	-0.338963110899521	0.239	0.375	1
PDLIM5	0.000154279102572152	1.7690179970559	0.254	0.19	1
COX7C	0.000155494641387745	-0.243212785671998	0.597	0.779	1
CCL2	0.000155798710904098	-0.897397504480293	0.153	0.257	1
HNRNPF	0.000155879631584288	-0.120593158122262	0.302	0.452	1
TCEAL4	0.000159898709041056	-0.310692367733677	0.414	0.564	1
LINC00116	0.000162841757017538	-0.284145152542228	0.194	0.321	1
UBL5	0.000168468992041947	-0.230238834447218	0.563	0.735	1
KCNN3	0.000169618833866502	-0.37162657921889	0.153	0.264	1
ANAPC11	0.000169721063548798	-0.132822551376319	0.343	0.511	1
CUEDC2	0.000173347518159598	-0.275429298058276	0.164	0.281	1
TCEA1	0.000175090218243848	-0.243365884307395	0.328	0.47	1
POLR2L	0.000176336684808431	0.879885113537493	0.519	0.524	1
PRR13	0.000178285193664073	-0.52593423100251	0.164	0.28	1
RANBP1	0.000180789730277632	-0.264719012659088	0.317	0.465	1
SUGP2	0.000183352388271367	-0.396518856338958	0.153	0.266	1
NDUFA10	0.000184439943253032	-0.211956165253076	0.216	0.345	1
SERINC3	0.000184472060793972	1.10676606291686	0.34	0.278	1
MIER1	0.000189536443207101	-0.253811874076749	0.16	0.279	1
TCEB1	0.000191096399472878	-0.216629204644723	0.25	0.4	1
APEX1	0.000193758821710379	-0.216310924040605	0.231	0.363	1
SSR2	0.00019572263682706	-0.251034597587606	0.403	0.56	1
SSBP4	0.000197413526307412	-0.17060900466613	0.19	0.31	1
EIF3A	0.000198653452050138	-0.265998106120014	0.388	0.539	1
RPL7L1	0.000200657279543318	-0.153295547478056	0.187	0.309	1
SDCCAG8	0.000203069401501459	-0.11080977789357	0.142	0.256	1
GNS	0.00020753538800844	0.968405337273622	0.269	0.197	1
TAF7	0.000207993474544012	-0.353130838653893	0.213	0.334	1
GGNBP2	0.000208107532421857	-0.320298589436749	0.179	0.303	1
CDV3	0.000210251666167536	-0.27099376034879	0.272	0.413	1
EIF3H	0.000213400811736847	-0.28962339838147	0.235	0.375	1
STAT1	0.000214470749167874	-0.271050645411857	0.299	0.446	1
GNAI2	0.000218330122602417	0.479864172741244	0.638	0.645	1
CDC73	0.000218531265850232	-0.494602898022402	0.146	0.255	1
MYL6	0.000219193314570892	-0.230626425890237	0.799	0.897	1
HSPA5	0.000219705481863475	-0.348056946498034	0.474	0.635	1
MRPS33	0.000220501573788315	-0.270252697263013	0.175	0.293	1
GTPBP4	0.000224261199630402	-0.379114880333134	0.157	0.269	1
TERF2IP	0.000227144300635974	-0.331079428952925	0.235	0.37	1
NARS	0.000230996773492666	-0.264420608209675	0.224	0.349	1
SNRPB2	0.000233348144500611	-0.271090281559345	0.351	0.502	1
TIMM17A	0.000238160252284942	-0.149000729238185	0.179	0.295	1
ACADM	0.000243863508495538	-0.46261358267658	0.146	0.251	1
NDUFB5	0.000245854539721037	-0.115997060092947	0.175	0.304	1
CREB1	0.00025119040827199	-0.103766055894796	0.153	0.267	1
BAZ1A	0.000252780784868639	-0.202837898041444	0.175	0.294	1
RAC1	0.000258502338364774	0.380070086051366	0.683	0.703	1
HNRNPK	0.000267765622862037	-0.138614438075732	0.53	0.722	1
NDUFB10	0.000268736636050898	-0.171320992957045	0.295	0.441	1
HSPB1	0.000269984544631661	-0.44723941190618	0.407	0.566	1
EPS15	0.000271643390621081	-0.254940972176801	0.168	0.281	1
MRPL14	0.000272660110383184	-0.188930248788361	0.201	0.325	1
RPLP2	0.000274772199835072	0.198291361814601	0.881	0.907	1
SNHG8	0.000281745509793585	-0.309194599248329	0.25	0.379	1
RPL18A	0.000291219516755724	-0.265050866230185	0.806	0.891	1
ATP2B4	0.000295931798588209	-0.400563938027537	0.194	0.309	1
HINT1	0.00029595983556719	-0.273465457562037	0.593	0.73	1
MANF	0.000296747486428892	-0.345361882623774	0.16	0.27	1
CPNE3	0.000297027406827323	-0.155982573369897	0.175	0.294	1
PTMA	0.000302940440167321	0.179587009577872	0.97	0.979	1
PGAM1	0.000305218594957053	-0.242034799592223	0.224	0.346	1
BCAP31	0.000305916396987405	0.918288462509449	0.448	0.413	1
MRPS18C	0.000311148271618375	-0.114595488782403	0.213	0.343	1
PABPC1	0.000315290523943593	-0.310103876186835	0.526	0.673	1
NRIP1	0.000317023885203271	1.22060909127601	0.254	0.187	1
MRPL27	0.000318899916131056	-0.117490069150481	0.142	0.252	1
COA3	0.000325323346129151	-0.2202421775172	0.164	0.274	1
TOPORS	0.000328424005177658	-0.28055292261034	0.146	0.255	1
CAMTA1	0.000330432580046818	-0.143351687698059	0.313	0.452	1
RANBP2	0.000331926110202205	-0.239572439547736	0.209	0.334	1
EMC6	0.000347155902778079	-0.241068111645516	0.157	0.261	1
TECR	0.00034814971872556	-0.263890064685859	0.172	0.282	1
ERGIC3	0.000356221198261674	-0.103804311822669	0.205	0.33	1
MSI2	0.000359502008977093	-0.177419365847016	0.187	0.308	1
TMEM261	0.000360414566069071	-0.18716384335715	0.205	0.33	1
CNOT7	0.000360625923858078	-0.414062387537313	0.153	0.258	1
STAU1	0.000365950284735356	-0.137049731058373	0.239	0.379	1
BAG1	0.000375387051794346	-0.27273515839919	0.179	0.294	1
CCT2	0.000380761222741959	-0.280324274580227	0.276	0.408	1
IRF2BP2	0.000390037645172987	-0.242163797242992	0.302	0.45	1
MT-ATP8	0.000399287438140883	1.2966229933559	0.295	0.239	1
GCLM	0.000400371835567772	-0.759540224971652	0.157	0.257	1
FAM115A	0.000401043120580078	-0.426530149856616	0.168	0.274	1
SAMHD1	0.000402717254196906	-0.346758953884107	0.187	0.298	1
OST4	0.000402747906379549	-0.222661144463151	0.507	0.681	1
DICER1	0.000406748558445261	-0.254791748527334	0.164	0.271	1
G3BP2	0.000408405720588737	-0.253390173124094	0.172	0.286	1
PRRC2B	0.000415795473729282	-0.211467880860675	0.228	0.36	1
HMGN3	0.000421911380377084	-0.15840272835471	0.269	0.408	1
TCP1	0.000441114872874712	-0.211441067278457	0.216	0.337	1
CLEC2B	0.000441998164165458	0.72988178506966	0.261	0.187	1
CLIC4	0.000444011402025657	1.1258394102452	0.377	0.328	1
ZC3HAV1	0.000445412781012256	-0.441105561198269	0.146	0.251	1
SNRPG	0.000449151389694337	-0.278798343197484	0.474	0.614	1
CEBPG	0.000461857904914816	-0.14800238294263	0.153	0.259	1
PHC2	0.00046244968303481	-0.385221635803104	0.164	0.272	1
LPP	0.000462792009994883	1.13008153170957	0.295	0.233	1
CTSB	0.00047240012209599	-1.15888796577976	0.41	0.507	1
DENR	0.000498763878251162	-0.352634699035048	0.198	0.316	1
UBXN1	0.000519312879070347	-0.165749026336581	0.19	0.312	1
LAGE3	0.000522735584474383	-0.22713072740612	0.183	0.299	1
TPM1	0.000540559675366703	0.546841343303423	0.369	0.304	1
LSM14A	0.00056210826277497	-0.453188001397395	0.213	0.332	1
SERP1	0.000565911894494081	-0.24709338347988	0.347	0.49	1
SRP14	0.000571642266794736	0.398104291585755	0.825	0.836	1
RNF7	0.000573085134382145	1.06810574488497	0.392	0.359	1
WTAP	0.000579699423729304	-0.32967223786587	0.175	0.285	1
SRSF4	0.000580670298312246	-0.209418168184025	0.224	0.344	1
CDC37	0.00058479438561454	1.12913207513883	0.384	0.357	1
FOXP1	0.000584871650131102	1.15379413982523	0.317	0.262	1
SNRPC	0.000594891751163744	-0.143216684012634	0.209	0.327	1
ZNF706	0.000610177114954263	-0.193575444878277	0.224	0.344	1
ZYX	0.000629376010046408	-0.291370851336091	0.187	0.298	1
DUT	0.000635263705639236	-0.101886714321702	0.25	0.378	1
ZFR	0.00064269382038841	-0.156727238167211	0.201	0.325	1
MRPL41	0.000646940557856518	-0.242321572642481	0.336	0.467	1
IFNGR1	0.000653997656483218	0.884586436269438	0.317	0.246	1
MT-CO2	0.000654635433225526	0.238809363435052	0.981	0.971	1
AGFG1	0.000659666174053456	-0.29595820600994	0.172	0.278	1
LRPAP1	0.000663949574050888	-0.152909739334816	0.187	0.301	1
EIF4A2	0.000676532735957248	-0.148692250564674	0.321	0.462	1
HNRNPH1	0.00068069505032442	0.812695370713616	0.474	0.449	1
PDIA6	0.000685582432575795	-0.207837053490821	0.425	0.578	1
C19orf60	0.000686198635102538	-0.173623086380157	0.209	0.326	1
RPL21	0.000706925706205785	0.204310878062034	0.862	0.87	1
TEAD1	0.000722743637101622	-0.144967886356279	0.194	0.301	1
ARPC2	0.000725990697066415	-0.186685819732165	0.545	0.714	1
AGO3	0.000739014639160797	-0.172604722644646	0.157	0.258	1
SET	0.00075291895196262	-0.318649048662324	0.601	0.722	1
LY6E	0.000768826376148057	1.05799804781683	0.377	0.338	1
MCFD2	0.000784940761775521	-0.130749100303454	0.239	0.367	1
KPNB1	0.000799136315792743	-0.198313111993624	0.369	0.514	1
C17orf89	0.000805357330784359	-0.20350847514699	0.157	0.256	1
VDAC1	0.00083458927879789	-0.111737198528352	0.358	0.524	1
PHF6	0.000835431534944874	-0.13229336268013	0.183	0.296	1
TMF1	0.000843226930409646	-0.397426750801795	0.153	0.251	1
IK	0.000846222827093313	-0.123075325647449	0.284	0.427	1
PTEN	0.000854989863054713	-0.160706240108092	0.235	0.35	1
C6orf62	0.000873908779796685	-0.178467782775413	0.362	0.503	1
COPZ1	0.000874980181764775	-0.141430859609824	0.175	0.286	1
TXNRD1	0.000892382254285698	-0.227873420652468	0.149	0.251	1
ADAR	0.000906334636197167	-0.138748977327295	0.366	0.506	1
MKLN1	0.000936439029231041	0.130881655353785	0.168	0.278	1
GATAD1	0.000944846545501826	-0.128191730054226	0.157	0.26	1
MT-ND4L	0.000950965945757165	0.590661506068506	0.59	0.599	1
PSMB6	0.000956017612737289	-0.261158328831051	0.299	0.432	1
MLTK	0.000972333607700026	-0.145299143897857	0.16	0.266	1
MRPL21	0.000974714277679766	0.181909111009733	0.187	0.299	1
TRA2B	0.000994262171322944	-0.148865532924718	0.328	0.475	1
MRPL33	0.00104078545908459	0.941763569398258	0.448	0.414	1
KXD1	0.00108458139976901	-0.193283229464325	0.164	0.265	1
CTSC	0.00108674403843554	-0.721961797949917	0.201	0.291	1
TM9SF2	0.00114349097677113	1.24211475492782	0.265	0.21	1
DPP7	0.0011603144671173	-0.224668878440762	0.168	0.269	1
TMEM230	0.00119575381480744	-0.1977379030326	0.243	0.358	1
MYO10	0.00119581210712361	0.859740837452485	0.317	0.257	1
BLOC1S1	0.00120257990832687	-0.156724214432206	0.28	0.41	1
RPL5	0.00120538402423985	-0.203398692884225	0.731	0.857	1
SPIN1	0.00121453410930013	-0.121645931448081	0.157	0.255	1
NDUFS6	0.00123648127631965	-0.214805292570712	0.422	0.583	1
SRGN	0.00123780889915959	-0.232911789005187	0.567	0.4	1
UBE2Q1	0.00125835677056989	-0.145910714218135	0.194	0.308	1
RHOB	0.00129487623272428	0.630787419031277	0.504	0.483	1
RPL37A	0.00130340625877913	-0.151374610557427	0.907	0.946	1
PPP2CB	0.00131395285905744	-0.16744712165044	0.228	0.341	1
SEPN1	0.00135423430676774	-0.290751274233982	0.201	0.307	1
RPL7	0.00136728546801362	-0.136461300562371	0.664	0.823	1
RPS13	0.0013755610653392	0.192134777922341	0.825	0.862	1
COX8A	0.00138395875751788	-0.148037191394594	0.425	0.591	1
EID1	0.00142917949721211	0.525455462113595	0.541	0.568	1
U2SURP	0.00144189493825268	-0.122881153796939	0.287	0.411	1
GNAI3	0.00145710360306148	-0.211624029235021	0.194	0.3	1
SCOC	0.00146368801605976	-0.254572134852965	0.194	0.299	1
COL6A2	0.00146690870998256	-0.573829925343778	0.157	0.25	1
RHOA	0.00150234005213723	0.507244421698894	0.578	0.608	1
TBCA	0.00152578739567228	-0.246095123003828	0.433	0.573	1
SF3B5	0.00154836384700754	-0.142239632914988	0.287	0.416	1
RNF213	0.00155067458563107	0.604299421680481	0.392	0.33	1
C9orf78	0.00155915692501522	-0.230721013835704	0.246	0.362	1
NPM1	0.00155959146460881	-0.257398747882509	0.563	0.72	1
RPL23	0.00156156118896833	0.239750569394252	0.813	0.856	1
SERINC1	0.00156606874551124	0.832551346733775	0.388	0.339	1
SPCS3	0.0016266846776487	0.747595799688852	0.407	0.367	1
XRCC6	0.00165672523683499	0.242476742275603	0.254	0.392	1
ROMO1	0.00168598392962781	-0.221308295424231	0.403	0.538	1
AK3	0.00169847149847496	-0.206110522122103	0.172	0.274	1
SEC63	0.00171004287809776	0.113173214474196	0.19	0.301	1
ZNF106	0.00173139540747685	-0.146776601671878	0.295	0.419	1
PFDN4	0.00173318450600107	-0.144292229560357	0.168	0.264	1
TMBIM6	0.0017336917438694	-0.172709970679482	0.616	0.779	1
MTPN	0.0017906085048134	-0.157517630939183	0.414	0.57	1
PUF60	0.00182115774040376	-0.163909054771748	0.194	0.297	1
ATPIF1	0.00183567580291	-0.219932848651062	0.526	0.664	1
PSMB9	0.00188467144520825	0.179354971182635	0.272	0.399	1
SNX6	0.001940237025209	-0.114057176643074	0.325	0.462	1
PFDN5	0.00194156195799392	-0.22735533881738	0.631	0.764	1
RPL10	0.00195651955044777	-0.195788857990975	0.914	0.946	1
PPP1R14B	0.00197548429472417	-0.109688588065582	0.31	0.428	1
LAMP1	0.00198867417995974	0.832299120714389	0.306	0.25	1
GPX1	0.00204329000662805	-0.626523262553936	0.515	0.615	1
BUB3	0.00211718921540175	-0.168030367933932	0.231	0.34	1
AGTRAP	0.00214040281700544	-0.195888955832872	0.194	0.294	1
SRSF6	0.00214250125695413	-0.200825119806752	0.172	0.269	1
BGN	0.00218366618205135	0.470181975421655	0.257	0.193	1
RPL3	0.00220412668553527	0.248903068496157	0.78	0.816	1
UBE2N	0.00220883733303254	0.128401899118501	0.179	0.284	1
UBXN4	0.00232707511255521	-0.168126577792963	0.466	0.601	1
NAA20	0.00235431017535867	-0.214343946788437	0.183	0.281	1
UBE3A	0.00235913303988693	-0.125949620578858	0.164	0.261	1
TMEM50A	0.00238911007530995	0.853777558114028	0.437	0.427	1
PICALM	0.00239994854323689	1.06351128071092	0.291	0.237	1
CHD1	0.00245740475366181	-0.20059763917839	0.187	0.281	1
GRN	0.0025317733199457	0.225517162602364	0.485	0.408	1
ACTB	0.00259233200749961	-0.386103432177554	0.896	0.953	1
NDUFB8.1	0.00261104759333397	-0.174767778575448	0.28	0.401	1
CHCHD1	0.00261588239997845	-0.129959735957095	0.201	0.3	1
SKP1	0.00263528503141952	0.433308316677068	0.627	0.653	1
H1FX	0.00265686940088164	-0.270066971757487	0.257	0.361	1
CFDP1	0.00278651336803026	1.15579919653761	0.299	0.25	1
SHFM1	0.00285813612066328	-0.205523082256639	0.515	0.639	1
CDH2	0.00291235012403957	0.2126559737876	0.183	0.285	1
SELK	0.0029291879635206	-0.13725950863599	0.254	0.375	1
RPS6	0.00295255566072828	-0.120783955289253	0.877	0.936	1
BANF1	0.00298522842661247	-0.180616647747626	0.235	0.35	1
CNIH4	0.00299709079733683	-0.140908460639509	0.224	0.328	1
PPA1	0.00305935908714963	0.19616650659054	0.287	0.421	1
ARHGDIB	0.00308958067210297	0.203047059887978	0.384	0.286	1
COX6A1	0.0031102846696637	-0.135592297293491	0.343	0.474	1
HNRNPAB	0.00316654912177569	-0.187119205187066	0.347	0.482	1
NDUFA1	0.00321459991827608	-0.112509447061719	0.444	0.587	1
TFG	0.00322681563847935	-0.138504584440348	0.168	0.261	1
AKAP13	0.00329085241640859	0.768517530337339	0.377	0.337	1
MGAT4A	0.00333123072014918	0.893031445430107	0.28	0.223	1
CPEB4	0.00334604485095728	-0.226216485755811	0.228	0.329	1
AHNAK	0.00342179090518413	0.680839557090523	0.437	0.398	1
RPN2	0.00347838091607575	-0.118354113938931	0.388	0.524	1
SEC61G	0.00356808170018979	-0.212532584277914	0.545	0.669	1
CD63	0.00358406257112504	-0.256941261296722	0.66	0.764	1
SNRNP70	0.00360830642435004	0.125576923456187	0.235	0.349	1
PNPLA8	0.00367274478563872	-0.262578441638778	0.19	0.282	1
PDCD4	0.00370905371429076	1.16067199326733	0.254	0.201	1
ZMYM4	0.00377170502270432	0.246351150664967	0.157	0.254	1
YME1L1	0.00378359437143826	-0.151064457202583	0.291	0.42	1
GPBP1	0.00378626931535249	-0.124117094672354	0.243	0.355	1
ACBD3	0.00387843199841073	-0.187816208743268	0.198	0.298	1
TROVE2	0.00406287907433255	-0.185799838832346	0.272	0.38	1
ATP1B3	0.0041370119117945	0.530145555498249	0.448	0.42	1
ZFAND5	0.00426287308687754	-0.118023622539316	0.481	0.626	1
HDAC2	0.00431225071626571	0.216480232958235	0.205	0.307	1
12,00 LSM	0.00439917141630441	-0.151797566207608	0.164	0.253	1
FAM96B	0.00443375115085308	0.198224258862893	0.254	0.371	1
DNAJC7	0.00444096680573412	0.150154658895952	0.216	0.328	1
APPL1	0.00447992641262747	-0.141276894955424	0.205	0.305	1
TMA7	0.00450741375134234	0.474517490066078	0.601	0.643	1
SMARCA5	0.00451200311183429	-0.121447643199987	0.276	0.401	1
USP14	0.00456725644950096	0.118533700258219	0.183	0.28	1
ARL4A	0.00463184169953323	0.984160666531866	0.332	0.297	1
USP48	0.00481042672829345	0.104695755663139	0.19	0.29	1
PCNP	0.00497015397152681	0.138756932736883	0.209	0.314	1
ARID4B	0.00497602157851035	0.120258490104845	0.291	0.414	1
RPL32	0.0049853098959316	0.235106920494582	0.888	0.93	1
SMEK1	0.00518171591008481	-0.238330846980446	0.172	0.261	1
TPM3	0.0052526391696009	-0.197430464892455	0.69	0.811	1
TMEM248	0.00546094052242682	0.245531964867936	0.168	0.261	1
FLOT1	0.0055006877238812	-0.136016213748268	0.164	0.251	1
GDI2	0.00554951649847536	-0.131728518094944	0.302	0.426	1
TXNIP	0.00568882423531214	0.343693925987896	0.407	0.343	1
IARS2	0.00582168151125623	-0.103555049332362	0.168	0.256	1
YWHAE	0.00585846571910364	0.386972833859306	0.619	0.644	1
NEAT1	0.00585913693293238	-0.447824149015456	0.888	0.904	1
SON	0.00606379105081745	0.458063050371524	0.623	0.646	1
SMARCC1	0.00609164001286176	0.133852279417906	0.164	0.254	1
MT-ND1	0.00621584285789158	-0.191670825396806	0.914	0.929	1
DPYSL2	0.00630030755248013	-0.219004429735088	0.459	0.586	1
ZNHIT1	0.00636927925840791	-0.157827401086806	0.388	0.515	1
BSG	0.00651020715958905	1.54185675367272	0.369	0.366	1
C11orf31	0.00670646423183419	0.19347526646379	0.243	0.356	1
PLEKHA3	0.00681959213773737	0.1012269399591	0.183	0.276	1
CAP1	0.00683071591950993	-0.121251627811323	0.433	0.564	1
MXD4	0.00684540777835729	0.986051748486685	0.257	0.211	1
CCDC47	0.00688426021962241	0.257968264780916	0.213	0.319	1
FAM210B	0.00690465040314796	-0.187463803458525	0.205	0.292	1
ID3	0.00692165559293856	-0.127913183943885	0.69	0.588	1
RPLP0	0.00755269865859428	-0.173583471432595	0.672	0.807	1
RPSA	0.00781469166464887	-0.145747289389677	0.642	0.756	1
NDUFA11	0.0079172209069414	0.105310228033793	0.321	0.438	1
YWHAZ	0.00795632267479624	-0.122823336414008	0.53	0.678	1
DYNC1LI2	0.00797383753085446	0.892054212640525	0.369	0.342	1
KPNA2	0.00801899146994699	-0.230441163953811	0.179	0.264	1
TPGS2	0.00861793505499747	0.107378866281733	0.168	0.251	1
SOX4	0.0087059512422103	0.469847968703422	0.384	0.346	1
RNF19A	0.00871857042670292	-0.267646091478451	0.325	0.428	1
RPS21	0.00909287621775586	-0.13757192204893	0.705	0.839	1
ZNF292	0.00914491631006541	0.150277417250189	0.19	0.28	1
NTS	0.00924465019601402	-1.75987210089672	0.571	0.516	1
RPS15	0.00964827561877042	-0.146845578403784	0.858	0.926	1
PSME1	0.0101779660387073	-0.132484311512002	0.347	0.474	1
TTC1	0.0102210390046402	-0.201154379519149	0.183	0.268	1
CSNK2B	0.0105654886965906	0.138093022086415	0.239	0.341	1
ANXA2	0.0108180933713376	-0.167594407884001	0.612	0.75	1
HIPK2	0.0108485563414247	-0.244028227458895	0.198	0.281	1
LMAN2	0.0109808258364276	0.329238921492628	0.198	0.295	1
FKBP3	0.0110057823668699	0.100200295314142	0.239	0.339	1
ARPC3	0.0111494338275558	-0.225804954397207	0.511	0.649	1
EIF1AY	0.011505527737335	0.131966484620148	0.179	0.262	1
TUFM	0.0116981118916341	0.147587332743127	0.235	0.337	1
ARL6IP1	0.0118895982165714	-0.248961380773059	0.358	0.467	1
HNRNPA1	0.0119618108024192	-0.103720943379326	0.489	0.641	1
SUGT1	0.0124770759196079	0.240377666670452	0.168	0.252	1
SEPT11	0.0125821266369054	0.157392533393892	0.205	0.297	1
MORF4L2	0.0127593115885274	-0.135759282457428	0.407	0.519	1
UBE2L6	0.0128897782254763	-0.174421918681759	0.172	0.25	1
SP100	0.0128959404175764	0.661951022391505	0.313	0.27	1
BRD2	0.0131260881068263	0.120100767478708	0.246	0.35	1
HNRNPC	0.013254032711965	-0.12602772416183	0.549	0.679	1
HSPA1B	0.0133079344141247	-0.681982051317118	0.257	0.331	1
DYNLL1	0.0134187067911737	-0.159777269479099	0.705	0.783	1
CTSZ	0.0135028722919389	-1.11270288530503	0.216	0.262	1
RNF115	0.0140360559928689	0.180773138342278	0.243	0.343	1
ALDH9A1	0.0141851833634835	0.20091495316177	0.22	0.311	1
N4BP2L2	0.0141977162369624	0.859077375709809	0.369	0.343	1
LARS	0.0143007546053197	0.111659162870788	0.272	0.381	1
SP110	0.0143098246703486	-0.113960674129456	0.19	0.272	1
ACTN1	0.0147305771196238	-0.107902386970038	0.336	0.436	1
NGFRAP1	0.0147814965665435	-0.15298999169528	0.399	0.493	1
GTF2H5	0.0154640284480132	0.171325635798505	0.246	0.35	1
MAPK1	0.0157063765956631	0.264677216045957	0.209	0.306	1
SLC3A2	0.0157128169065919	1.12607845788714	0.354	0.34	1
TMX1	0.0161689181469251	-0.102046092527748	0.183	0.262	1
ZFAND6	0.0162325436529057	-0.100244353197029	0.19	0.27	1
G3BP1	0.0170352061758539	0.716872140641839	0.388	0.37	1
MRPL13	0.0170921849785331	0.172281077349241	0.175	0.255	1
TRIP12	0.0172460118681591	-0.145626700082737	0.265	0.362	1
MAGT1	0.0179997914942546	0.265474309235293	0.187	0.268	1
SH3BGRL	0.0180729436091757	0.165783487150075	0.362	0.486	1
CSTB	0.0180748745790663	-0.351357049237705	0.515	0.637	1
HSPA4	0.0181042134909759	0.236393541157674	0.179	0.261	1
RIOK3	0.0182605478473037	-0.181257296383119	0.19	0.269	1
SEPP1	0.0183554283629512	-1.4678059159847	0.25	0.306	1
SLC2A3	0.0202920618869662	0.643375414773577	0.407	0.383	1
CSRP2	0.0206493236796652	-0.110149529837341	0.25	0.33	1
DNM1L	0.0208580512880004	0.129909804154384	0.198	0.282	1
CCDC25	0.020917131785391	0.114131608499603	0.209	0.291	1
NDUFA12	0.0214083855587919	0.826977379591951	0.407	0.417	1
KPNA4	0.0220282645198557	0.113058188518355	0.213	0.297	1
SELT	0.0231060792094981	-0.336172106724664	0.179	0.25	1
SURF4	0.0231215884472568	0.193054521166526	0.239	0.332	1
RNF145	0.0239408461417099	1.12556677084781	0.276	0.248	1
USP9X	0.0249282856887703	0.113875663092207	0.231	0.313	1
KLF9	0.0256162317142985	0.761239374404788	0.291	0.254	1
YWHAG	0.027209138510575	0.134630569085651	0.325	0.439	1
DNAJC10	0.0272335704966518	0.17125686513754	0.216	0.295	1
BRK1	0.0272764367873256	0.108560283819654	0.347	0.47	1
RPL38	0.0273422631923039	0.219127096585377	0.772	0.844	1
CMTM6	0.0274686608657582	0.841778952277786	0.325	0.3	1
NDUFV2	0.0276979138350764	0.416049522984616	0.272	0.375	1
TRAPPC2L	0.0286530269903466	0.106776829211105	0.179	0.254	1
TSC22D3	0.0291392897498586	0.351428117670002	0.381	0.344	1
H2AFZ	0.0298835037476203	-0.120733314146635	0.552	0.662	1
MAN1A2	0.0301430325652473	-0.166134651562374	0.201	0.274	1
CSNK1A1	0.0307224083677025	0.471665834319268	0.5	0.529	1
SAR1A	0.0317050730575846	0.179258429189109	0.194	0.279	1
PDCD6	0.0318609009373042	0.106257286771159	0.257	0.359	1
PSMA2.1	0.032562127289281	0.213082633598674	0.22	0.306	1
MARCKS	0.0327041519116014	-0.212479634501251	0.638	0.739	1
EIF2S1	0.0344301885195121	0.127176464451686	0.19	0.264	1
ATG3	0.0344676454510739	0.128664105742449	0.205	0.285	1
CNPY2	0.0344870990211967	0.214864415806286	0.183	0.261	1
RAPGEF1	0.0355304996350392	1.14227716487461	0.276	0.25	1
PRPF38B	0.0361320858066851	0.159587921470487	0.299	0.404	1
CHURC1	0.0366562178648961	0.194465755767319	0.224	0.312	1
SSRP1	0.0375166021664804	0.233666311524766	0.198	0.276	1
SERF2	0.0378411329732471	0.141780298044257	0.802	0.875	1
MAP4	0.0392626166631642	0.814398666479143	0.34	0.327	1
NAP1L4	0.0393297759085309	0.194136962201167	0.228	0.31	1
MZT2A	0.0396766370744936	0.215594860451878	0.25	0.338	1
MBNL1	0.039909706222756	0.401069862388117	0.425	0.413	1
BHLHE40	0.0405301346969138	0.603483205723118	0.302	0.271	1
EPC1	0.0407644433630942	0.366177227699381	0.201	0.279	1
PPP1R10	0.0407895045031048	0.13486337798065	0.239	0.324	1
SRP72	0.0411123218522558	0.193628851306214	0.276	0.369	1
RAD23A	0.0411573213586984	0.117421022796621	0.216	0.298	1
BDP1	0.0413190430010967	0.354693380694168	0.198	0.273	1
ZFHX3	0.0419619923029537	0.135536607085245	0.201	0.27	1
TSPO	0.0426390729392766	-0.179855843954055	0.328	0.421	1
P4HB	0.0436642807647413	0.125035424460646	0.343	0.448	1
BRD4	0.0439803914796074	0.278275200149813	0.265	0.346	1
SETX	0.0442149483863434	0.376246125335328	0.25	0.342	1
AP2M1	0.0442352311282785	0.300883334622257	0.295	0.407	1
TARDBP	0.0453496660446264	0.288741444784595	0.213	0.293	1
CAPZA2	0.0454595962561684	0.127918740825316	0.343	0.455	1
BRD7	0.0454613471691815	0.366260063103222	0.22	0.303	1
UBC	0.0455215234168405	0.213487465410114	0.731	0.785	1
WASF2	0.0461109793170094	0.4621744965356	0.481	0.51	1
SUZ12	0.0463235378703192	0.193873686977041	0.228	0.312	1
GADD45A	0.0465390221870182	-0.212721607857278	0.19	0.251	1
CNDP2	0.0465479020707451	-0.107406366442146	0.194	0.26	1
H3F3B	0.047494225620006	-0.19415677102779	0.687	0.804	1
FGD5-AS1	0.0479198343303013	0.908686346019573	0.257	0.228	1
RPLP1	0.0482228349220062	0.101643909061778	0.97	0.976	1
GTF2A2	0.0491230167794285	0.140456479698303	0.257	0.348	1
AFF4	0.0494574268346476	0.333488964983247	0.239	0.327	1
PPIA	0.0495677705356662	-0.127969021480258	0.791	0.886	1
REXO2	0.0504540253816044	0.907444294306263	0.257	0.234	1
MTRNR2L12	0.0506507153112923	0.764091859513113	0.444	0.471	1
SDCBP	0.050662517922837	0.156664446470965	0.373	0.485	1
FEZ2	0.0515948580407172	0.128839516692678	0.295	0.385	1
NOL7	0.0522368411143162	0.320274700040035	0.261	0.354	1
UBE2L3	0.0523890975030862	0.132098819159814	0.306	0.411	1
SBDS	0.0536796104189058	0.221662693628967	0.287	0.385	1
TMEM123	0.0536830453798975	0.750883054244825	0.381	0.378	1
CDC26	0.0543909954949902	-0.11527966501665	0.209	0.279	1
MX1	0.0556263868755478	-0.225844299050791	0.31	0.388	1
RPL13	0.0560945043563168	-0.140228398207196	0.907	0.95	1
HNRNPA0	0.0568255358078037	0.114689430796177	0.239	0.318	1
RPS3	0.0585671512415838	-0.206560843452525	0.698	0.793	1
PCBP2	0.0586383173608347	0.40393696660027	0.545	0.598	1
IPO7	0.0594355736059853	0.225650821464087	0.216	0.289	1
RPS15A	0.0622228044380617	0.192474028143007	0.81	0.894	1
IFI6	0.0632055715191095	0.32394592580327	0.519	0.519	1
DNAJA2	0.0634734377827708	0.180743945990237	0.187	0.251	1
LARP1	0.0634747434350634	0.241783369428773	0.224	0.293	1
ZNF638	0.0652349443136507	0.285170078681113	0.265	0.347	1
MAGED2	0.0669358832779876	0.819888438883885	0.325	0.312	1
ZNF148	0.0687528868308699	0.297564988125766	0.187	0.255	1
KMT2A	0.0699795877410962	-0.139206784355144	0.235	0.304	1
PAIP2	0.070068483860003	0.308899884641357	0.291	0.378	1
PPP4R2	0.0706151793375404	0.142050273580098	0.201	0.271	1
COPB2	0.0710220071994451	0.158063888258679	0.216	0.29	1
EIF4G3	0.0715737130998195	0.187508335486679	0.239	0.315	1
PDIA3	0.0719170561163198	0.480886896166552	0.493	0.535	1
CLK1	0.0727221010529252	0.112268117985984	0.201	0.264	1
TGOLN2	0.0727865424174498	0.177724825643857	0.369	0.482	1
EIF3E	0.0728573112106592	0.135754820039389	0.354	0.466	1
PDCD6IP	0.0729835692678786	0.768925943680046	0.254	0.227	1
METTL9	0.0736166243877729	0.979389280681722	0.284	0.277	1
UHMK1	0.0748845773618475	0.320143968447221	0.243	0.322	1
RPN1	0.07492919389872	0.269353169643885	0.235	0.309	1
ATP6AP1	0.0763757951841034	0.100753304343371	0.216	0.284	1
KCTD12	0.0765638484751776	0.537395018987273	0.317	0.282	1
S100A13	0.0788113372763273	0.145747290655221	0.474	0.437	1
PABPN1	0.0788282239986074	0.164705926781957	0.216	0.286	1
USP34	0.0814044414987483	0.426379077911454	0.25	0.334	1
RPL15	0.0817599905613475	0.17283010312058	0.802	0.88	1
RPL22L1	0.0835056724305108	0.145100191466095	0.224	0.301	1
MMADHC	0.0836468294208922	0.324021092730398	0.224	0.296	1
TLN1	0.0850146589637352	0.139067369753439	0.351	0.461	1
GOLIM4	0.087705469667005	0.168422518888147	0.28	0.361	1
POLR2F	0.088540329682282	0.309735852878288	0.246	0.324	1
CHD9	0.0889498862507451	0.182386392982782	0.295	0.385	1
LARP7	0.0912713715658136	0.176487715183952	0.239	0.317	1
TNRC6B	0.0914443061940807	0.148482431307599	0.284	0.372	1
NUDT3	0.0920489305858005	0.2029698248159	0.269	0.348	1
COPB1	0.0928439307332299	0.267931085992611	0.239	0.317	1
NCOR1	0.0931071893867436	0.261565616589715	0.246	0.323	1
CLIP1	0.0942366344460475	0.25686341022373	0.198	0.263	1
UBE2G2	0.0946202548403819	0.407733203345592	0.194	0.259	1
CLINT1	0.0949056470101094	0.184133053156472	0.205	0.266	1
NAA10	0.0956664083602066	0.269171004107466	0.265	0.356	1
CDC42EP3	0.0959338930027414	0.906271882022412	0.287	0.271	1
RPL6	0.0965171188068759	0.145775434377934	0.828	0.879	1
SPEN	0.0969514711711855	0.387188758333965	0.224	0.297	1
NFKBIA	0.0971034931404262	-0.510659467758632	0.429	0.492	1
CNN3	0.0982604418365686	-0.252997245568832	0.459	0.507	1
CARHSP1	0.0992961165258787	0.157493355627154	0.216	0.285	1
KRAS	0.100020182250723	0.20886346266914	0.22	0.285	1
ATP5E	0.100324097486931	0.139885165075207	0.847	0.91	1
NUDT4	0.100640873458633	0.224735686852697	0.224	0.288	1
MTDH	0.101275353876272	0.131534202306639	0.418	0.547	1
ELF1	0.103195628582937	0.51198537011184	0.272	0.244	1
RBM25	0.103230948277568	0.107729184312038	0.403	0.507	1
BTG1	0.103820652308423	-0.37870772338142	0.496	0.586	1
MAP3K13	0.112373344280694	0.451969316692039	0.205	0.27	1
C12orf57	0.113180368092941	0.416023644130952	0.451	0.461	1
SMC3	0.113513088857893	0.186741852950867	0.284	0.358	1
MESDC2	0.113881206167466	0.303378091101305	0.209	0.274	1
C14orf2	0.114175721445635	0.115288080409198	0.451	0.582	1
SH3GLB1	0.114940992075718	0.579970594350545	0.433	0.46	1
RPL14	0.116623774831039	0.113675948222538	0.754	0.826	1
TAF1D	0.117999729975611	0.17172874964782	0.224	0.29	1
CD151	0.119618879647145	0.727849607941723	0.28	0.268	1
PPP2R2A	0.126056768192162	0.348995985703954	0.213	0.275	1
EEF2	0.126253445052629	0.164320881924543	0.433	0.568	1
SAT1	0.127476178480191	0.326105520765744	0.795	0.864	1
ATP6V0E1	0.128517113584398	0.142177728166727	0.429	0.545	1
CAST	0.128789804818467	0.45652707406058	0.496	0.55	1
BAZ2B	0.129621400995122	0.825401319825108	0.299	0.294	1
RAB5C	0.129883077186597	0.157355263077525	0.216	0.274	1
SLTM	0.129969051075722	0.327862181960601	0.317	0.402	1
FXR1	0.129995552109743	0.283256792705424	0.261	0.335	1
CYFIP1	0.130307611880287	0.468197697554612	0.254	0.224	1
MIDN	0.132999581500897	0.483257156778072	0.343	0.337	1
RRBP1	0.133247872823615	0.188629401800617	0.347	0.455	1
KDM5A	0.13377959909495	0.104719187227462	0.295	0.369	1
RPL30	0.13548765861645	0.104354859661417	0.866	0.903	1
CAND1	0.136957506226645	0.260603386720388	0.216	0.272	1
PHF20L1	0.138057730379954	0.847625360418067	0.28	0.27	1
VKORC1	0.138284927528485	0.310967868074775	0.213	0.275	1
C4orf3	0.139906763960573	0.191790498105787	0.358	0.455	1
EIF5A	0.142671933579148	0.289483067756735	0.299	0.394	1
ARHGAP18	0.143988269416853	0.584231021067008	0.272	0.251	1
RALBP1	0.1468725594764	0.791683772893696	0.295	0.283	1
MGEA5	0.147147086892854	0.997684475828785	0.254	0.244	1
GNB1	0.148589842991599	0.533127797542733	0.489	0.533	1
NSRP1	0.149626376774627	0.27583478071637	0.269	0.344	1
FNDC3B	0.151804361414359	0.698134309212157	0.28	0.268	1
SRSF9	0.151884915415822	0.188230416657351	0.354	0.452	1
PTBP1	0.155693040682737	0.25983386335561	0.213	0.273	1
USMG5	0.155735861893392	0.290514224072838	0.56	0.612	1
DDX3Y	0.15711608935962	0.245564363019973	0.231	0.291	1
WSB1	0.158413595630133	0.583025247223122	0.437	0.445	1
EGR1	0.160025192695406	0.119278027576728	0.366	0.464	1
ARPP19	0.160439135623334	0.372369743084055	0.25	0.324	1
DUSP23	0.160695611077762	1.21626463126265	0.261	0.267	1
PSMA4	0.160975705431763	0.561065828102816	0.459	0.494	1
NR4A1	0.161218665206845	0.569816793575103	0.25	0.229	1
DNAJC15	0.164602453093341	0.783958955367383	0.299	0.295	1
PRPF4B	0.167241771508181	0.249880716468591	0.31	0.389	1
RERE	0.167321334561366	0.234737350321223	0.216	0.271	1
REEP3	0.167850633122463	1.06146518063435	0.254	0.247	1
NUCB1	0.168004703489284	0.18006156663898	0.209	0.266	1
MPHOSPH8	0.168432869810075	0.20598121020685	0.216	0.27	1
SLC20A1	0.170515695187342	0.370476653128725	0.209	0.264	1
GCC2	0.170599351899219	0.18881726902987	0.291	0.367	1
PSMC6	0.176185065176022	0.520338125088864	0.22	0.279	1
PAPOLA	0.17855101106146	0.361403400625382	0.31	0.402	1
SERPINB1	0.1788068567471	-0.212086527870665	0.235	0.282	1
ESD	0.181484631138068	0.316174328219903	0.22	0.28	1
ARRDC3	0.18324139267789	0.300716455611382	0.201	0.253	1
RBM17	0.186622306587109	0.752063500311231	0.347	0.363	1
ARPC5L	0.188813878345415	0.198208977148665	0.306	0.382	1
OSTC	0.190212516161815	0.294242140779647	0.325	0.407	1
CAPNS1	0.191468855613301	0.604829163886327	0.377	0.4	1
LAP3	0.192575846510949	0.251843731750017	0.362	0.453	1
PSMC1	0.194148272801215	0.273098954294213	0.228	0.286	1
SLC25A3	0.195941444674893	0.225027367566868	0.437	0.555	1
MRFAP1	0.196092078908354	0.203040738634616	0.34	0.428	1
CYBA	0.196580451779013	-0.585445058520488	0.41	0.412	1
CANX	0.198520698268437	0.118676241865217	0.507	0.623	1
DDX46	0.199112118059628	0.332516617696239	0.347	0.445	1
ROCK2	0.199624277716669	0.628988268074891	0.347	0.35	1
TOR1AIP2	0.200952467939307	0.513751433547674	0.209	0.266	1
FNBP1L	0.202145809343652	0.297540208930823	0.209	0.257	1
TRIP11	0.202888327180545	0.876696145644273	0.265	0.259	1
ATP6V1E1	0.206291881667713	0.256146791236837	0.213	0.264	1
FGFR1OP2	0.206542703373559	0.361538018876817	0.228	0.286	1
RPL26	0.210128988317649	0.116591498710327	0.821	0.877	1
TAPBP	0.211712331899571	0.729384248847962	0.295	0.292	1
PSMD12	0.21220573662434	0.265130451694691	0.228	0.286	1
C19orf43	0.213366491444305	0.155329937782179	0.313	0.395	1
GNAS	0.214207842495995	0.11787471675821	0.787	0.834	1
ACAP2	0.217249130521316	0.642165095016436	0.287	0.282	1
RDX	0.21890716559549	0.254258417606062	0.537	0.559	1
RPS27L	0.226232420165087	0.306192341231928	0.392	0.503	1
AIMP1	0.22665891474153	0.30144047681547	0.257	0.315	1
EIF4B	0.227010467558962	0.621852135918273	0.325	0.331	1
TMED2	0.229846116738743	0.207640608809051	0.28	0.349	1
PSMB5	0.231102721619944	0.236630061974419	0.31	0.377	1
TRMT112	0.233451543948667	0.255754474023878	0.328	0.415	1
UFM1	0.23455204961718	0.762642241788266	0.284	0.282	1
ATRX	0.238900408257936	0.141909216875409	0.448	0.546	1
FCGRT	0.240734414917822	-0.260023749861124	0.28	0.317	1
NDUFB4	0.242171086851213	0.238277821161846	0.414	0.522	1
C14orf166	0.243621515458593	0.198477094258879	0.347	0.433	1
SLC38A2	0.249335112423007	0.196200253675277	0.425	0.545	1
NAV1	0.249672749788101	0.201182793155759	0.239	0.284	1
MRPL52	0.25116282097154	0.309012427806085	0.351	0.428	1
MLEC	0.251440458398233	0.750167512300697	0.384	0.422	1
RPS25	0.251480922964117	0.105053724254755	0.78	0.842	1
SCP2	0.263316670762988	0.193616928233094	0.358	0.437	1
DDX21	0.264008547247003	0.220869040592084	0.358	0.434	1
GLS	0.264041384274813	0.753576027449537	0.276	0.275	1
RNASEH2C	0.266456895679774	0.195801555098714	0.224	0.275	1
RAP1B	0.270191668834935	0.242634875495077	0.336	0.416	1
TMEM59	0.27280306068061	0.422421952915641	0.451	0.483	1
CEP350	0.27666903411825	0.318731920249106	0.284	0.347	1
ENY2	0.282118283301505	0.496272812462312	0.437	0.484	1
MRP63	0.283083220832237	0.289327173475	0.269	0.34	1
GABARAPL2	0.293099179150195	0.42208787294588	0.306	0.378	1
EIF3F	0.294315793774359	0.420731936295648	0.295	0.373	1
RP11-343N15.5	0.294783875979265	0.690148311537248	0.276	0.27	1
WDR83OS	0.295047008809326	0.57271973229466	0.388	0.426	1
RPL24	0.297015952764235	0.11008356988826	0.817	0.872	1
CIRBP	0.300128630738553	0.497205273945208	0.362	0.388	1
PAFAH1B1	0.307391286643026	0.20230422272415	0.276	0.33	1
ASAP1	0.308805119275519	0.737809831717992	0.276	0.281	1
MRPL17	0.310373820048547	0.441761943682153	0.216	0.266	1
RPL36	0.312322897334709	0.141715602133738	0.795	0.891	1
CCAR1	0.316286023384864	0.52143260227946	0.235	0.292	1
TRAM1	0.316793729814111	0.568588082510881	0.343	0.363	1
AES	0.316875432980321	0.64743590082846	0.295	0.308	1
WBP5	0.320976670058647	0.102027556714079	0.366	0.435	1
PHF3	0.321913461129616	0.31084489490397	0.22	0.261	1
EI24	0.323921188551757	0.639780285227535	0.22	0.275	1
TXNL1	0.324145583590101	0.444237588606285	0.224	0.279	1
SLIRP	0.324780213076927	0.259999441994803	0.384	0.474	1
NDUFS4	0.330503030799303	0.476001035172878	0.201	0.251	1
GALNT1	0.331766572173025	0.797985395165373	0.272	0.277	1
GOLGA4	0.338946694463046	0.216530130092445	0.313	0.382	1
ANAPC16	0.33934847405166	0.227917720343063	0.265	0.317	1
TIMP1	0.344034097042097	-0.185490740728352	0.526	0.56	1
TAOK1	0.344272717651775	0.738306121296086	0.317	0.327	1
PHACTR4	0.350797362721484	0.606215570998732	0.261	0.261	1
VAMP3	0.352162766080464	0.438437244028226	0.216	0.262	1
ASPH	0.353248455348784	0.229846259884843	0.272	0.327	1
STAT3	0.357503076377155	0.578807878574147	0.336	0.351	1
CLIC1	0.357716902997637	0.330734196835401	0.481	0.53	1
NCKAP1	0.362865161097177	0.168257318286131	0.269	0.319	1
HUWE1	0.363048020408505	0.3840258161617	0.295	0.356	1
MORF4L1	0.363697140999874	0.280261912886402	0.545	0.627	1
FAM213A	0.365741941117148	0.925745162382255	0.276	0.286	1
NFIB	0.36814467997526	-0.263244689034577	0.597	0.558	1
VAPA	0.374167145043488	0.338325825317817	0.418	0.454	1
7SK.2	0.380037173853503	1.3794743211788	0.302	0.314	1
CLTC	0.3819074618015	0.431886296666054	0.44	0.478	1
MPZL1	0.383110643364707	0.933162101511853	0.25	0.255	1
ZNF207	0.385853081384264	0.501103819634743	0.354	0.373	1
DECR1	0.386861692528136	0.304707120514124	0.213	0.253	1
DAD1	0.387564121882072	0.311758740326264	0.478	0.531	1
RFC1	0.387621411397907	0.30366174857192	0.261	0.312	1
EEA1	0.39013876407407	0.339808797581287	0.243	0.292	1
TMEM219	0.397878386707769	0.420760969694873	0.224	0.271	1
TMEM167A	0.402211714636746	0.503200396407791	0.31	0.317	1
PSMA3	0.402890312296311	0.52816131753247	0.332	0.346	1
PPP1R12A	0.402920783977084	0.265475612014181	0.31	0.364	1
METAP2	0.410977389850552	0.662764495906774	0.351	0.386	1
HERPUD1	0.4126001171901	0.29239359006427	0.384	0.389	1
FOSL2	0.412677507602637	0.65717061596644	0.25	0.243	1
SGK1	0.415217531306789	-0.164697114028298	0.354	0.327	1
RAB13	0.418556882805196	0.239732967559598	0.455	0.475	1
NUCB2	0.422229408238895	0.510574601213094	0.269	0.329	1
GNAQ	0.42687719479738	0.310944621506734	0.291	0.347	1
POLR2K	0.428530434188089	0.354278299888297	0.246	0.293	1
LAPTM4A	0.431884750710967	0.111192138964093	0.481	0.583	1
PJA2	0.433200976838487	0.30028213400005	0.284	0.341	1
SEC31A	0.440876366903765	0.524014714165516	0.325	0.341	1
ZC3H13	0.443155686200624	0.5388948861438	0.254	0.303	1
TMED9	0.446210978528316	0.496781767970646	0.287	0.353	1
NIPBL	0.447671236124758	0.324213922247033	0.272	0.325	1
CTNNA1	0.449024068494342	0.248234752567373	0.366	0.443	1
IQGAP1	0.452826447445847	0.250095347704412	0.444	0.471	1
HOOK3	0.453373097253827	0.425133557272235	0.22	0.262	1
RAB7A	0.457420396912937	0.374390000266964	0.291	0.349	1
KDELR2	0.46998621139273	0.491666018008969	0.299	0.364	1
BOD1L1	0.472030833928123	0.685557951801541	0.313	0.335	1
TMEM165	0.47695697081528	0.539650419239752	0.276	0.286	1
SEC11A	0.478281657424587	0.287613108715473	0.381	0.459	1
UQCRQ	0.480292051482963	0.179885114179756	0.5	0.622	1
CCNL1	0.485409659718694	0.243182317819195	0.388	0.463	1
RCC2	0.485760090013621	0.668328131822355	0.243	0.251	1
SNRPD3	0.485918492474969	0.276395141112997	0.388	0.462	1
ARL6IP4	0.489529254985994	0.193480098420922	0.362	0.431	1
TBL1XR1	0.493314719810829	0.197264652981877	0.276	0.315	1
NDUFA4	0.497303650595055	0.144544284297187	0.679	0.735	1
MARCKSL1	0.503653433877531	0.234061868651092	0.489	0.506	1
PRRC2C	0.511581105554252	0.185654217603036	0.586	0.674	1
VPS13C	0.514519447023448	0.360507505725873	0.243	0.283	1
GUK1	0.524248170400974	0.174830762990411	0.552	0.635	1
YWHAB	0.53441628015312	0.113945001413981	0.649	0.731	1
PRMT1	0.534625944100248	0.787840675642903	0.28	0.298	1
USP22	0.538736051284546	0.632196803725392	0.257	0.266	1
RBX1	0.538970038856465	0.172579038297191	0.444	0.535	1
RPL4	0.541782707273718	0.182723135663754	0.571	0.641	1
EIF3J	0.541843668290162	0.631777692236701	0.306	0.328	1
SKIL	0.541972829082993	0.15013929440273	0.246	0.281	1
SERPINB6	0.542703848725408	0.606279907892757	0.295	0.311	1
UBE2K	0.544815194181215	0.222684922513065	0.254	0.299	1
TNPO1	0.548089481760589	0.371427348649195	0.284	0.335	1
PET100	0.548603754369928	0.417050479997029	0.254	0.294	1
SMAD5	0.550550410701005	0.479921789409033	0.231	0.265	1
PTBP3	0.551261776877023	0.286069002365283	0.239	0.277	1
ATP5J	0.568677333265907	0.117561303794333	0.526	0.629	1
TCEAL8	0.572602020639157	0.633513549657492	0.269	0.285	1
CAPN2	0.577585066382809	0.676975354761203	0.257	0.269	1
SAP18	0.5807495570013	0.380928157116612	0.414	0.451	1
NDUFA6	0.588433612154761	0.476375458968207	0.403	0.45	1
BCAP29	0.589355519943786	0.597841237254006	0.276	0.325	1
UQCRB	0.590258767633943	0.116511770777276	0.575	0.694	1
FKBP5	0.591704339837196	0.143628359922092	0.25	0.237	1
TM9SF3	0.593775888462524	0.69255992751995	0.306	0.33	1
ZFP36	0.595307852692823	0.208475695280806	0.463	0.493	1
KLF10	0.601992623112672	0.453049874679126	0.265	0.275	1
LINC00657	0.610407943611431	0.23721003520286	0.377	0.444	1
DYNLT1	0.613199771266639	0.353691870550694	0.396	0.462	1
NOP10	0.619359691122008	0.197163374115618	0.399	0.474	1
WDR1	0.621872215608735	0.665943592125864	0.269	0.286	1
TAGLN2	0.622173914050502	0.106338946643077	0.593	0.638	1
UBE2B	0.62316900677619	0.613336541701466	0.272	0.323	1
SRSF5	0.626700466239038	0.286055052060618	0.407	0.496	1
PAFAH1B2	0.630255466158229	0.676090795513646	0.228	0.27	1
TCF25	0.631360974611097	0.417322285194682	0.332	0.385	1
TMBIM4.1	0.641895514351556	0.572408656503583	0.302	0.333	1
RBM3	0.645457036715066	0.285047712051534	0.478	0.544	1
VPS28	0.652342235591284	0.471637123127495	0.31	0.366	1
FUS	0.655177508506659	0.216139465002316	0.478	0.587	1
C1orf63	0.65937646396246	0.541475886192887	0.272	0.32	1
PFKL	0.660891533977217	0.505527989774494	0.228	0.26	1
NDUFC1	0.661212806695008	0.432405921028241	0.41	0.45	1
PSMB8	0.663545537186305	0.485938605513038	0.299	0.354	1
PNISR	0.668503961951128	0.548534856625081	0.388	0.425	1
DAB2	0.685416716299049	-0.217486844772963	0.28	0.267	1
AP2B1	0.691541633429237	0.573583661718182	0.269	0.283	1
OCIAD1	0.692138916575116	0.333469118951756	0.306	0.356	1
ARL2BP	0.695495971668628	0.408919420373354	0.239	0.269	1
MYCBP2	0.696334884103595	0.537651925251661	0.25	0.26	1
KRT10	0.704265786201652	0.278685839876582	0.362	0.425	1
VMP1	0.710880090301343	0.183873740643329	0.448	0.525	1
BIRC6	0.713147256011242	0.679305448942431	0.235	0.274	1
NDUFAF3	0.713301594290964	0.62210240498696	0.231	0.272	1
SDF4	0.714497041843675	0.458296768390456	0.28	0.323	1
LBR	0.717377673150217	0.620909621517411	0.246	0.259	1
NSA2	0.720617658087133	0.391280474886862	0.403	0.446	1
HMGN1	0.722735140339172	0.106713910372986	0.504	0.581	1
CD99	0.726965119942873	0.205004649090301	0.53	0.607	1
EIF4G1	0.727614906206092	0.51906077647078	0.272	0.31	1
ARF4	0.737515083302981	0.386588687273982	0.388	0.433	1
NDUFAB1	0.743388695371267	0.54666393061046	0.351	0.401	1
KIF5B	0.745813964828974	0.390869453830241	0.407	0.475	1
PMEPA1	0.7475398312114	0.33890276804112	0.239	0.264	1
JUNB	0.75045650089421	-0.126220715864525	0.478	0.516	1
ROCK1	0.753086373900603	0.130236270579743	0.299	0.333	1
ZC3H11A	0.75790709400034	0.368243453071855	0.306	0.352	1
VCL	0.76149458097016	0.258764544983697	0.276	0.307	1
SMCHD1	0.768135090086354	0.372313399790975	0.25	0.283	1
COX7A2	0.78076668158176	0.196884447467603	0.526	0.638	1
ATP2A2	0.785399273680688	0.4659149699537	0.235	0.263	1
RAB2A	0.790198315017706	0.523116454552699	0.325	0.387	1
PKN2	0.790942836703773	0.559582789992278	0.25	0.264	1
EMP2	0.809798742025815	0.266138729081667	0.254	0.278	1
UQCR11.1	0.81498399786753	0.21873856111589	0.478	0.557	1
TMEM258	0.826742949173398	0.346117844930286	0.407	0.463	1
MSN	0.827813635810689	0.244230090727679	0.534	0.624	1
BZW1	0.82844382895231	0.166944054536131	0.493	0.575	1
PSMA1	0.842827166185801	0.491067602014105	0.369	0.413	1
EWSR1	0.85616019378049	0.40389049156811	0.295	0.335	1
MAP4K4	0.862472923618763	0.402656958347187	0.302	0.347	1
IFNAR1	0.864389701454741	0.459763506724053	0.239	0.256	1
COX17	0.86723757797346	0.363624712238668	0.295	0.327	1
SF1	0.87227728809878	0.608576466370569	0.336	0.38	1
CHMP5	0.890013687262419	0.439384767540808	0.377	0.431	1
PNN	0.894566804113166	0.327894974535223	0.384	0.442	1
ERLEC1	0.895540836663121	0.581655542586855	0.254	0.288	1
PPIB	0.895966589490902	0.107165289723111	0.578	0.66	1
ATP5I	0.903458722805068	0.22340015217566	0.53	0.608	1
VIMP	0.921220501152645	0.493985729072342	0.28	0.308	1
CALR	0.92551867865871	0.204036803353163	0.545	0.628	1
RSF1	0.947903168937306	0.521263158858662	0.306	0.347	1
H2AFJ	0.94909095436129	0.505191171600566	0.302	0.339	1
LUC7L3	0.950752937961613	0.468011066943573	0.343	0.391	1
RB1CC1	0.966463179856517	0.697819010912301	0.231	0.258	1
LMAN1	0.970707715851911	0.318442082638858	0.287	0.316	1
ARF1	0.97197994987987	0.416459680504389	0.41	0.488	1
RRAGA	0.97583281657237	0.567360440674049	0.295	0.333	1
DYNC1I2	0.980302358705426	0.242781671763493	0.414	0.461	1
PAK2	0.982740561650639	0.356189869368698	0.369	0.428	1
DYNC1H1	0.992295023509634	0.415991981157198	0.343	0.391	1
SYPL1	0.99404418133285	0.624637111859098	0.302	0.343	1
PTPN12	0.994715059044573	0.499282533032476	0.295	0.334	1
